# Identification of a *de novo* mutation in *TLK1* associated with a neurodevelopmental disorder and immunodeficiency

**DOI:** 10.1101/2023.08.22.23294267

**Authors:** Marina Villamor-Payà, María Sanchiz-Calvo, Jordann Smak, Lynn Pais, Malika Sud, Uma Shankavaram, Alysia Kern Lovgren, Christina Austin-Tse, Vijay S Ganesh, Marina Gay, Marta Vilaseca, Gianluca Arauz-Garofalo, Lluís Palenzuela, Grace VanNoy, Anne O’Donnell-Luria, Travis H. Stracker

## Abstract

**Background:** The Tousled-like kinases 1 and 2 (TLK1/TLK2) regulate DNA replication, repair and chromatin maintenance. TLK2 variants are associated with ‘Intellectual Disability, Autosomal Dominant 57’ (MRD57), a neurodevelopmental disorder (NDD) characterized by intellectual disability (ID), autism spectrum disorder (ASD) and microcephaly. Several TLK1 variants have been reported in NDDs but their functional significance is unknown.

**Methods:** A male patient presenting with ID, seizures, global developmental delay, hypothyroidism, and primary immunodeficiency was determined to have a novel, heterozygous variant in TLK1 (c.1435C>G, p.Q479E) by genome sequencing (GS). Single cell gel electrophoresis, western blot, flow cytometry and RNA-seq were performed in patient-derived lymphoblast cell lines. In silico, biochemical and proteomic analysis were used to determine the functional impact of the p.Q479E variant and previously reported NDD-associated TLK1 variant, p.M566T.

**Results:** Transcriptome sequencing in patient-derived cells confirmed expression of TLK1 transcripts carrying the p.Q479E variant and revealed alterations in genes involved in class switch recombination and cytokine signaling. Cells expressing the p.Q479E variant exhibited reduced cytokine responses and higher levels of spontaneous DNA damage but not increased sensitivity to radiation or DNA repair defects. The p.Q479E and p.M566T variants impaired kinase activity but did not strongly alter localization or proximal protein interactions.

**Conclusion:** Our study provides the first functional characterization of TLK1 variants associated with NDDs and suggests potential involvement in central nervous system and immune system development. Our results indicate that, like TLK2 variants, TLK1 variants may impact development in multiple tissues and should be considered in the diagnosis of rare NDDs.

## Supplementary material for "Identification of a *de novo* mutation in *TLK1* associated with a neurodevelopmental disorder and immunodeficiency": Table S3.xlsx (part 1 of 3)

### Sheet: normalized counts
Supplementary Table S3
Normalized counts from RNAseq analysis of LCL lines from the Proband (PRO) and Sibling (SIB).
Raw data submitted to GEO: GSE241032
	SIB_1	SIB_2	PRO_1	PRO_2
ENSG00000121410.11_A1BG	1.36324	1.90809	1.07132	1.24649
ENSG00000268895.5_A1BG-AS1	2.8787	2.86128	2.54349	2.64659
ENSG00000128274.16_A4GALT	5.33295	5.47365	5.1458	5.24317
ENSG00000094914.12_AAAS	6.27522	6.32685	6.20313	6.29228
ENSG00000081760.16_AACS	5.73812	5.80193	5.93227	5.86504
ENSG00000158122.11_AAED1	3.03677	3.14681	1.38577	1.75348
ENSG00000103591.12_AAGAB	5.98937	6.02808	6.38891	6.3099
ENSG00000115977.18_AAK1	4.88891	4.78314	5.44718	5.21018
ENSG00000087884.14_AAMDC	2.46482	2.67333	2.94379	2.71874
ENSG00000127837.9_AAMP	6.96024	7.05221	6.90547	7.02398
ENSG00000131043.11_AAR2	5.63634	5.71115	5.5843	5.67963
ENSG00000090861.15_AARS	8.22357	8.21988	8.18032	8.25864
ENSG00000124608.4_AARS2	5.43479	5.25075	5.29967	5.43624
ENSG00000266967.6_AARSD1	5.40944	5.3896	5.33537	5.43267
ENSG00000157426.13_AASDH	3.74574	3.78794	3.5859	3.8477
ENSG00000149313.10_AASDHPPT	6.13433	6.20413	6.19163	6.14075
ENSG00000275700.4_AATF	7.21906	7.23333	7.21472	7.16875
ENSG00000225200.2_AB019441.29	-1.2836	0.308229	-0.348566	-0.599548
ENSG00000183044.11_ABAT	1.92013	1.71031	2.76137	2.94281
ENSG00000205885.7_ABC12-49244600F4.3	3.01355	2.52363	3.39356	3.51545
ENSG00000226210.3_ABC7-42389800N19.1	3.54174	3.42534	4.2692	4.08458
ENSG00000154263.17_ABCA10	1.59989	1.23126	1.44508	1.35109
ENSG00000251595.7_ABCA11	1.36324	1.51878	1.91949	1.85657
ENSG00000107331.16_ABCA2	0.298252	-0.400889	-0.348566	-0.951101
ENSG00000167972.13_ABCA3	3.26037	3.18251	1.19164	1.33076
ENSG00000154265.15_ABCA5	5.35967	5.32184	5.96893	5.81654
ENSG00000154262.12_ABCA6	4.44409	4.34497	4.82331	4.8179
ENSG00000064687.12_ABCA7	4.69821	4.4826	4.69684	4.71582
ENSG00000154258.16_ABCA9	-0.571722	-1.51225	0.415425	-0.136496
ENSG00000085563.14_ABCB1	1.84319	2.10698	4.31761	4.14402
ENSG00000135776.4_ABCB10	5.50619	5.50571	5.66239	5.68063
ENSG00000005471.16_ABCB4	3.09324	2.96742	4.34382	4.288
ENSG00000115657.13_ABCB6	5.11982	4.8568	5.20276	5.13746
ENSG00000131269.16_ABCB7	5.22464	5.19212	5.4005	5.3743
ENSG00000197150.12_ABCB8	5.2322	5.26886	5.23532	5.27941
ENSG00000150967.17_ABCB9	1.08001	1.50004	1.40582	1.79856
ENSG00000103222.18_ABCC1	6.14304	5.96028	6.05394	6.14221
ENSG00000124574.14_ABCC10	4.14346	4.08691	4.67223	4.48934
ENSG00000023839.10_ABCC2	-0.375049	-0.332107	-0.82104	-1.41691
ENSG00000125257.14_ABCC4	5.63919	5.60552	5.49825	5.49107
ENSG00000114770.16_ABCC5	3.98238	3.56714	3.86097	3.59429
ENSG00000069431.11_ABCC9	-0.257408	-0.473115	-1.02056	-0.451421
ENSG00000101986.11_ABCD1	1.55234	1.55555	1.38577	1.60908
ENSG00000173208.3_ABCD2	2.81969	2.76252	2.84449	2.98243
ENSG00000117528.11_ABCD3	5.18232	5.2023	5.35998	5.45631
ENSG00000119688.20_ABCD4	4.68725	4.63854	4.68048	4.71974
ENSG00000164163.10_ABCE1	7.85955	7.87206	7.90294	7.87066
ENSG00000204574.12_ABCF1	7.5236	7.50029	7.54546	7.48835
ENSG00000033050.8_ABCF2	7.25043	7.2506	7.19542	7.2756
ENSG00000161204.11_ABCF3	6.11332	6.15555	6.16689	6.2326
ENSG00000160179.18_ABCG1	0.2593	-0.143487	1.52055	1.8986
ENSG00000144827.8_ABHD10	4.92358	5.03662	4.84549	4.84681
ENSG00000106077.18_ABHD11	3.41899	3.30093	3.22331	3.1997
ENSG00000100997.18_ABHD12	5.51861	5.51391	5.41417	5.45983
ENSG00000139826.5_ABHD13	4.53861	4.59284	4.6535	4.76777
ENSG00000248487.8_ABHD14A	2.81969	2.86861	2.39097	2.53555
ENSG00000114786.16_ABHD14A-ACY1	-0.375049	-2.30309	-0.0467122	-0.136496
ENSG00000114779.19_ABHD14B	5.77742	5.95943	5.90964	5.95823
ENSG00000168792.4_ABHD15	3.97338	3.8994	3.68763	3.77436
ENSG00000204427.11_ABHD16A	5.16002	5.18187	4.95496	5.04381
ENSG00000129968.15_ABHD17A	6.79475	6.86487	6.62094	6.70428
ENSG00000107362.13_ABHD17B	4.51607	4.52956	4.6472	4.84502
ENSG00000164074.15_ABHD18	3.88978	3.90297	3.96932	3.78933
ENSG00000140526.17_ABHD2	5.99383	5.83128	6.11076	5.98773
ENSG00000158201.9_ABHD3	4.94675	5.01863	5.02304	4.94199
ENSG00000100439.10_ABHD4	3.81116	3.84845	4.08881	3.98732
ENSG00000011198.8_ABHD5	4.21645	4.24721	4.37465	4.31152
ENSG00000163686.14_ABHD6	3.27508	3.18251	2.72992	2.57928
ENSG00000127220.5_ABHD8	3.32781	3.29551	3.62061	3.71288
ENSG00000136754.17_ABI1	6.10853	6.06998	6.20527	6.20914
ENSG00000138443.15_ABI2	5.35043	5.22673	5.36383	5.30046
ENSG00000108798.8_ABI3	6.58088	6.7256	7.13667	7.19954
ENSG00000097007.17_ABL1	6.44049	6.29934	6.74216	6.66677
ENSG00000143322.19_ABL2	3.82122	3.40029	3.54582	3.51995
ENSG00000099204.18_ABLIM1	5.08543	4.93563	6.55629	6.58226
ENSG00000159842.14_ABR	7.22539	7.22265	7.19973	7.24538
ENSG00000146386.7_ABRACL	6.82006	6.94846	6.91074	7.11108
ENSG00000146109.4_ABT1	6.27155	6.35385	6.01043	6.23055
ENSG00000114626.17_ABTB1	3.57781	3.38505	3.46693	3.46972
ENSG00000166016.5_ABTB2	4.81025	4.78701	5.12631	5.09893
ENSG00000185065.6_AC000068.5	-0.884189	-0.804727	-0.348566	-0.854862
ENSG00000280347.1_AC000123.2	1.18766	0.900659	1.19164	1.06156
ENSG00000279265.1_AC000123.3	-0.201999	-0.266455	-0.0467122	-0.317097
ENSG00000184319.15_AC002055.4	3.9399	3.95894	3.82421	4.06318
ENSG00000267698.1_AC002116.7	-0.14864	-0.266455	0.108097	-0.0275466
ENSG00000248101.2_AC002116.8	0.668992	1.01068	0.202782	1.28924
ENSG00000235560.3_AC002310.12	1.14556	1.48105	1.12066	1.35109
ENSG00000188223.9_AC002398.9	0.987703	1.95012	1.28116	1.42962
ENSG00000241764.3_AC002467.7	1.18766	1.23126	1.07132	1.26803
ENSG00000233476.3_AC002480.6	3.01939	3.62017	3.06847	3.40802
ENSG00000234608.7_AC003029.1	3.60913	3.46454	3.49059	3.28667
ENSG00000234494.7_AC003665.1	-0.0971847	-0.332107	0.529428	-0.136496
ENSG00000196656.7_AC004057.1	4.20881	4.13325	4.14354	4.12054
ENSG00000249264.1_AC004066.1	-0.503142	0.0232995	-0.565547	-0.679735
ENSG00000261008.6_AC004158.2	-0.375049	-0.0301818	0.454435	0.0239906
ENSG00000277072.4_AC004166.7	3.45822	3.29551	3.81675	3.82971
ENSG00000005189.19_AC004381.6	3.32309	3.21735	3.65032	3.55978
ENSG00000146677.7_AC004453.8	0.63896	1.23126	0.00675798	0.457936
ENSG00000260924.2_AC004463.6	1.26834	1.20835	0.940034	0.959375
ENSG00000229944.3_AC004797.1	0.698411	0.0232995	0.668643	0.634109
ENSG00000228434.1_AC004951.6	0.135708	-0.804727	-0.102241	-0.451421
ENSG00000205485.13_AC004980.7	1.74792	1.59141	1.60965	1.15699
ENSG00000228903.7_AC004985.13	2.34902	2.34612	2.39097	2.35616
ENSG00000188185.11_AC004987.7	2.43891	2.32498	2.1269	2.17424
ENSG00000233225.3_AC004987.9	-0.503142	-0.332107	-0.917356	-0.451421
ENSG00000183308.6_AC005037.3	-1.07011	-0.714409	-0.82104	-0.317097
ENSG00000233834.6_AC005083.1	1.84319	1.85007	2.0398	2.05543
ENSG00000196295.11_AC005154.6	3.77365	3.44507	3.69986	3.68913
ENSG00000230356.1_AC005174.2	-0.0971847	-0.0301818	-1.02056	-0.854862
ENSG00000231595.1_AC005224.2	-0.257408	-0.804727	-0.0467122	-0.254351
ENSG00000267283.1_AC005306.3	0.178093	-0.203661	0.492419	-0.254351
ENSG00000248015.6_AC005329.7	-0.201999	-0.143487	-0.282931	-0.136496
ENSG00000258559.2_AC005519.4	-0.643726	-0.400889	-1.02056	-0.254351
ENSG00000224287.2_AC005538.2	1.92013	2.54207	1.42558	-1.16529
ENSG00000279809.1_AC005538.3	1.8563	0.871792	0.701445	1.78369
ENSG00000214719.11_AC005562.1	1.74792	1.83519	1.72581	1.76866
ENSG00000228649.8_AC005682.5	1.53614	1.64357	1.90548	2.00502
ENSG00000268034.1_AC005795.1	-0.884189	-0.0857223	-0.565547	-0.951101
ENSG00000267059.2_AC005943.2	0.135708	0.391938	-0.348566	-5.81954
ENSG00000244563.1_AC006011.4	0.336179	1.06269	0.795599	0.257218
ENSG00000205583.13_AC006014.6	1.64591	1.609	1.28116	1.39089
ENSG00000279799.1_AC006077.3	-0.643726	-0.400889	-1.25218	-0.854862
ENSG00000267454.5_AC006116.25	0.0470098	-0.400889	-0.0467122	0.299658
ENSG00000268027.5_AC006129.2	2.48184	2.4376	2.70587	2.88823
ENSG00000270164.1_AC006129.4	3.65111	3.51675	3.34767	3.31798
ENSG00000267757.4_AC006132.1	2.61893	2.47647	2.48817	2.63834
ENSG00000250896.1_AC006230.3	-1.67805	0.0748689	-0.489536	-0.854862
ENSG00000235859.5_AC006978.6	1.76192	1.59141	1.86262	1.65883
ENSG00000229127.1_AC007038.7	0.000528088	-0.332107	0.00675798	-0.382696
ENSG00000279407.1_AC007191.4	0.863343	0.617355	0.912281	0.566199
ENSG00000268173.3_AC007192.4	3.74925	4.22456	3.01728	2.73429
ENSG00000268568.1_AC007228.9	-0.201999	-0.804727	-0.220152	0.0239906
ENSG00000163009.9_AC007240.1	0.178093	-0.332107	-0.41733	-0.599548
ENSG00000231312.6_AC007246.3	-0.719513	-0.473115	0.565511	1.01137
ENSG00000233426.3_AC007250.3	-0.375049	0.124658	-0.159992	-0.451421
ENSG00000234431.2_AC007283.5	-0.799503	-0.629414	-0.917356	-0.382696
ENSG00000172974.11_AC007318.5	0.987703	1.55555	0.883983	1.06156
ENSG00000228590.1_AC007381.3	-0.201999	-0.332107	-0.102241	-0.317097
ENSG00000227946.1_AC007383.3	0.444322	0.308229	0.291634	0.340885
ENSG00000237638.1_AC007386.2	1.80313	1.67733	1.96072	1.79856
ENSG00000128692.8_AC007405.5	0.135708	-0.0301818	-0.0467122	-0.136496
ENSG00000228878.7_AC007551.3	-0.257408	-0.549149	-0.41733	-0.451421
ENSG00000233762.3_AC007969.5	1.01134	1.74256	1.19164	0.730333
ENSG00000232931.5_AC008268.3	2.87227	2.63089	2.85181	2.39582
ENSG00000226696.5_AC008746.11	-0.257408	-0.629414	0.156216	-0.523585
ENSG00000267751.5_AC009005.2	0.444322	-0.332107	0.00675798	0.299658
ENSG00000259972.2_AC009120.6	2.10724	1.42254	1.48331	1.41039
ENSG00000238045.9_AC009133.12	0.135708	0.0232995	0.37533	-0.451421
ENSG00000277669.1_AC009133.22	1.50318	1.29788	0.565511	0.791092
ENSG00000229689.3_AC009237.8	0.63896	0.172787	1.02023	0.600554
ENSG00000230383.1_AC009245.3	-0.257408	0.264479	-0.489536	-0.764643
ENSG00000227403.1_AC009299.3	2.59567	2.39766	2.9091	3.11311
ENSG00000216895.9_AC009403.2	2.26303	2.20281	2.36048	2.32568
ENSG00000236255.1_AC009404.2	0.444322	0.264479	0.156216	0.0239906
ENSG00000236090.2_AC009413.1	-0.0475012	-0.143487	-0.565547	-0.679735
ENSG00000226121.2_AC009487.6	0.409167	0.0232995	0.202782	-0.764643
ENSG00000224152.1_AC009506.1	0.668992	0.0748689	0.993988	0.566199
ENSG00000229091.3_AC009945.3	-0.571722	0.0232995	-0.82104	-1.05422
ENSG00000237298.9_AC009948.3	3.73513	3.54902	3.61201	3.37367
ENSG00000223960.6_AC009948.5	3.21528	3.25696	3.39857	3.35366
ENSG00000213189.5_AC010093.1	1.39952	1.67733	1.62683	1.70693
ENSG00000235001.3_AC010129.1	-0.799503	-0.0857223	-0.645787	-1.16529
ENSG00000249249.1_AC010226.4	-0.14864	-1.00433	0.202782	0.213492
ENSG00000261611.5_AC010547.9	0.000528088	0.0748689	0.00675798	-0.0275466
ENSG00000267216.1_AC010642.1	-0.14864	-0.629414	-2.31845	-0.599548
ENSG00000237732.9_AC010980.2	0.727243	0.718099	0.156216	-0.599548
ENSG00000213553.4_AC011247.2	3.92131	4.55702	3.72401	3.92429
ENSG00000230266.1_AC011325.1	0.939238	0.651724	2.35018	2.57064
ENSG00000204196.5_AC011737.2	2.33035	2.56929	2.1269	2.49046
ENSG00000175701.10_AC011753.3	4.10553	4.08062	3.142	3.36869
ENSG00000224858.5_AC011816.4	0.47864	0.617355	0.334089	0.12185
ENSG00000226806.1_AC011893.3	1.16676	1.31942	1.57467	1.20243
ENSG00000234327.7_AC012146.7	2.99589	2.98775	1.83332	2.26271
ENSG00000204685.6_AC012307.3	1.53614	1.1129	1.52055	1.26803
ENSG00000272888.6_AC013394.2	5.50826	5.59783	5.26306	5.43505
ENSG00000270977.1_AC015849.16	-0.719513	-0.901079	-0.102241	-0.764643
ENSG00000267858.5_AC016629.8	0.0470098	0.308229	0.912281	0.299658
ENSG00000224043.7_AC016725.4	0.0920406	-0.143487	-0.220152	0.12185
ENSG00000218175.2_AC016739.2	1.34475	1.99096	1.70978	1.82786
ENSG00000173209.23_AC016747.2	5.70589	5.45187	5.60178	5.56795
ENSG00000212978.6_AC016747.3	3.13687	3.46936	3.64611	4.00986
ENSG00000224376.1_AC017104.6	1.73379	1.62639	1.81844	1.8986
ENSG00000235314.1_AC017116.8	1.98125	2.06933	1.87705	1.85657
ENSG00000236753.5_AC018642.1	0.60829	0.432039	0.415425	0.905433
ENSG00000269352.1_AC018766.5	1.61539	1.69392	1.52055	1.53995
ENSG00000235831.6_AC018816.4	-2.46209	-0.901079	-0.489536	-0.19422
ENSG00000235655.3_AC018890.1	3.12066	3.22878	2.57037	2.86015
ENSG00000204253.4_AC019178.1	3.00769	3.21735	2.73785	3.00825
ENSG00000230747.1_AC021188.4	-0.375049	-0.400889	-0.282931	-0.382696
ENSG00000213399.3_AC022210.2	0.2593	0.812265	0.454435	0.761032
ENSG00000232818.2_AC023105.3	0.698411	0.546059	0.202782	0.849395
ENSG00000214135.8_AC024560.3	2.92299	2.64801	2.97766	2.78745
ENSG00000267740.5_AC024592.12	1.08001	1.16141	1.42558	2.1856
ENSG00000215068.7_AC025171.1	0.0470098	0.0232995	0.883983	0.820538
ENSG00000179859.9_AC025335.1	0.889087	1.25381	0.600714	0.257218
ENSG00000143429.10_AC027612.6	0.298252	-0.400889	0.291634	-0.679735
ENSG00000215067.9_AC027763.2	1.39952	1.57359	1.84804	1.50411
ENSG00000180385.8_AC034193.5	2.10724	1.74256	2.05257	1.65883
ENSG00000125122.15_AC040160.13	0.000528088	0.391938	1.14471	1.15699
ENSG00000231770.5_AC046143.5	1.70509	1.86479	1.55685	1.92595
ENSG00000233058.1_AC046143.7	0.444322	0.172787	0.454435	0.299658
ENSG00000226380.9_AC058791.1	0.0470098	0.812265	0.00675798	0.600554
ENSG00000234028.3_AC062029.1	1.66094	1.25381	1.46432	1.46734
ENSG00000236682.1_AC068282.3	-0.31503	-1.51225	-0.489536	-0.854862
ENSG00000228109.1_AC068302.3	-0.14864	0.0232995	-0.159992	-0.19422
ENSG00000172965.15_AC068491.1	2.25315	2.00432	1.83332	2.03045
ENSG00000227347.1_AC068492.3	-0.799503	-0.549149	-0.82104	-0.854862
ENSG00000284946.1_AC068831.18	4.78133	4.37871	4.20202	3.99056
ENSG00000242086.8_AC069513.3	4.78647	4.39655	4.50579	4.51434
ENSG00000237883.1_AC073046.4	1.50318	1.23126	2.0398	1.99214
ENSG00000233830.2_AC073150.4	2.76512	2.83161	2.91611	2.64659
ENSG00000225439.2_AC073263.4	-0.201999	0.264479	0.415425	-0.19422
ENSG00000214194.8_AC073346.2	5.48419	5.53937	5.45201	5.56143
ENSG00000230002.3_AC074008.4	-0.0971847	-0.714409	-0.282931	-0.679735
ENSG00000234072.1_AC074117.10	2.13977	2.17944	1.62683	1.60908
ENSG00000225975.6_AC074138.3	0.2593	-1.11554	0.058317	0.419965
ENSG00000280325.1_AC074183.3	-0.799503	-0.473115	-1.68897	-0.382696
ENSG00000259605.3_AC074212.5	0.135708	-0.332107	-0.645787	-0.599548
ENSG00000213963.6_AC074286.1	-0.503142	-0.0301818	0.247892	0.257218
ENSG00000225889.7_AC074289.1	3.52952	3.14681	2.3398	2.11606
ENSG00000230979.3_AC079250.1	-0.257408	0.546059	-0.220152	-0.0275466
ENSG00000225342.2_AC079630.4	1.16676	1.53728	1.86262	1.67505
ENSG00000224137.1_AC079767.4	0.91438	1.57359	0.764892	0.730333
ENSG00000237753.1_AC079922.3	-0.799503	-0.0857223	-0.41733	0.299658
ENSG00000259820.1_AC083843.1	1.98125	1.92224	1.38577	0.877686
ENSG00000204745.4_AC083899.3	2.80624	3.0144	3.06217	2.77246
ENSG00000212694.8_AC084018.1	3.02521	3.17071	3.03025	2.77246
ENSG00000186019.10_AC084219.4	0.0470098	0.264479	0.795599	0.820538
ENSG00000224660.1_AC087590.3	2.03988	1.03692	2.10254	1.85657
ENSG00000214293.8_AC090421.1	1.73379	1.97748	1.9471	1.99214
ENSG00000225733.5_AC090937.2	6.42902	6.35515	6.38324	6.44307
ENSG00000229980.4_AC091062.2	-0.31503	-0.549149	0.156216	0.168399
ENSG00000229043.2_AC091729.9	2.48184	2.74671	2.43064	2.57064
ENSG00000233527.8_AC092295.7	-0.0475012	0.0232995	0.967263	0.213492
ENSG00000232677.6_AC092296.1	2.6792	2.87589	2.99099	2.80229
ENSG00000235013.1_AC092534.1	0.889087	0.92896	0.529428	0.959375
ENSG00000213492.2_AC092661.2	-1.53424	-0.901079	-0.565547	-0.854862
ENSG00000175741.5_AC093081.2	-0.0475012	-0.203661	-1.02056	-0.523585
ENSG00000213261.3_AC093106.7	-1.17291	0.0232995	-0.565547	-0.764643
ENSG00000170846.17_AC093323.3	3.45391	3.56263	3.65451	3.4463
ENSG00000231890.7_AC093391.2	0.298252	-0.901079	-0.282931	0.0737501
ENSG00000240859.1_AC093627.10	-1.17291	-0.549149	-0.159992	-0.451421
ENSG00000242474.2_AC093627.9	-0.201999	-0.143487	-0.489536	-0.523585
ENSG00000237940.3_AC093642.3	-0.799503	-1.00433	-0.82104	-0.523585
ENSG00000220804.8_AC093642.5	1.03459	0.35069	0.415425	0.600554
ENSG00000232533.1_AC093673.5	-0.884189	-0.804727	-0.41733	-0.19422
ENSG00000197927.12_AC093724.1	-0.719513	-1.36755	0.058317	-0.382696
ENSG00000214106.8_AC093726.6	2.66436	2.51432	3.15982	3.08911
ENSG00000230487.7_AC093734.11	2.48184	1.99096	2.42082	2.77246
ENSG00000225205.5_AC093818.1	0.576953	0.35069	-0.348566	-0.0809933
ENSG00000152117.17_AC093838.4	4.50986	4.32115	4.14652	4.22608
ENSG00000224184.5_AC096559.1	0.698411	1.03692	1.50205	1.26803
ENSG00000272556.2_AC096582.7	2.83301	2.7064	2.70587	2.90207
ENSG00000214199.3_AC096663.1	-1.17291	-0.143487	-0.489536	-0.854862
ENSG00000213846.5_AC098614.2	-0.375049	0.172787	-1.13173	-0.382696
ENSG00000217825.2_AC099552.4	-0.437675	-0.804727	0.635078	0.380967
ENSG00000236618.2_AC100748.2	2.12901	2.32498	2.06522	2.30499
ENSG00000225151.10_AC103965.1	4.69639	4.50627	3.93869	3.99379
ENSG00000230709.1_AC104024.1	1.30705	0.92896	1.3027	1.33076
ENSG00000224220.1_AC104699.1	2.30188	2.33559	2.83713	3.08305
ENSG00000284681.2_AC104794.5	3.25047	3.0144	2.2759	2.98893
ENSG00000238062.5_AC105344.2	1.70509	1.78962	2.28674	2.11606
ENSG00000227252.1_AC105760.2	-0.375049	-0.266455	-0.102241	-0.451421
ENSG00000234171.2_AC108488.3	2.83301	2.91179	2.9091	3.19408
ENSG00000242282.6_AC108488.4	-0.257408	0.124658	0.668643	-0.19422
ENSG00000233223.2_AC113189.5	0.755509	0.546059	0.202782	0.0239906
ENSG00000274425.1_AC114271.2	2.45624	2.67333	2.45007	2.49959
ENSG00000197536.11_AC116366.4	3.58176	3.18251	3.46693	3.61123
ENSG00000283782.2_AC116366.7	2.83963	1.71031	3.20054	2.11606
ENSG00000132967.9_AC121253.1	6.01882	6.08185	5.60612	5.65123
ENSG00000224614.1_AC124944.2	-0.571722	-0.901079	-0.645787	-0.679735
ENSG00000231259.4_AC125232.1	1.95711	1.97748	2.01392	2.17424
ENSG00000204650.14_AC126544.4	3.72801	3.74082	3.90035	3.62799
ENSG00000261487.1_AC135048.13	-0.257408	-0.266455	-0.159992	-0.451421
ENSG00000179818.13_AC136007.2	3.07653	2.78592	3.0431	2.88126
ENSG00000238035.8_AC138035.2	0.000528088	-0.549149	0.912281	0.666902
ENSG00000183889.12_AC138969.4	6.10579	5.43963	5.36639	5.23089
ENSG00000236296.8_AC139713.1	0.178093	-0.332107	-0.159992	-0.19422
ENSG00000215154.6_AC141586.5	3.05962	2.71456	2.69777	2.85304
ENSG00000276728.1_AC142472.6	0.000528088	-0.0857223	0.202782	-0.19422
ENSG00000273117.1_AC144652.1	1.46944	1.78962	1.9742	2.00502
ENSG00000237181.1_AC147651.4	2.2231	2.30352	1.84804	1.88472
ENSG00000230606.10_AC159540.1	2.01671	1.42254	1.38577	1.46734
ENSG00000060971.17_ACAA1	6.43613	6.44118	6.64959	6.7793
ENSG00000167315.17_ACAA2	6.47808	6.57256	6.68436	6.68389
ENSG00000278540.4_ACACA	6.01517	5.81715	6.04279	6.02299
ENSG00000076555.15_ACACB	0.47864	0.308229	1.046	1.24649
ENSG00000111271.14_ACAD10	4.5447	4.50157	4.6743	4.63319
ENSG00000240303.7_ACAD11	3.97639	3.65023	4.20488	4.02891
ENSG00000151498.11_ACAD8	4.96654	4.87873	4.94814	4.95864
ENSG00000177646.18_ACAD9	6.03549	6.04515	5.96893	6.08041
ENSG00000117054.13_ACADM	7.70824	7.66393	7.84586	7.89357
ENSG00000122971.8_ACADS	4.48686	4.53877	3.95918	4.19269
ENSG00000196177.12_ACADSB	4.58464	4.56831	4.75659	4.68013
ENSG00000072778.19_ACADVL	7.85976	7.79127	7.99801	8.04995
ENSG00000072818.11_ACAP1	7.35083	7.32603	7.49315	7.53877
ENSG00000114331.13_ACAP2	5.67293	5.64444	5.82937	5.7739
ENSG00000131584.18_ACAP3	5.38137	5.39974	5.08806	5.136
ENSG00000075239.13_ACAT1	6.42517	6.47516	6.5003	6.49877
ENSG00000120437.8_ACAT2	6.91397	6.9767	6.86849	6.82042
ENSG00000182827.8_ACBD3	5.48735	5.42604	5.36255	5.37182
ENSG00000181513.14_ACBD4	3.031	3.02099	3.38349	3.28138
ENSG00000107897.18_ACBD5	4.5325	4.60605	4.75659	4.73721
ENSG00000230124.7_ACBD6	5.9555	6.01824	5.92274	5.9357
ENSG00000110455.13_ACCS	4.28108	3.87051	3.22331	3.18845
ENSG00000102977.13_ACD	5.1266	5.1804	5.17529	5.08686
ENSG00000177076.5_ACER2	-0.0971847	-0.629414	0.635078	0.168399
ENSG00000078124.11_ACER3	3.69555	3.65871	3.5593	3.77812
ENSG00000087085.14_ACHE	2.79947	3.06629	3.22331	3.14255
ENSG00000100813.14_ACIN1	8.07954	8.03228	7.95296	7.94336
ENSG00000213088.10_ACKR1	0.60829	0.900659	1.3027	1.03669
ENSG00000144476.5_ACKR3	3.09324	3.2116	4.13756	4.20669
ENSG00000131473.16_ACLY	8.05025	8.02451	8.11448	8.11118
ENSG00000122729.18_ACO1	4.3499	4.30234	4.75073	4.77718
ENSG00000100412.15_ACO2	7.67602	7.7146	7.86838	7.84939
ENSG00000184227.7_ACOT1	1.14556	1.20835	1.90548	2.12788
ENSG00000112304.10_ACOT13	5.21957	5.30169	5.12932	5.22264
ENSG00000119673.14_ACOT2	4.58464	4.55248	4.49414	4.78281
ENSG00000177465.4_ACOT4	1.46944	1.93625	2.2759	2.20806
ENSG00000097021.19_ACOT7	6.47861	6.63616	6.55123	6.61939
ENSG00000101473.16_ACOT8	4.44409	4.55929	4.31496	4.52332
ENSG00000123130.16_ACOT9	4.93753	4.83079	5.0709	5.10043
ENSG00000161533.11_ACOX1	4.77271	4.75378	4.93786	4.8839
ENSG00000087008.15_ACOX3	4.62733	4.76559	4.38226	4.48015
ENSG00000153093.18_ACOXL	0.178093	-0.0857223	2.88788	2.80229
ENSG00000143727.15_ACP1	7.13582	7.21009	6.85078	7.00847
ENSG00000134575.9_ACP2	4.00021	4.06795	3.93869	3.99056
ENSG00000102575.10_ACP5	4.99645	5.12031	5.6072	5.70649
ENSG00000162836.11_ACP6	2.8915	2.73874	3.01075	3.11905
ENSG00000167107.12_ACSF2	3.4278	3.35929	2.9976	3.15416
ENSG00000176715.15_ACSF3	5.1171	5.02192	5.03274	5.08837
ENSG00000151726.13_ACSL1	7.08522	7.05783	6.97671	6.9671
ENSG00000123983.13_ACSL3	5.74959	5.78655	5.84137	5.74923
ENSG00000068366.19_ACSL4	6.80999	6.82542	6.75637	6.70329
ENSG00000197142.10_ACSL5	6.66198	6.66695	6.55853	6.57094
ENSG00000005187.11_ACSM3	3.79423	3.90654	3.65451	3.72461
ENSG00000154930.14_ACSS1	5.95016	5.91325	5.57216	5.70353
ENSG00000131069.19_ACSS2	2.17159	2.21435	0.00675798	0.0737501
ENSG00000107796.13_ACTA2	3.41013	3.69212	4.09499	4.13819
ENSG00000075624.14_ACTB	13.0992	13.2771	13.5812	13.4846
ENSG00000184009.10_ACTG1	12.2776	12.4238	12.5	12.4791
ENSG00000182584.4_ACTL10	0.963674	1.31942	0.701445	0.666902
ENSG00000136518.16_ACTL6A	6.6993	6.73465	6.37944	6.4982
ENSG00000072110.13_ACTN1	5.78687	5.81715	5.38418	5.33148
ENSG00000130402.11_ACTN4	8.24491	8.16387	8.47969	8.38428
ENSG00000131966.13_ACTR10	5.17056	5.21959	5.01001	5.14475
ENSG00000138107.12_ACTR1A	7.11143	7.18428	7.16561	7.27859
ENSG00000115073.7_ACTR1B	5.9075	5.96542	6.00387	6.06895
ENSG00000138071.13_ACTR2	9.42999	9.37334	9.58915	9.57314
ENSG00000115091.11_ACTR3	9.42786	9.48783	9.45237	9.42217
ENSG00000133627.17_ACTR3B	3.92131	3.9962	3.65032	3.6771
ENSG00000106526.10_ACTR3C	1.77579	1.59141	2.02692	1.78369
ENSG00000101442.9_ACTR5	4.12462	4.01942	3.96257	3.7856
ENSG00000075089.9_ACTR6	4.84355	4.74385	4.55149	4.67005
ENSG00000113812.13_ACTR8	5.31644	5.21529	5.28622	5.27543
ENSG00000184378.2_ACTRT3	-0.884189	-0.629414	-0.645787	-0.764643
ENSG00000115170.13_ACVR1	-0.437675	-0.804727	-0.282931	-0.19422
ENSG00000135503.12_ACVR1B	0.863343	0.471056	0.202782	0.168399
ENSG00000121989.14_ACVR2A	-0.31503	-0.629414	-0.220152	-0.254351
ENSG00000114739.13_ACVR2B	1.8693	1.53728	0.668643	1.01137
ENSG00000243989.8_ACY1	3.92753	3.91717	4.03834	4.0601
ENSG00000132744.7_ACY3	1.51975	1.50004	-0.41733	-0.136496
ENSG00000119640.8_ACYP1	3.38321	3.4303	3.36313	3.3128
ENSG00000170634.12_ACYP2	1.56837	1.75842	1.90548	2.33591
ENSG00000236144.6_AD000090.2	4.1381	3.95206	3.80924	3.69709
ENSG00000267120.3_AD000671.6	1.77579	2.28174	1.89133	1.91234
ENSG00000196839.12_ADA	5.68675	5.88914	6.01288	6.10156
ENSG00000168803.15_ADAL	3.35577	3.21735	3.61201	3.33338
ENSG00000137845.14_ADAM10	6.18587	6.05642	6.28792	6.25232
ENSG00000143537.13_ADAM15	4.8419	4.78701	4.50579	4.49848
ENSG00000151694.12_ADAM17	4.49107	4.61042	4.46816	4.41649
ENSG00000135074.15_ADAM19	4.54874	4.55475	4.7409	4.70007
ENSG00000008277.14_ADAM22	4.20369	4.05195	4.236	4.11163
ENSG00000151651.15_ADAM8	6.84371	6.81551	6.90855	6.87538
ENSG00000168615.11_ADAM9	5.21704	5.17006	5.34189	5.36434
ENSG00000151388.10_ADAMTS12	4.12733	3.82229	3.59466	3.43206
ENSG00000160323.18_ADAMTS13	0.512161	0.264479	0.967263	1.01137
ENSG00000049192.14_ADAMTS6	0.963674	0.812265	2.0398	2.09211
ENSG00000136378.14_ADAMTS7	1.36324	0.956716	2.89499	2.85304
ENSG00000105963.13_ADAP1	6.03044	6.09049	6.31599	6.38758
ENSG00000184060.10_ADAP2	-0.571722	-0.332107	-0.565547	-0.951101
ENSG00000160710.15_ADAR	8.96719	8.82101	8.92052	8.94998
ENSG00000185736.15_ADARB2	1.26834	1.08801	1.38577	1.33076
ENSG00000065457.10_ADAT1	4.52226	4.31848	4.55374	4.76588
ENSG00000189007.15_ADAT2	4.18302	4.17816	4.11643	4.15562
ENSG00000213638.5_ADAT3	2.6266	3.0144	2.22039	2.32568
ENSG00000063761.15_ADCK1	2.9477	2.89036	3.0431	3.15994
ENSG00000133597.10_ADCK2	4.12462	4.19573	5.11113	5.10043
ENSG00000163050.16_ADCK3	4.51814	4.56831	4.34382	4.4237
ENSG00000123815.11_ADCK4	4.60225	4.84942	4.82331	4.96689
ENSG00000173137.11_ADCK5	3.87375	3.81473	3.55482	3.68513
ENSG00000164742.15_ADCY1	2.16106	1.83519	0.492419	0.566199
ENSG00000138031.14_ADCY3	7.06029	6.99103	6.81563	6.87713
ENSG00000174233.11_ADCY6	4.22658	3.96579	3.63766	3.56848
ENSG00000121281.12_ADCY7	6.58384	6.33017	6.41819	6.42221
ENSG00000087274.16_ADD1	7.88256	7.80636	8.09494	8.05866
ENSG00000148700.14_ADD3	6.11809	5.99249	6.49329	6.50842
ENSG00000111452.12_ADGRD1	1.16676	1.29788	1.78822	1.92595
ENSG00000174837.14_ADGRE1	0.336179	0.124658	-0.102241	-0.0809933
ENSG00000127507.17_ADGRE2	2.83301	2.89754	3.28953	2.94949
ENSG00000123146.19_ADGRE5	6.68971	6.74264	6.70725	6.67586
ENSG00000173567.14_ADGRF3	1.74792	1.42254	1.21455	1.26803
ENSG00000159618.15_ADGRG5	5.7937	5.85912	6.48094	6.49991
ENSG00000197894.10_ADH5	7.11108	7.20793	7.00696	7.10287
ENSG00000147576.15_ADHFE1	-0.375049	-0.804727	0.825666	0.494934
ENSG00000182551.13_ADI1	5.45862	5.64658	5.65404	5.73383
ENSG00000159346.12_ADIPOR1	6.14438	6.38355	6.2124	6.18529
ENSG00000006831.9_ADIPOR2	6.89503	6.88397	6.91118	6.88934
ENSG00000148671.13_ADIRF	-0.884189	-1.36755	-0.220152	0.213492
ENSG00000272734.1_ADIRF-AS1	2.29227	2.10698	1.42558	1.50411
ENSG00000156110.13_ADK	5.83816	5.91325	5.83122	5.82655
ENSG00000128165.8_ADM2	1.95711	1.85007	1.07132	0.932656
ENSG00000101126.16_ADNP	6.90926	6.81693	6.85443	6.79746
ENSG00000101544.8_ADNP2	4.85339	4.73386	4.71302	4.66194
ENSG00000181915.4_ADO	5.89406	5.90793	6.09155	6.13856
ENSG00000128271.21_ADORA2A	5.46291	5.57114	5.07872	5.14621
ENSG00000170425.3_ADORA2B	1.77579	1.74256	2.51609	2.51769
ENSG00000159322.17_ADPGK	6.38389	6.26852	6.05632	6.18104
ENSG00000144843.11_ADPRH	5.87405	5.83596	5.85784	5.93318
ENSG00000116863.10_ADPRHL2	5.79795	5.81999	5.6126	5.74731
ENSG00000170222.11_ADPRM	2.49866	2.81654	2.56147	2.5964
ENSG00000173020.10_ADRBK1	8.46776	8.51313	8.46275	8.50637
ENSG00000100077.14_ADRBK2	6.16823	6.005	5.80221	5.78608
ENSG00000130706.12_ADRM1	7.26802	7.40339	7.17586	7.20688
ENSG00000239900.12_ADSL	7.26218	7.35663	7.16708	7.25114
ENSG00000035687.9_ADSS	6.55899	6.5511	6.61503	6.64379
ENSG00000111863.12_ADTRP	0.512161	0.471056	2.38088	2.36618
ENSG00000251002.7_AE000661.37	2.18204	2.44742	2.50684	2.56194
ENSG00000106624.10_AEBP1	0.987703	0.651724	1.16837	0.932656
ENSG00000139154.14_AEBP2	5.29614	5.24514	5.31697	5.25266
ENSG00000181026.14_AEN	6.2922	6.26089	6.07444	6.17392
ENSG00000104964.14_AES	8.38395	8.49001	8.57929	8.65219
ENSG00000263335.1_AF001548.5	0.698411	0.871792	2.02692	2.25195
ENSG00000241769.7_AF011889.4	-0.257408	-1.23605	-0.489536	-0.0809933
ENSG00000241489.7_AF011889.5	0.373135	-1.11554	0.967263	1.13372
ENSG00000255310.2_AF131215.2	2.17159	2.08199	1.69357	1.52214
ENSG00000269918.1_AF131215.9	1.51975	2.04368	1.0962	0.566199
ENSG00000234390.4_AF238380.5	-0.0971847	0.0232995	-0.489536	-0.136496
ENSG00000169129.14_AFAP1L2	0.698411	0.750175	1.87705	1.95279
ENSG00000172493.20_AFF1	6.41469	6.17415	6.64906	6.51068
ENSG00000072364.12_AFF4	5.23346	4.84757	5.01164	4.94366
ENSG00000223959.8_AFG3L1P	4.59641	4.29692	4.49414	4.15562
ENSG00000141385.9_AFG3L2	7.19475	7.18171	7.16267	7.20304
ENSG00000183077.15_AFMID	4.4592	4.59505	3.98272	4.16999
ENSG00000119844.15_AFTPH	6.49022	6.49718	6.4661	6.4572
ENSG00000038002.8_AGA	4.32653	4.27779	4.1495	4.21226
ENSG00000135439.11_AGAP2	5.46933	5.38194	5.87321	5.78794
ENSG00000133612.18_AGAP3	5.74695	5.83502	5.59307	5.63164
ENSG00000188234.13_AGAP4	3.57781	3.36448	3.31625	3.10116
ENSG00000172650.13_AGAP5	2.77206	2.46685	2.57923	2.80965
ENSG00000204149.10_AGAP6	4.4549	4.21597	4.30433	4.19831
ENSG00000204172.12_AGAP9	2.23319	1.80497	1.55685	1.76866
ENSG00000165923.15_AGBL2	0.889087	0.432039	0.668643	0.457936
ENSG00000146856.14_AGBL3	1.39952	1.62639	0.733517	1.20243
ENSG00000084693.15_AGBL5	4.61002	4.55021	4.69888	4.75066
ENSG00000204305.13_AGER	3.56987	3.26808	3.07474	2.77246
ENSG00000173744.17_AGFG1	6.83504	6.91392	6.9173	6.91004
ENSG00000106351.12_AGFG2	5.19914	5.32717	5.51679	5.60967
ENSG00000164252.12_AGGF1	5.6627	5.49747	5.73647	5.57229
ENSG00000006530.15_AGK	5.90671	5.81241	5.99976	5.93065
ENSG00000162688.16_AGL	5.5217	5.39721	5.74338	5.67056
ENSG00000116771.5_AGMAT	2.8915	3.22878	3.60336	3.4604
ENSG00000092847.11_AGO1	5.33178	5.34435	5.72555	5.64507
ENSG00000123908.11_AGO2	6.07458	5.89184	6.39143	6.3112
ENSG00000126070.19_AGO3	4.4	4.33179	4.53793	4.40681
ENSG00000134698.10_AGO4	3.12066	2.981	3.52306	3.48359
ENSG00000204310.12_AGPAT1	5.53806	5.50571	5.59634	5.68164
ENSG00000169692.12_AGPAT2	4.21136	4.2444	3.91441	3.94449
ENSG00000160216.18_AGPAT3	7.44088	7.44379	7.52442	7.58267
ENSG00000026652.13_AGPAT4	1.39952	1.16141	1.75736	1.46734
ENSG00000155189.11_AGPAT5	7.088	7.15088	7.10369	7.10773
ENSG00000158669.11_AGPAT6	6.563	6.54139	6.50843	6.5704
ENSG00000018510.14_AGPS	6.3066	6.23845	6.65274	6.64276
ENSG00000188157.14_AGRN	6.94805	6.8348	6.87973	6.85418
ENSG00000135049.15_AGTPBP1	5.29373	5.25355	5.67587	5.51265
ENSG00000177674.15_AGTRAP	2.92921	2.89036	2.72195	2.74968
ENSG00000153207.14_AHCTF1	6.45779	6.2973	6.53369	6.36902
ENSG00000101444.12_AHCY	7.73222	7.81587	7.61113	7.71154
ENSG00000168710.17_AHCYL1	6.562	6.45766	6.63055	6.60835
ENSG00000158467.16_AHCYL2	3.69555	3.71667	4.23039	4.11757
ENSG00000126705.14_AHDC1	4.04956	4.09004	4.69073	4.57391
ENSG00000135541.20_AHI1	3.10975	2.72266	3.74383	3.48819
ENSG00000124942.13_AHNAK	7.19249	6.80362	5.85419	5.73577
ENSG00000106546.13_AHR	4.98307	4.91456	5.71755	5.62122
ENSG00000063438.16_AHRR	5.93248	5.84062	6.15583	6.11201
ENSG00000100591.7_AHSA1	7.84852	7.82036	7.87827	7.82757
ENSG00000111732.10_AICDA	6.14037	6.10374	6.07834	6.07125
ENSG00000186063.12_AIDA	6.16231	6.16822	6.26615	6.3021
ENSG00000204472.12_AIF1	3.73513	3.93472	4.73893	4.71386
ENSG00000156709.13_AIFM1	6.92334	6.84783	6.94024	6.91132
ENSG00000042286.14_AIFM2	6.12691	6.17193	6.05474	6.19516
ENSG00000183773.15_AIFM3	0.000528088	0.35069	-0.645787	-0.599548
ENSG00000146416.18_AIG1	4.08897	4.10872	4.2388	4.4189
ENSG00000112297.14_AIM1	7.19055	7.11206	7.81715	7.77989
ENSG00000163568.14_AIM2	4.26642	4.35544	4.21344	4.28272
ENSG00000164022.16_AIMP1	6.20969	6.20123	6.14171	6.20496
ENSG00000106305.9_AIMP2	5.98042	6.10063	5.98983	6.08345
ENSG00000110711.9_AIP	5.99086	6.07948	5.9554	5.97388
ENSG00000129474.15_AJUBA	-0.0475012	0.391938	-0.489536	-0.854862
ENSG00000106992.18_AK1	0.178093	0.0232995	0.291634	-0.254351
ENSG00000004455.16_AK2	8.19837	8.23501	8.20573	8.2127
ENSG00000147853.16_AK3	5.52067	5.66772	5.51449	5.57661
ENSG00000162433.14_AK4	6.06402	6.11533	6.34806	6.33308
ENSG00000263535.2_AK4P1	1.01134	1.38217	-0.282931	-0.317097
ENSG00000085231.13_AK6	5.72924	5.65825	5.54869	5.57012
ENSG00000155085.15_AK9	1.38149	1.36155	1.046	1.13372
ENSG00000121057.12_AKAP1	6.44538	6.39311	6.28454	6.30796
ENSG00000108599.14_AKAP10	4.73061	4.65981	4.67843	4.59961
ENSG00000023516.8_AKAP11	6.51678	6.27956	6.42864	6.43357
ENSG00000170776.21_AKAP13	7.33628	7.09538	7.4291	7.27626
ENSG00000197976.11_AKAP17A	5.9075	5.80289	5.78319	5.82383
ENSG00000197976.11_PAR_Y_AKAP17A	5.9075	5.80289	5.78319	5.82383
ENSG00000241978.9_AKAP2	7.47688	7.30256	7.43185	7.39785
ENSG00000179841.8_AKAP5	3.27508	2.981	3.62061	3.60702
ENSG00000118507.15_AKAP7	0.863343	0.900659	1.93336	2.04299
ENSG00000105127.8_AKAP8	5.90671	5.89094	5.6933	5.69163
ENSG00000011243.17_AKAP8L	6.12691	6.08263	6.0713	6.03088
ENSG00000127914.16_AKAP9	5.43041	5.12643	5.72655	5.42311
ENSG00000166452.11_AKIP1	3.80779	3.8994	3.85369	4.18987
ENSG00000174574.15_AKIRIN1	6.85844	6.8362	6.81843	6.85951
ENSG00000135334.8_AKIRIN2	5.57124	5.69579	6.11685	6.05509
ENSG00000106948.16_AKNA	7.52667	7.46267	7.72169	7.66182
ENSG00000117448.13_AKR1A1	6.86859	6.89835	6.93379	7.06185
ENSG00000085662.13_AKR1B1	6.86413	6.95751	6.94923	7.04401
ENSG00000053371.12_AKR7A2	5.34113	5.56777	5.36127	5.54719
ENSG00000142208.15_AKT1	7.54121	7.54554	7.57563	7.6169
ENSG00000204673.10_AKT1S1	5.28648	5.30034	5.14282	5.0914
ENSG00000105221.16_AKT2	7.23734	7.31099	7.19937	7.2204
ENSG00000117020.16_AKT3	4.32653	4.25562	3.78266	3.80414
ENSG00000166971.16_AKTIP	3.68457	3.79564	3.79411	3.79676
ENSG00000203709.11_AL035209.2	2.01671	1.57359	1.52055	1.44861
ENSG00000234009.1_AL049757.3	0.544921	1.01068	0.492419	0.959375
ENSG00000276517.1_AL133243.2	-0.14864	-0.0857223	-0.730754	-0.254351
ENSG00000233922.2_AL133493.2	1.99317	2.04368	-0.0467122	-0.136496
ENSG00000260669.2_AL136419.6	1.03459	0.582148	0.454435	0.531007
ENSG00000232573.1_AL162151.1	2.17159	2.90468	2.24285	2.2411
ENSG00000235706.7_AL356017.3	0.178093	-0.0301818	0.00675798	-0.679735
ENSG00000271270.5_AL449209.1	2.61122	2.56027	3.02378	2.90207
ENSG00000227039.6_AL844908.5	4.78476	4.64921	4.89064	4.79769
ENSG00000257341.5_AL928654.7	-0.375049	-0.901079	-0.82104	-2.1091
ENSG00000148218.15_ALAD	4.88891	4.76951	4.86734	4.82337
ENSG00000023330.14_ALAS1	6.86616	6.9201	6.94239	6.92536
ENSG00000170017.12_ALCAM	6.31375	6.25322	6.375	6.34895
ENSG00000161618.9_ALDH16A1	5.62681	5.71318	5.71655	5.81928
ENSG00000059573.8_ALDH18A1	7.48323	7.47472	7.58335	7.62004
ENSG00000137124.7_ALDH1B1	5.89961	5.91059	5.73944	5.78701
ENSG00000136010.13_ALDH1L2	4.61388	4.16036	3.01075	2.90207
ENSG00000111275.12_ALDH2	4.84848	4.89496	4.93614	5.07622
ENSG00000072210.18_ALDH3A2	5.79199	5.78655	4.98191	4.93528
ENSG00000159423.16_ALDH4A1	4.86803	4.90746	4.78748	4.91324
ENSG00000112294.12_ALDH5A1	4.65009	4.6321	5.37277	5.43624
ENSG00000119711.12_ALDH6A1	3.37412	3.4303	3.5859	3.36869
ENSG00000164904.17_ALDH7A1	2.51529	2.25963	1.3027	1.20243
ENSG00000143149.12_ALDH9A1	6.33848	6.41077	6.28657	6.34135
ENSG00000149925.18_ALDOA	10.0273	10.1697	9.98165	9.96208
ENSG00000109107.13_ALDOC	7.07614	7.13616	6.68077	6.71068
ENSG00000033011.11_ALG1	5.2889	5.36521	5.21701	5.31476
ENSG00000139133.6_ALG10	3.14757	3.25696	3.08721	2.88823
ENSG00000175548.8_ALG10B	3.82122	3.79564	3.79411	3.85127
ENSG00000253710.2_ALG11	3.46251	3.25136	3.26779	3.33848
ENSG00000182858.13_ALG12	4.75357	4.74385	4.66602	4.61019
ENSG00000101901.11_ALG13	4.97858	4.84571	4.77212	4.83784
ENSG00000172339.9_ALG14	3.4278	3.52604	2.97766	2.90894
ENSG00000119523.9_ALG2	5.73635	5.82376	5.4924	5.51828
ENSG00000214160.9_ALG3	5.52888	5.75528	5.61691	5.50133
ENSG00000120697.8_ALG5	5.17056	5.12948	4.56715	4.70007
ENSG00000088035.15_ALG6	3.99132	3.90297	3.90035	3.85127
ENSG00000159063.12_ALG8	5.35159	5.43223	5.1096	5.20321
ENSG00000086848.14_ALG9	4.15942	4.33443	4.40733	4.288
ENSG00000100601.9_ALKBH1	4.20625	4.35022	4.10728	4.10267
ENSG00000189046.10_ALKBH2	4.92202	4.95296	4.66394	4.75829
ENSG00000166199.12_ALKBH3	4.72883	4.74783	4.71503	4.83062
ENSG00000160993.3_ALKBH4	3.87697	3.89223	3.72001	3.85127
ENSG00000091542.8_ALKBH5	5.55626	5.75627	5.87141	5.81013
ENSG00000239382.10_ALKBH6	4.57078	4.58841	4.79129	4.76588
ENSG00000125652.7_ALKBH7	4.81865	5.22102	4.85463	5.18068
ENSG00000137760.14_ALKBH8	4.431	4.32115	4.64087	4.55432
ENSG00000116127.17_ALMS1	4.99497	4.71976	5.0756	4.93696
ENSG00000262943.7_ALOX12P2	2.20272	2.11931	2.22039	2.19687
ENSG00000012779.10_ALOX5	5.84228	5.72231	3.80924	3.89691
ENSG00000132965.9_ALOX5AP	3.64357	3.78019	4.21344	4.2614
ENSG00000073331.17_ALPK1	4.05525	3.82229	5.08028	4.88215
ENSG00000198796.6_ALPK2	3.83122	3.63743	4.13156	4.02891
ENSG00000003393.14_ALS2	3.95217	3.88503	4.09499	4.04459
ENSG00000183684.7_ALYREF	7.78609	7.90627	7.52585	7.69051
ENSG00000242110.7_AMACR	3.71007	3.81851	3.75949	3.83693
ENSG00000110497.14_AMBRA1	5.4435	5.39974	5.66551	5.62122
ENSG00000123505.15_AMD1	7.36207	7.42839	7.32638	7.30812
ENSG00000162066.14_AMDHD2	4.86965	4.8195	4.81584	4.84681
ENSG00000184675.9_AMER1	4.45274	4.2217	4.30699	4.2985
ENSG00000159461.14_AMFR	5.47784	5.58009	5.45682	5.46333
ENSG00000160593.18_AMICA1	2.69388	2.48603	2.84449	2.96275
ENSG00000101935.9_AMMECR1	4.77271	4.80048	4.99023	4.95864
ENSG00000144233.9_AMMECR1L	5.24845	5.14615	5.34189	5.36434
ENSG00000166126.10_AMN	-0.0475012	0.172787	-0.82104	-0.679735
ENSG00000151743.10_AMN1	1.71951	1.72653	1.53882	1.31015
ENSG00000166025.17_AMOTL1	3.488	3.35929	3.08721	3.03989
ENSG00000116337.15_AMPD2	6.04052	5.96028	6.161	6.06512
ENSG00000133805.15_AMPD3	3.85427	3.62017	4.15247	4.00666
ENSG00000145020.15_AMT	1.92013	2.25963	2.1744	2.19687
ENSG00000240038.6_AMY2B	2.57995	1.87937	2.51609	2.19687
ENSG00000174945.13_AMZ1	3.58176	3.52604	4.01244	4.08154
ENSG00000196704.11_AMZ2	5.93325	5.9159	5.92881	6.1023
ENSG00000214174.8_AMZ2P1	1.93256	1.36155	1.78822	1.53995
ENSG00000153107.12_ANAPC1	7.16674	6.98851	7.3052	7.28256
ENSG00000164162.13_ANAPC10	4.35452	4.30234	4.06695	4.2039
ENSG00000141552.17_ANAPC11	6.22934	6.40449	6.06186	6.34389
ENSG00000129055.12_ANAPC13	5.70951	5.84062	5.64669	5.73093
ENSG00000110200.8_ANAPC15	5.81568	5.99081	5.83122	5.84994
ENSG00000166295.8_ANAPC16	6.01005	6.08657	6.18004	6.35273
ENSG00000176248.8_ANAPC2	6.03405	5.962	5.81726	5.91025
ENSG00000053900.10_ANAPC4	5.41277	5.36521	5.44234	5.348
ENSG00000089053.12_ANAPC5	7.47316	7.44991	7.27623	7.27493
ENSG00000196510.12_ANAPC7	6.31553	6.37071	6.3908	6.36278
ENSG00000214274.9_ANG	0.810433	1.01068	-0.41733	-0.0275466
ENSG00000013523.9_ANGEL1	4.5447	4.4826	4.5936	4.60385
ENSG00000174606.13_ANGEL2	4.86803	4.90746	5.04077	5.00105
ENSG00000136859.9_ANGPTL2	0.219268	-0.203661	-0.917356	-2.1091
ENSG00000130812.10_ANGPTL6	4.87931	4.82516	5.07247	5.0914
ENSG00000029534.20_ANK1	4.53454	4.35022	3.38853	3.5289
ENSG00000145362.17_ANK2	2.46482	2.33559	2.74573	2.40557
ENSG00000151687.14_ANKAR	0.0920406	-0.0301818	0.37533	0.666902
ENSG00000166839.16_ANKDD1A	1.05748	1.50004	0.565511	0.531007
ENSG00000132623.15_ANKEF1	0.783233	0.92896	-0.159992	-0.0809933
ENSG00000185722.16_ANKFY1	5.80811	5.56214	5.6212	5.63475
ENSG00000154122.13_ANKH	4.9095	4.90568	4.37719	4.36745
ENSG00000131503.20_ANKHD1	7.12402	6.84133	7.07855	7.09686
ENSG00000254996.5_ANKHD1-EIF4EBP3	4.74125	4.55702	4.80267	4.59109
ENSG00000001629.9_ANKIB1	6.04124	5.87739	6.41201	6.39372
ENSG00000160117.14_ANKLE1	4.72526	4.61478	3.22331	3.22194
ENSG00000176915.14_ANKLE2	6.89305	6.89656	6.91817	6.97285
ENSG00000144504.15_ANKMY1	3.47106	3.15282	3.18902	3.14837
ENSG00000164331.9_ANKRA2	3.30408	3.29551	3.55482	3.58574
ENSG00000088448.14_ANKRD10	6.04697	6.08735	5.78701	5.78328
ENSG00000167522.15_ANKRD11	7.14787	6.9398	7.15676	7.02517
ENSG00000101745.16_ANKRD12	5.48629	5.22958	5.6841	5.41227
ENSG00000076513.16_ANKRD13A	6.58187	6.54254	6.50262	6.51744
ENSG00000198720.12_ANKRD13B	1.95711	1.67733	1.77287	1.55755
ENSG00000118454.12_ANKRD13C	4.9189	5.06718	5.18112	5.09893
ENSG00000172932.14_ANKRD13D	5.27798	5.31248	5.24926	5.16211
ENSG00000134461.15_ANKRD16	2.48184	2.80131	2.44038	2.79489
ENSG00000132466.18_ANKRD17	7.13448	6.84365	7.40067	7.27991
ENSG00000152766.5_ANKRD22	-2.01745	-0.629414	1.0962	0.299658
ENSG00000163126.14_ANKRD23	1.89494	1.55555	1.77287	1.53995
ENSG00000089847.12_ANKRD24	-0.0475012	-0.143487	0.202782	0.0239906
ENSG00000107890.16_ANKRD26	4.23162	3.84475	4.38731	4.11757
ENSG00000105186.15_ANKRD27	6.27766	6.16227	6.42986	6.3369
ENSG00000206560.11_ANKRD28	6.08018	6.02971	6.25584	6.12903
ENSG00000154065.16_ANKRD29	1.81661	1.55555	1.42558	1.42962
ENSG00000164236.11_ANKRD33B	7.61393	7.43796	7.30453	7.26961
ENSG00000272031.2_ANKRD34A	1.24859	1.23126	1.87705	1.50411
ENSG00000135976.17_ANKRD36	3.36038	2.89754	3.35284	3.10116
ENSG00000196912.12_ANKRD36B	2.60346	2.40775	2.85181	2.50867
ENSG00000174501.14_ANKRD36C	1.50318	1.38217	1.84804	1.37112
ENSG00000186352.8_ANKRD37	4.12462	4.16036	3.0934	3.3128
ENSG00000213337.8_ANKRD39	4.19855	4.42415	4.03191	4.31927
ENSG00000154945.6_ANKRD40	5.22464	5.17892	5.20705	5.11387
ENSG00000137494.13_ANKRD42	2.28259	2.21435	2.81482	2.5532
ENSG00000065413.19_ANKRD44	6.44917	6.33083	6.43353	6.45191
ENSG00000186106.11_ANKRD46	4.10827	4.1241	3.87901	4.00024
ENSG00000168876.8_ANKRD49	4.94368	4.91456	4.91881	4.95034
ENSG00000151458.11_ANKRD50	1.10219	0.718099	0.492419	-0.0809933
ENSG00000139645.9_ANKRD52	6.89225	6.78196	7.10675	7.04011
ENSG00000100124.14_ANKRD54	4.7109	4.73587	4.45139	4.73335
ENSG00000135299.16_ANKRD6	0.373135	0.432039	2.42082	2.33591
ENSG00000156381.8_ANKRD9	2.81298	3.09779	1.70978	1.60908
ENSG00000064999.13_ANKS1A	4.11647	3.89223	3.94897	3.88651
ENSG00000168096.14_ANKS3	3.87697	3.63313	3.64189	3.54662
ENSG00000163516.13_ANKZF1	5.75309	5.62835	5.4924	5.461
ENSG00000011426.10_ANLN	5.40721	5.37553	5.28757	5.26743
ENSG00000160746.12_ANO10	4.10553	4.12104	3.97603	4.00666
ENSG00000171714.10_ANO5	2.78583	2.62225	1.83332	1.8986
ENSG00000177119.15_ANO6	5.83898	5.71013	6.08068	5.98854
ENSG00000074855.10_ANO8	1.82996	1.34064	1.02023	1.33076
ENSG00000185101.12_ANO9	5.78687	5.47485	5.31961	5.1934
ENSG00000140350.15_ANP32A	8.18154	8.23625	8.33955	8.25224
ENSG00000136938.8_ANP32B	8.47136	8.5718	8.55748	8.45081
ENSG00000143401.14_ANP32E	7.94084	7.93468	7.90756	7.83232
ENSG00000163297.16_ANTXR2	4.16995	3.99285	3.34248	3.45102
ENSG00000135046.13_ANXA1	1.81661	1.93625	0.291634	0.340885
ENSG00000122359.17_ANXA11	7.7523	7.80613	7.58528	7.59603
ENSG00000182718.16_ANXA2	8.22372	8.34871	7.78236	7.88336
ENSG00000231991.4_ANXA2P2	0.963674	1.31942	-0.41733	0.600554
ENSG00000177721.4_ANXA2R	1.03459	1.01068	1.40582	1.55755
ENSG00000138772.12_ANXA3	1.18766	0.983948	0.00675798	0.0737501
ENSG00000196975.15_ANXA4	6.73478	6.74015	6.37118	6.44484
ENSG00000164111.14_ANXA5	7.38289	7.50764	7.5737	7.54568
ENSG00000197043.13_ANXA6	9.64421	9.68849	9.99866	10.0742
ENSG00000138279.15_ANXA7	7.47581	7.55862	7.55053	7.61532
ENSG00000131480.8_AOC2	0.373135	0.750175	0.529428	0.566199
ENSG00000131471.6_AOC3	0.939238	0.432039	0.635078	0.566199
ENSG00000265590.9_AP000275.65	0.576953	-0.203661	1.02023	-0.382696
ENSG00000238197.5_AP000279.69	0.0470098	-0.203661	-0.41733	0.0737501
ENSG00000223799.1_AP000295.7	-0.503142	-0.549149	-0.730754	-0.951101
ENSG00000272578.5_AP000347.2	1.61539	1.1129	1.83332	1.35109
ENSG00000219529.2_AP000580.1	-0.571722	-0.0857223	-0.489536	-0.599548
ENSG00000234964.4_AP000640.9	2.03988	2.22581	1.87705	1.67505
ENSG00000232124.2_AP001057.1	1.34475	1.1129	0.825666	1.01137
ENSG00000184441.4_AP001062.7	2.6266	2.60481	2.29751	2.10413
ENSG00000245571.6_AP001258.4	1.36324	1.18507	1.70978	1.76866
ENSG00000224905.6_AP001347.6	-0.719513	-0.332107	-0.102241	-0.523585
ENSG00000254837.2_AP001372.2	0.987703	0.685293	0.529428	0.168399
ENSG00000276529.1_AP001505.10	1.70509	1.86479	1.72581	1.33076
ENSG00000254531.1_AP001816.1	-0.571722	-0.332107	0.247892	0.634109
ENSG00000254614.2_AP003068.23	1.10219	0.92896	1.70978	1.31015
ENSG00000236935.1_AP003774.1	-0.643726	-1.00433	-0.348566	0.168399
ENSG00000228463.10_AP006222.1	0.336179	-0.549149	1.64381	1.22463
ENSG00000255284.1_AP006621.5	0.755509	0.685293	0.967263	0.820538
ENSG00000138660.11_AP1AR	4.75707	4.65134	4.85281	4.77342
ENSG00000100280.16_AP1B1	7.80121	7.78838	7.82392	7.82008
ENSG00000166747.12_AP1G1	6.83255	6.73063	6.94453	6.96175
ENSG00000213983.11_AP1G2	6.55045	6.45706	6.69865	6.70477
ENSG00000072958.8_AP1M1	6.36739	6.44608	6.56689	6.57634
ENSG00000106367.14_AP1S1	6.03621	6.15854	5.96893	6.16892
ENSG00000182287.14_AP1S2	6.61262	6.62269	6.35194	6.3369
ENSG00000152056.16_AP1S3	3.82122	3.68384	3.90035	3.99379
ENSG00000196961.12_AP2A1	6.91004	6.94543	7.20116	7.17482
ENSG00000183020.13_AP2A2	5.66363	5.61426	5.78127	5.70156
ENSG00000006125.17_AP2B1	7.28811	7.16172	7.63096	7.58428
ENSG00000161203.13_AP2M1	8.04989	8.06612	8.20609	8.20923
ENSG00000042753.11_AP2S1	6.32381	6.47636	6.22374	6.42221
ENSG00000132842.13_AP3B1	6.22997	6.07395	6.54503	6.40591
ENSG00000065000.16_AP3D1	7.86057	7.75887	8.22577	8.13975
ENSG00000185009.12_AP3M1	6.79048	6.78438	7.06994	6.97244
ENSG00000070718.11_AP3M2	5.50202	5.41733	5.74042	5.64198
ENSG00000177879.15_AP3S1	6.43831	6.64366	6.5602	6.60677
ENSG00000157823.16_AP3S2	4.14078	4.13325	4.52195	4.4569
ENSG00000134262.12_AP4B1	5.36082	5.39721	5.29161	5.19058
ENSG00000081014.10_AP4E1	4.73417	4.62563	4.69481	4.79213
ENSG00000221838.9_AP4M1	3.61299	3.58503	3.51386	3.75161
ENSG00000100478.14_AP4S1	2.972	2.981	3.18323	3.1997
ENSG00000254470.2_AP5B1	4.62733	4.74783	4.36956	4.49163
ENSG00000053770.11_AP5M1	5.78772	5.87194	5.89907	6.00146
ENSG00000125843.10_AP5S1	3.36038	3.44507	3.82421	3.705
ENSG00000242802.6_AP5Z1	6.12893	6.16302	6.19451	6.21746
ENSG00000120868.13_APAF1	4.90162	4.74982	5.00673	4.92853
ENSG00000011132.11_APBA3	4.58464	4.77147	4.68664	4.63319
ENSG00000166313.18_APBB1	0.219268	-0.203661	0.058317	0.0737501
ENSG00000077420.15_APBB1IP	6.4733	6.5019	6.93594	6.72632
ENSG00000163697.16_APBB2	2.30188	2.44742	-0.730754	-0.317097
ENSG00000113108.19_APBB3	4.36603	3.91364	4.17308	4.16426
ENSG00000134982.16_APC	5.07145	4.88957	5.36383	5.1948
ENSG00000164062.12_APEH	7.29896	7.32968	7.31847	7.43699
ENSG00000248329.5_APELA	3.2405	3.02755	2.05257	1.67505
ENSG00000100823.11_APEX1	8.25066	8.37643	8.17577	8.21496
ENSG00000169188.4_APEX2	6.06543	6.1314	6.01043	6.07584
ENSG00000117362.12_APH1A	7.58592	7.72926	7.57812	7.65979
ENSG00000138613.13_APH1B	3.44959	3.61147	4.04155	4.01941
ENSG00000166181.12_API5	7.62523	7.60485	7.68757	7.65698
ENSG00000149089.12_APIP	5.47784	5.61426	5.45802	5.58843
ENSG00000251503.8_APITD1-CORT	0.409167	1.13736	0.825666	0.634109
ENSG00000169621.9_APLF	1.03459	0.983948	0.855119	0.985609
ENSG00000084234.16_APLP2	3.47106	3.54902	3.03025	3.16568
ENSG00000101474.11_APMAP	6.15238	6.10684	5.89907	6.06512
ENSG00000179750.15_APOBEC3B	5.8307	5.91943	5.46401	5.47495
ENSG00000244509.3_APOBEC3C	7.7019	7.78886	7.91085	7.85674
ENSG00000243811.9_APOBEC3D	4.23162	4.1899	4.39485	4.33211
ENSG00000128394.16_APOBEC3F	3.74221	3.66292	3.53676	3.4604
ENSG00000239713.8_APOBEC3G	6.92645	6.98599	6.78487	6.85151
ENSG00000100298.15_APOBEC3H	3.00769	2.99446	3.06217	3.1997
ENSG00000184730.10_APOBR	3.87052	3.9207	4.63451	4.66194
ENSG00000130208.9_APOC1	-0.799503	-0.203661	-2.60887	-0.679735
ENSG00000234906.9_APOC2	-0.437675	0.219361	1.9742	2.23017
ENSG00000100342.20_APOL1	5.71672	5.72028	5.56215	5.55706
ENSG00000128335.13_APOL2	5.16924	5.3404	5.43016	5.44218
ENSG00000128284.19_APOL3	5.83898	5.79906	5.52369	5.60015
ENSG00000221963.5_APOL6	5.2259	5.273	4.93786	4.90467
ENSG00000178878.12_APOLD1	1.58421	1.80497	1.81844	1.28924
ENSG00000204444.10_APOM	0.810433	1.57359	0.668643	0.959375
ENSG00000184831.13_APOO	3.87052	4.02925	4.00589	3.91067
ENSG00000155008.13_APOOL	4.42881	4.48021	4.48475	4.49848
ENSG00000256053.7_APOPT1	4.83198	4.85312	4.5738	4.81425
ENSG00000142192.20_APP	7.04749	6.98809	7.40969	7.47972
ENSG00000062725.9_APPBP2	5.25094	5.25774	5.30901	5.3743
ENSG00000157500.10_APPL1	6.1656	6.14955	6.41077	6.32603
ENSG00000136044.11_APPL2	3.45391	3.12862	3.0934	3.09515
ENSG00000198931.10_APRT	6.97609	7.08284	6.8842	7.03462
ENSG00000137074.18_APTX	5.63444	5.74238	5.61905	5.67157
ENSG00000165272.15_AQP3	2.54798	2.57825	2.01392	1.84229
ENSG00000103569.9_AQP9	1.03459	1.01068	1.07132	0.791092
ENSG00000021776.10_AQR	6.41025	6.28504	6.5546	6.47177
ENSG00000078061.12_ARAF	5.85785	5.84062	5.952	5.91196
ENSG00000186635.14_ARAP1	7.04463	7.03034	7.25877	7.22901
ENSG00000047365.11_ARAP2	4.53861	4.41917	4.83074	4.69212
ENSG00000095139.13_ARCN1	7.66559	7.60896	7.70486	7.69425
ENSG00000119682.16_AREL1	6.1761	5.98492	6.22444	6.24759
ENSG00000143761.15_ARF1	8.77798	8.906	8.67942	8.76322
ENSG00000134287.9_ARF3	8.04167	8.06313	8.28107	8.30625
ENSG00000168374.10_ARF4	6.89384	6.97754	6.70169	6.78024
ENSG00000004059.10_ARF5	6.47436	6.63563	6.49387	6.5666
ENSG00000165527.6_ARF6	7.68294	7.73853	7.5132	7.58722
ENSG00000101199.12_ARFGAP1	6.62559	6.63133	6.51132	6.54306
ENSG00000149182.14_ARFGAP2	6.79602	6.86166	6.98672	7.00687
ENSG00000242247.10_ARFGAP3	5.75572	5.78752	6.18222	6.16749
ENSG00000066777.8_ARFGEF1	5.94404	5.83034	6.23288	6.17392
ENSG00000124198.8_ARFGEF2	6.44971	6.21566	6.4927	6.48505
ENSG00000164144.15_ARFIP1	4.29077	4.3158	4.15543	4.14693
ENSG00000132254.12_ARFIP2	5.68675	5.66667	5.59634	5.67762
ENSG00000101246.19_ARFRP1	6.31018	6.38738	6.36352	6.47698
ENSG00000081181.7_ARG2	0.755509	0.651724	-1.25218	-0.854862
ENSG00000134884.13_ARGLU1	7.41509	7.47081	7.30919	7.22523
ENSG00000175220.11_ARHGAP1	5.20939	5.17302	5.69024	5.5194
ENSG00000071205.11_ARHGAP10	4.88412	4.86232	5.48771	5.43862
ENSG00000198826.10_ARHGAP11A	6.73167	6.67062	6.59062	6.56606
ENSG00000165322.17_ARHGAP12	3.63978	3.4303	4.02868	3.83333
ENSG00000075884.13_ARHGAP15	5.32354	5.43223	5.71052	5.74635
ENSG00000140750.16_ARHGAP17	7.23043	7.20142	7.69725	7.59789
ENSG00000146376.10_ARHGAP18	4.8386	5.00706	4.69277	4.46158
ENSG00000213390.10_ARHGAP19	6.42737	6.28162	6.26684	6.32475
ENSG00000137727.12_ARHGAP20	0.0470098	-0.332107	0.156216	0.257218
ENSG00000107863.17_ARHGAP21	5.14274	4.94085	5.03757	4.97182
ENSG00000128805.14_ARHGAP22	0.47864	0.781554	1.12066	0.985609
ENSG00000138639.17_ARHGAP24	2.58783	2.47647	2.42082	2.38601
ENSG00000163219.11_ARHGAP25	3.05962	2.91179	0.883983	1.01137
ENSG00000145819.16_ARHGAP26	5.05021	5.056	4.06695	3.96112
ENSG00000159314.11_ARHGAP27	6.06755	6.02644	6.14096	6.10679
ENSG00000186517.13_ARHGAP30	8.40599	8.36887	8.56516	8.60934
ENSG00000031081.10_ARHGAP31	6.23312	5.99834	6.61018	6.62774
ENSG00000004777.18_ARHGAP33	4.08061	3.83356	3.63766	3.63214
ENSG00000160007.18_ARHGAP35	6.01371	5.91502	6.2067	6.1038
ENSG00000089820.15_ARHGAP4	6.90926	6.85384	6.57632	6.70082
ENSG00000165895.18_ARHGAP42	1.84319	1.64357	2.0398	1.96603
ENSG00000100852.12_ARHGAP5	4.54267	4.38638	4.62813	4.63733
ENSG00000047648.21_ARHGAP6	2.6266	2.27073	3.01075	2.96934
ENSG00000123329.17_ARHGAP9	6.38446	6.34928	7.04379	7.05876
ENSG00000141522.11_ARHGDIA	9.05172	9.14924	9.12146	9.05
ENSG00000111348.8_ARHGDIB	9.44424	9.48358	9.45221	9.40929
ENSG00000076928.17_ARHGEF1	7.65367	7.6312	7.69598	7.7313
ENSG00000132694.18_ARHGEF11	2.36745	2.28174	1.046	1.01137
ENSG00000196914.8_ARHGEF12	5.71492	5.5267	6.52742	6.46945
ENSG00000110237.4_ARHGEF17	5.46184	5.24935	5.20562	5.17641
ENSG00000104880.17_ARHGEF18	6.11877	6.16004	6.18149	6.1473
ENSG00000142632.16_ARHGEF19	1.8693	1.87937	1.57467	1.69108
ENSG00000116584.17_ARHGEF2	7.10079	7.08245	7.17476	7.14567
ENSG00000240771.6_ARHGEF25	1.55234	1.50004	0.492419	0.634109
ENSG00000214944.9_ARHGEF28	0.837131	0.432039	-0.0467122	-0.0809933
ENSG00000163947.11_ARHGEF3	3.6772	3.79948	4.85098	4.73528
ENSG00000213214.4_ARHGEF35	3.29448	3.56263	0.334089	-1.05422
ENSG00000137135.17_ARHGEF39	4.17258	4.19282	4.06695	4.10267
ENSG00000165801.9_ARHGEF40	-0.0971847	-0.901079	-0.41733	-0.136496
ENSG00000050327.14_ARHGEF5	3.90878	3.86686	3.23456	3.07085
ENSG00000129675.15_ARHGEF6	5.59881	5.38322	5.76681	5.77578
ENSG00000102606.18_ARHGEF7	6.76898	6.66747	6.97377	6.90618
ENSG00000131089.15_ARHGEF9	4.32182	4.13629	4.60014	4.50982
ENSG00000117713.19_ARID1A	7.34444	7.14561	7.37326	7.16982
ENSG00000049618.22_ARID1B	6.50434	6.34337	6.55629	6.38635
ENSG00000189079.15_ARID2	4.92825	4.54336	4.85098	4.65787
ENSG00000116017.10_ARID3A	6.81041	6.78825	6.39268	6.37275
ENSG00000179361.17_ARID3B	6.01225	6.01246	5.92447	5.95906
ENSG00000032219.18_ARID4A	4.28593	4.06157	4.69073	4.33211
ENSG00000054267.21_ARID4B	5.29132	4.98869	5.5799	5.4469
ENSG00000196843.15_ARID5A	6.6413	6.6601	6.55348	6.60094
ENSG00000150347.15_ARID5B	4.66693	4.43159	4.28822	4.13233
ENSG00000166233.14_ARIH1	6.21096	6.17783	6.37627	6.2857
ENSG00000177479.19_ARIH2	6.45403	6.47935	6.39143	6.46537
ENSG00000120805.13_ARL1	6.06755	6.06282	6.05632	6.09555
ENSG00000175414.6_ARL10	3.25047	2.86128	3.9074	3.79676
ENSG00000152213.3_ARL11	3.41899	3.44017	2.93001	2.90207
ENSG00000169379.15_ARL13B	3.72444	3.58503	3.57709	3.54221
ENSG00000152219.4_ARL14EP	5.24347	5.35742	5.26443	5.30828
ENSG00000185305.10_ARL15	1.20825	1.44231	1.86262	2.04299
ENSG00000214087.8_ARL16	4.7163	4.57728	3.996	4.12939
ENSG00000185829.17_ARL17A	3.52131	3.4597	3.72799	3.63629
ENSG00000228696.8_ARL17B	3.41899	3.42534	3.42336	3.57714
ENSG00000213465.7_ARL2	6.17151	6.372	6.34093	6.45133
ENSG00000102931.7_ARL2BP	5.1771	5.33908	5.29565	5.28866
ENSG00000138175.8_ARL3	4.95896	5.07036	4.97857	5.12424
ENSG00000122644.12_ARL4A	2.40363	2.39766	2.68142	2.62171
ENSG00000188042.7_ARL4C	3.77019	3.88141	2.84449	3.09515
ENSG00000162980.16_ARL5A	6.09269	6.18592	6.32588	6.29293
ENSG00000165997.4_ARL5B	4.96805	4.87692	4.6514	4.60808
ENSG00000113966.9_ARL6	2.33035	2.40775	2.40099	2.49959
ENSG00000170540.14_ARL6IP1	7.60036	7.66708	7.53213	7.61401
ENSG00000182196.13_ARL6IP4	7.34503	7.41594	7.16046	7.29932
ENSG00000144746.6_ARL6IP5	6.82257	6.97797	6.93981	6.98956
ENSG00000177917.10_ARL6IP6	4.85829	4.82704	4.47766	4.6144
ENSG00000143862.7_ARL8A	4.96805	5.02847	4.86734	4.79954
ENSG00000134108.12_ARL8B	6.39236	6.43687	6.42619	6.43595
ENSG00000104442.9_ARMC1	5.73191	5.77393	5.78319	5.79445
ENSG00000170632.13_ARMC10	5.21322	5.25495	5.14282	5.26476
ENSG00000140691.16_ARMC5	5.09791	5.24935	5.00673	5.1094
ENSG00000105676.13_ARMC6	6.18262	6.38291	6.09541	6.25097
ENSG00000125449.6_ARMC7	3.9613	4.16929	3.95238	3.83333
ENSG00000114098.17_ARMC8	5.62202	5.60662	5.67896	5.68664
ENSG00000135931.17_ARMC9	4.15677	4.01612	4.60231	4.57607
ENSG00000126947.12_ARMCX1	-0.571722	-0.143487	0.855119	1.03669
ENSG00000184867.13_ARMCX2	3.28966	3.25136	3.85734	3.76682
ENSG00000102401.19_ARMCX3	5.69225	5.58455	5.72854	5.6461
ENSG00000196440.11_ARMCX4	1.95711	1.62639	2.58802	2.7109
ENSG00000125962.14_ARMCX5	3.77019	3.76849	4.14056	3.93779
ENSG00000198960.10_ARMCX6	5.41055	5.46401	5.51449	5.59908
ENSG00000146476.10_ARMT1	5.4326	5.40856	5.26306	5.33531
ENSG00000143437.20_ARNT	5.30094	5.273	5.6994	5.66347
ENSG00000133794.17_ARNTL	3.23047	3.15881	4.176	4.03834
ENSG00000029153.14_ARNTL2	6.4939	6.57592	6.72181	6.63034
ENSG00000241685.9_ARPC1A	6.03405	6.2706	6.08457	6.10679
ENSG00000130429.13_ARPC1B	9.01784	9.09241	9.13981	9.25902
ENSG00000163466.15_ARPC2	9.38871	9.49354	9.46645	9.52665
ENSG00000111229.15_ARPC3	8.23788	8.32794	8.11543	8.24683
ENSG00000241553.12_ARPC4	8.32401	8.4632	8.51515	8.68483
ENSG00000250151.9_ARPC4-TTLL3	2.39467	1.80497	2.38088	1.70693
ENSG00000162704.15_ARPC5	8.43249	8.55302	8.41936	8.47662
ENSG00000136950.13_ARPC5L	7.11586	7.15463	6.84666	6.97531
ENSG00000128989.10_ARPP19	7.02807	7.14032	6.61503	6.65405
ENSG00000137486.16_ARRB1	2.23319	2.4376	1.77287	1.85657
ENSG00000141480.17_ARRB2	5.54921	5.47725	5.54305	5.51603
ENSG00000197070.13_ARRDC1	5.02576	5.15217	4.69888	4.72947
ENSG00000105643.9_ARRDC2	3.84773	3.9207	3.51847	3.59854
ENSG00000113369.8_ARRDC3	2.33971	2.23717	2.3082	2.51769
ENSG00000281357.2_ARRDC3-AS1	-0.0475012	-0.143487	0.202782	0.0737501
ENSG00000100299.17_ARSA	4.02944	4.12716	3.80547	3.79305
ENSG00000113273.16_ARSB	3.58176	3.53528	3.8017	3.63214
ENSG00000006756.15_ARSD	2.40363	2.64801	1.32392	1.22463
ENSG00000141337.12_ARSG	1.71951	2.04368	1.64381	1.8986
ENSG00000164291.16_ARSK	2.40363	2.40775	2.44038	2.51769
ENSG00000117407.16_ARTN	-0.0971847	-0.203661	-0.489536	-1.05422
ENSG00000173409.13_ARV1	4.65197	4.63854	4.71503	4.65378
ENSG00000099889.13_ARVCF	0.444322	0.0748689	-0.0467122	0.0737501
ENSG00000214435.7_AS3MT	-1.53424	0.582148	0.156216	-0.679735
ENSG00000104763.18_ASAH1	6.32027	6.38483	6.57078	6.58441
ENSG00000188611.14_ASAH2	0.698411	0.432039	1.40582	1.22463
ENSG00000204147.10_ASAH2B	3.34186	3.14077	2.95743	2.86015
ENSG00000153317.14_ASAP1	4.30279	4.08691	5.14133	5.01066
ENSG00000065802.11_ASB1	5.37796	5.39087	5.47472	5.52164
ENSG00000196372.12_ASB13	2.32092	2.4376	2.40099	2.39582
ENSG00000100628.11_ASB2	5.92082	5.90259	5.81539	5.80277
ENSG00000115239.21_ASB3	3.73513	4.04227	3.98938	3.85839
ENSG00000148331.11_ASB6	5.04449	4.98701	4.84366	4.90123
ENSG00000183475.12_ASB7	4.15677	4.26675	4.38983	4.37739
ENSG00000177981.10_ASB8	5.00236	5.00374	5.12782	5.08837
ENSG00000102048.15_ASB9	-0.0475012	-0.0301818	-0.41733	-0.951101
ENSG00000138303.17_ASCC1	5.11164	5.21097	5.28486	5.28206
ENSG00000100325.14_ASCC2	6.35474	6.33745	6.48683	6.45837
ENSG00000112249.13_ASCC3	6.65684	6.5322	7.01961	6.93128
ENSG00000139352.3_ASCL1	3.52131	3.39523	2.31881	2.57064
ENSG00000111875.7_ASF1A	5.40498	5.39087	5.06618	5.15056
ENSG00000105011.8_ASF1B	6.9069	7.01144	6.782	6.86702
ENSG00000116539.12_ASH1L	5.4554	5.10643	5.4005	5.30958
ENSG00000129691.15_ASH2L	6.07317	6.10063	6.03637	6.12829
ENSG00000213199.7_ASIC3	-0.14864	-1.85415	-0.348566	-0.764643
ENSG00000126522.16_ASL	5.672	5.7533	5.29699	5.405
ENSG00000169093.15_ASMTL	4.62733	4.73386	5.01654	5.02812
ENSG00000169093.15_PAR_Y_ASMTL	4.62733	4.73386	5.01654	5.02812
ENSG00000198356.11_ASNA1	6.3066	6.44608	6.25997	6.40652
ENSG00000070669.16_ASNS	6.54793	6.59646	6.22091	6.23943
ENSG00000138381.9_ASNSD1	6.04482	6.0524	5.83677	5.91452
ENSG00000198363.17_ASPH	3.85427	3.80712	3.78266	3.55541
ENSG00000128203.6_ASPHD2	3.89296	4.07112	3.93869	3.87603
ENSG00000066279.17_ASPM	6.90256	6.65482	6.73722	6.64739
ENSG00000169696.15_ASPSCR1	4.88092	4.93912	4.87634	4.86812
ENSG00000162174.12_ASRGL1	3.08212	2.96742	0.993988	1.13372
ENSG00000130707.17_ASS1	0.47864	0.432039	-0.489536	-0.854862
ENSG00000034533.11_ASTE1	3.33719	3.26808	3.37842	3.40316
ENSG00000148219.16_ASTN2	1.76192	1.97748	2.3082	2.39582
ENSG00000171456.17_ASXL1	6.6888	6.47935	6.56856	6.50672
ENSG00000143970.16_ASXL2	4.99793	4.72582	5.16357	5.08686
ENSG00000138138.13_ATAD1	6.40133	6.42761	6.45111	6.49649
ENSG00000156802.12_ATAD2	6.9888	6.92494	6.88732	6.84436
ENSG00000119778.14_ATAD2B	5.27188	5.02684	5.33014	5.22815
ENSG00000197785.13_ATAD3A	6.97759	7.08166	6.84666	6.89714
ENSG00000160072.19_ATAD3B	6.20649	6.2135	5.76972	5.88521
ENSG00000176208.8_ATAD5	4.68725	4.37099	4.56046	4.47784
ENSG00000137343.17_ATAT1	2.57202	2.39766	2.56147	2.42487
ENSG00000107669.17_ATE1	4.88891	4.71976	4.78174	4.79027
ENSG00000123268.8_ATF1	4.73594	4.75575	4.63875	4.59536
ENSG00000115966.16_ATF2	5.41609	5.42852	5.68717	5.64815
ENSG00000162772.16_ATF3	4.47204	4.39908	4.32025	4.43802
ENSG00000128272.14_ATF4	8.86173	8.94062	8.51918	8.57655
ENSG00000169136.10_ATF5	7.1769	7.19488	6.3331	6.24894
ENSG00000118217.5_ATF6	6.05196	6.00832	6.26821	6.24216
ENSG00000213676.11_ATF6B	6.60729	6.58373	6.60206	6.64173
ENSG00000170653.18_ATF7	4.88891	4.7157	5.23812	5.0655
ENSG00000171681.12_ATF7IP	5.74607	5.60113	6.00058	5.74827
ENSG00000166669.13_ATF7IP2	4.70548	4.68492	4.30699	4.22057
ENSG00000152348.15_ATG10	2.25315	2.41777	2.06522	2.06776
ENSG00000123395.14_ATG101	5.9177	6.08735	5.54531	5.70057
ENSG00000145782.12_ATG12	5.24597	5.20664	5.23392	5.32764
ENSG00000175224.16_ATG13	6.12758	6.07395	6.06107	6.13783
ENSG00000126775.8_ATG14	3.28482	3.31172	3.50459	3.59854
ENSG00000085978.21_ATG16L1	4.83032	4.72178	4.72902	4.81059
ENSG00000168010.10_ATG16L2	4.74478	4.58397	4.93269	4.73335
ENSG00000110046.12_ATG2A	4.33358	4.31043	4.52424	4.58038
ENSG00000066739.11_ATG2B	5.38137	5.19066	5.46997	5.31992
ENSG00000144848.10_ATG3	6.30062	6.39437	6.19379	6.29556
ENSG00000101844.17_ATG4A	4.15146	4.21022	4.41477	4.4522
ENSG00000168397.16_ATG4B	5.98937	6.06122	6.04119	6.06512
ENSG00000125703.14_ATG4C	4.22911	4.4439	4.79129	4.76209
ENSG00000130734.9_ATG4D	4.30039	4.40665	4.28552	4.44276
ENSG00000057663.15_ATG5	5.37683	5.43223	5.11113	5.17641
ENSG00000197548.12_ATG7	4.64821	4.6766	4.73893	4.827
ENSG00000198925.11_ATG9A	5.22084	5.29219	5.18981	5.2185
ENSG00000142102.15_ATHL1	4.79841	4.41167	4.67223	4.56958
ENSG00000138363.14_ATIC	7.81513	7.88047	7.95934	7.94126
ENSG00000119787.13_ATL2	5.59783	5.49273	5.23672	5.31087
ENSG00000184743.12_ATL3	5.15738	5.26886	5.28216	5.35682
ENSG00000149311.18_ATM	5.94557	5.70605	6.23848	6.14948
ENSG00000166454.9_ATMIN	5.41388	5.46038	5.74535	5.6746
ENSG00000111676.14_ATN1	6.23626	6.15331	6.38071	6.18741
ENSG00000177556.11_ATOX1	5.10616	5.27024	5.13983	5.16211
ENSG00000145246.13_ATP10D	5.70136	5.60223	6.40207	6.43714
ENSG00000068650.18_ATP11A	5.17056	4.91986	4.22758	4.02575
ENSG00000058063.15_ATP11B	6.57246	6.47816	6.68385	6.64121
ENSG00000101974.14_ATP11C	5.76791	5.60881	5.45321	5.63267
ENSG00000105726.16_ATP13A1	6.40021	6.27129	6.15657	6.00467
ENSG00000159363.17_ATP13A2	5.42492	5.3845	5.77839	5.77953
ENSG00000133657.15_ATP13A3	7.26403	7.12741	7.01839	6.98631
ENSG00000163399.15_ATP1A1	9.25581	9.21805	9.48025	9.51255
ENSG00000203865.9_ATP1A1OS	-0.257408	0.0748689	0.635078	0.566199
ENSG00000143153.12_ATP1B1	5.47678	5.60771	5.57327	5.49335
ENSG00000069849.10_ATP1B3	6.92645	7.05983	6.84207	6.79654
ENSG00000166896.7_ATP23	3.08769	2.97423	2.68961	2.92936
ENSG00000196296.13_ATP2A1	0.000528088	0.172787	-0.730754	-0.136496
ENSG00000174437.16_ATP2A2	8.43441	8.32512	8.24884	8.19612
ENSG00000074370.17_ATP2A3	7.65788	7.64246	7.61086	7.66588
ENSG00000070961.15_ATP2B1	6.50746	6.38035	6.68487	6.58011
ENSG00000058668.14_ATP2B4	2.61893	2.56027	1.90548	1.44861
ENSG00000017260.19_ATP2C1	7.29023	7.23475	7.31715	7.30877
ENSG00000152234.15_ATP5A1	9.56064	9.63862	9.52367	9.63634
ENSG00000110955.8_ATP5B	10.1365	10.2004	10.0484	10.1635
ENSG00000165629.19_ATP5C1	7.60983	7.65018	7.39316	7.53128
ENSG00000099624.7_ATP5D	6.38559	6.60307	6.60369	6.64739
ENSG00000124172.9_ATP5E	7.61393	7.75542	7.49285	7.68552
ENSG00000116459.10_ATP5F1	8.19998	8.28137	8.16754	8.262
ENSG00000159199.13_ATP5G1	6.80239	6.94889	6.85032	6.91516
ENSG00000135390.17_ATP5G2	7.60595	7.77358	7.76452	7.83278
ENSG00000154518.9_ATP5G3	8.37216	8.4949	8.29608	8.45771
ENSG00000167863.11_ATP5H	6.85518	7.00397	6.78678	6.97695
ENSG00000169020.9_ATP5I	6.58925	6.71039	6.39457	6.59137
ENSG00000154723.12_ATP5J	6.79602	6.8667	6.65064	6.72583
ENSG00000241468.7_ATP5J2	6.96819	7.06502	6.86125	6.88238
ENSG00000248919.7_ATP5J2-PTCD1	3.52952	3.55357	2.95743	3.26005
ENSG00000167283.7_ATP5L	7.9531	8.09255	7.74696	7.95419
ENSG00000241837.6_ATP5O	7.67925	7.72497	7.52899	7.64957
ENSG00000125375.14_ATP5S	4.1488	4.12104	4.09499	4.28007
ENSG00000105341.18_ATP5SL	5.71941	5.75824	5.67587	5.71043
ENSG00000071553.16_ATP6AP1	5.91457	6.03053	5.98651	5.95242
ENSG00000205464.12_ATP6AP1L	1.61539	1.29788	1.19164	1.01137
ENSG00000182220.14_ATP6AP2	6.21224	6.27474	6.56801	6.56225
ENSG00000033627.16_ATP6V0A1	5.96386	5.90793	6.1764	6.10605
ENSG00000185344.13_ATP6V0A2	5.59783	5.57786	5.8551	5.82474
ENSG00000117410.13_ATP6V0B	6.71962	6.84737	6.24684	6.34452
ENSG00000185883.11_ATP6V0C	6.03477	6.19396	6.15213	6.08117
ENSG00000159720.11_ATP6V0D1	6.25556	6.28093	6.4268	6.43833
ENSG00000113732.8_ATP6V0E1	7.16575	7.2312	7.16414	7.30389
ENSG00000171130.17_ATP6V0E2	5.24347	5.42604	5.30101	5.29392
ENSG00000114573.9_ATP6V1A	5.6201	5.75528	5.91751	5.88521
ENSG00000147416.10_ATP6V1B2	6.76985	6.81314	6.76513	6.79468
ENSG00000155097.11_ATP6V1C1	5.09238	5.056	5.1157	5.06857
ENSG00000100554.11_ATP6V1D	4.98605	5.08301	5.04557	5.10492
ENSG00000131100.12_ATP6V1E1	6.77158	6.94153	6.69865	6.79839
ENSG00000250565.6_ATP6V1E2	1.95711	2.10698	2.02692	2.25195
ENSG00000128524.4_ATP6V1F	6.6208	6.71446	6.40456	6.5828
ENSG00000136888.6_ATP6V1G1	5.49784	5.61208	5.16357	5.23773
ENSG00000213760.10_ATP6V1G2	0.0470098	-0.549149	0.565511	0.213492
ENSG00000254870.5_ATP6V1G2-DDX39B	4.15942	4.92338	5.0756	4.78467
ENSG00000047249.17_ATP6V1H	5.29253	5.31917	5.37404	5.40257
ENSG00000165240.19_ATP7A	4.39102	4.15138	4.21059	4.30632
ENSG00000124406.16_ATP8A1	6.71287	6.572	7.35179	7.26359
ENSG00000081923.12_ATP8B1	0.91438	0.546059	2.43064	2.47203
ENSG00000143515.16_ATP8B2	4.72348	4.64068	4.36445	4.28536
ENSG00000166377.20_ATP9B	4.31471	4.31848	4.32289	4.35493
ENSG00000123472.12_ATPAF1	6.21669	6.20195	6.07756	6.18599
ENSG00000171953.15_ATPAF2	4.11374	4.16632	3.996	4.08761
ENSG00000130770.17_ATPIF1	7.16773	7.27974	7.18676	7.33802
ENSG00000175054.14_ATR	5.98117	5.80671	6.00961	5.89562
ENSG00000138085.16_ATRAID	5.68124	5.83128	5.48182	5.58736
ENSG00000164053.20_ATRIP	4.64065	4.57728	4.46816	4.64558
ENSG00000088812.17_ATRN	4.46135	4.39402	4.41229	4.36745
ENSG00000085224.21_ATRX	6.09891	5.89004	6.44144	6.25502
ENSG00000124788.18_ATXN1	5.2596	5.19504	5.48418	5.35431
ENSG00000130638.16_ATXN10	6.99918	7.10316	7.34077	7.42056
ENSG00000224470.7_ATXN1L	5.44024	5.09711	5.33798	5.18068
ENSG00000204842.15_ATXN2	5.03588	4.87873	5.17383	4.90295
ENSG00000168488.18_ATXN2L	7.88975	7.68974	7.91545	7.66766
ENSG00000066427.22_ATXN3	3.73867	3.78407	4.08881	3.94783
ENSG00000163635.18_ATXN7	4.26642	4.01612	3.98938	4.16713
ENSG00000146776.14_ATXN7L1	1.08001	0.582148	0.415425	-0.19422
ENSG00000162650.16_ATXN7L2	3.59746	3.45484	3.07474	3.22194
ENSG00000087152.15_ATXN7L3	6.87826	6.91481	6.78296	6.83221
ENSG00000253719.3_ATXN7L3B	6.53473	6.47096	6.59499	6.56877
ENSG00000148090.11_AUH	2.33035	2.19117	2.29751	2.17424
ENSG00000127423.10_AUNIP	3.23549	3.39015	3.06847	3.14255
ENSG00000115307.16_AUP1	7.12672	7.16953	6.99377	6.96957
ENSG00000087586.17_AURKA	6.68237	6.71599	6.45292	6.54801
ENSG00000175756.13_AURKAIP1	7.14487	7.32503	6.8245	7.01843
ENSG00000178999.12_AURKB	6.88787	7.00023	6.74806	6.73842
ENSG00000158321.16_AUTS2	3.38773	3.41538	4.33339	4.25602
ENSG00000169857.7_AVEN	4.81865	4.85496	4.4586	4.48934
ENSG00000135407.10_AVIL	-0.719513	-0.629414	-1.13173	-0.317097
ENSG00000105778.18_AVL9	5.65522	5.60003	5.53169	5.46915
ENSG00000103126.14_AXIN1	5.80135	5.85175	5.75612	5.82201
ENSG00000163512.13_AZI2	5.08265	5.05279	4.95666	5.06857
ENSG00000155096.13_AZIN1	7.97486	7.96083	8.17868	8.19595
ENSG00000166710.17_B2M	11.7087	11.7749	11.3288	11.5119
ENSG00000169255.14_B3GALNT1	3.41457	3.49798	1.74167	1.91234
ENSG00000162885.12_B3GALNT2	3.04252	2.91886	2.91611	3.05855
ENSG00000235863.3_B3GALT4	2.06269	2.20281	2.10254	2.48127
ENSG00000176022.4_B3GALT6	4.74654	4.83641	4.20488	4.35493
ENSG00000149541.9_B3GAT3	5.3259	5.29763	5.19846	5.32635
ENSG00000187676.7_B3GLCT	1.59989	1.62639	0.668643	0.985609
ENSG00000170340.10_B3GNT2	6.89702	6.93544	6.95944	7.01804
ENSG00000156966.6_B3GNT7	4.94215	5.0767	5.02142	4.92684
ENSG00000177191.2_B3GNT8	-0.974159	-0.400889	0.108097	0.168399
ENSG00000237172.3_B3GNT9	2.63424	2.63089	1.9471	1.91234
ENSG00000175711.8_B3GNTL1	2.92299	2.88315	2.88074	2.76491
ENSG00000086062.12_B4GALT1	7.20536	7.18281	7.1947	7.24029
ENSG00000117411.16_B4GALT2	5.55324	5.69579	5.53852	5.64713
ENSG00000158850.14_B4GALT3	5.72389	5.81905	5.77358	5.76162
ENSG00000121578.12_B4GALT4	4.1488	4.2217	4.09807	4.07239
ENSG00000158470.5_B4GALT5	5.3388	5.36779	5.83677	5.76257
ENSG00000118276.11_B4GALT6	5.24845	5.13405	5.72754	5.71141
ENSG00000027847.13_B4GALT7	4.43319	4.50627	4.46339	4.62695
ENSG00000174684.6_B4GAT1	2.35827	2.44742	1.84804	1.97914
ENSG00000108641.15_B9D1	1.08001	0.812265	0.883983	0.457936
ENSG00000123810.7_B9D2	2.73705	3.00114	2.64815	2.76491
ENSG00000105393.15_BABAM1	6.32676	6.52062	6.51016	6.54306
ENSG00000278768.1_BACE1-AS	-0.437675	-0.804727	0.202782	0.299658
ENSG00000156273.15_BACH1	4.34758	4.16929	4.2388	4.12939
ENSG00000002330.13_BAD	4.80856	5.0767	4.59796	4.82881
ENSG00000107262.20_BAG1	6.46584	6.57983	6.48153	6.54306
ENSG00000112208.11_BAG2	5.94019	5.97648	5.74436	5.86857
ENSG00000151929.9_BAG3	-0.0971847	-0.473115	-0.348566	0.299658
ENSG00000156735.10_BAG4	4.41337	4.43406	4.49881	4.40195
ENSG00000166170.9_BAG5	5.46933	5.47365	5.398	5.28734
ENSG00000204463.12_BAG6	7.9341	7.85557	7.94785	7.90629
ENSG00000140320.11_BAHD1	5.50723	5.4628	5.46878	5.49564
ENSG00000175866.15_BAIAP2	-0.31503	-1.00433	-0.645787	-0.523585
ENSG00000006453.13_BAIAP2L1	2.60346	2.31429	2.82229	2.89517
ENSG00000030110.12_BAK1	6.27583	6.27543	5.88932	5.90252
ENSG00000175334.7_BANF1	7.78887	7.91801	7.56202	7.74288
ENSG00000153064.11_BANK1	1.64591	1.66055	3.55482	3.34356
ENSG00000172530.20_BANP	4.33124	4.43159	4.17891	4.14983
ENSG00000163930.9_BAP1	6.97684	6.9463	7.00408	6.99158
ENSG00000138376.10_BARD1	4.7109	4.67451	4.78938	4.75257
ENSG00000176788.8_BASP1	7.44956	7.47891	7.93325	7.99512
ENSG00000156127.6_BATF	5.89008	6.0524	5.95114	6.03717
ENSG00000123685.8_BATF3	5.19398	5.38322	5.12177	5.31217
ENSG00000087088.19_BAX	7.25879	7.34945	7.62215	7.70884
ENSG00000198604.10_BAZ1A	7.19765	7.07653	7.11514	6.94053
ENSG00000009954.10_BAZ1B	7.70144	7.5822	7.6942	7.67145
ENSG00000076108.11_BAZ2A	7.18861	6.96564	7.39661	7.37632
ENSG00000123636.17_BAZ2B	3.82456	3.46936	4.85828	4.75638
ENSG00000105327.17_BBC3	3.46251	3.48374	3.96932	4.09967
ENSG00000214413.7_BBIP1	3.68089	3.78019	3.60336	3.4604
ENSG00000119636.15_BBOF1	-0.257408	0.124658	0.058317	0.168399
ENSG00000174483.19_BBS1	3.4278	2.99446	3.71198	3.56848
ENSG00000179941.6_BBS10	3.65111	3.49325	3.42826	3.3637
ENSG00000181004.9_BBS12	0.544921	0.900659	0.825666	1.20243
ENSG00000125124.11_BBS2	3.40568	3.3436	3.66286	3.75161
ENSG00000140463.13_BBS4	3.6992	3.6071	3.62489	3.61123
ENSG00000163093.11_BBS5	2.03988	2.15569	1.89133	2.11606
ENSG00000138686.9_BBS7	3.87052	3.82606	3.65869	3.73624
ENSG00000122507.20_BBS9	1.80313	1.8938	2.37072	2.40557
ENSG00000114439.18_BBX	5.5762	5.26747	5.78319	5.81471
ENSG00000075790.10_BCAP29	4.99497	5.13405	5.2808	5.33658
ENSG00000185825.16_BCAP31	6.7802	6.87944	6.8034	6.8564
ENSG00000050820.16_BCAR1	5.51758	5.61753	5.60504	5.62956
ENSG00000137936.16_BCAR3	2.99589	2.981	2.72992	2.74968
ENSG00000064787.13_BCAS1	1.56837	1.08801	2.95062	2.80965
ENSG00000116752.5_BCAS2	5.49889	5.59563	5.54644	5.5328
ENSG00000141376.22_BCAS3	3.26037	3.2846	3.03669	2.81697
ENSG00000124243.17_BCAS4	5.7328	5.93609	5.59743	5.7454
ENSG00000060982.14_BCAT1	6.1242	6.20195	6.26478	6.23055
ENSG00000105552.14_BCAT2	5.85785	5.98071	5.65822	5.70846
ENSG00000107949.16_BCCIP	6.9629	7.0168	6.93809	6.93465
ENSG00000186666.5_BCDIN3D	3.05962	3.15282	2.75357	3.13671
ENSG00000248098.11_BCKDHA	5.75485	5.77977	5.88843	5.87296
ENSG00000083123.14_BCKDHB	4.45705	4.45367	4.64298	4.666
ENSG00000103507.13_BCKDK	5.73102	5.8628	5.77647	5.7521
ENSG00000142867.12_BCL10	4.42881	4.58619	4.6514	4.56741
ENSG00000119866.21_BCL11A	4.0061	4.12104	4.24437	4.06626
ENSG00000171791.12_BCL2	6.99289	6.91481	7.15343	7.17837
ENSG00000140379.7_BCL2A1	6.63276	6.73164	6.65692	6.7793
ENSG00000171552.12_BCL2L1	6.39741	6.5019	6.70118	6.73069
ENSG00000137875.4_BCL2L10	2.25315	2.53288	1.89133	1.91234
ENSG00000153094.22_BCL2L11	4.60225	4.49449	4.77212	4.71974
ENSG00000126453.9_BCL2L12	5.56327	5.73839	5.45442	5.58736
ENSG00000099968.17_BCL2L13	6.01517	6.0289	6.08146	6.15165
ENSG00000121380.12_BCL2L14	-0.719513	-0.400889	1.40582	1.53995
ENSG00000188761.11_BCL2L15	0.409167	0.546059	0.247892	-0.136496
ENSG00000129473.9_BCL2L2	4.87931	4.72783	4.80267	4.82337
ENSG00000069399.14_BCL3	4.81865	4.80621	5.20419	5.01863
ENSG00000110987.8_BCL7A	4.14346	4.12716	3.43316	3.24926
ENSG00000106635.7_BCL7B	5.99012	6.05562	5.96387	6.04654
ENSG00000099385.11_BCL7C	4.81361	4.99707	4.93441	5.07622
ENSG00000116128.10_BCL9	4.21645	4.01282	4.32815	4.28536
ENSG00000186174.12_BCL9L	4.44409	4.29692	4.78748	4.68213
ENSG00000029363.16_BCLAF1	8.02833	7.93141	8.13094	7.89097
ENSG00000135697.9_BCO1	1.78953	1.57359	0.825666	0.457936
ENSG00000183337.16_BCOR	5.69772	5.49865	5.52254	5.44926
ENSG00000085185.15_BCORL1	2.19241	2.3875	2.79215	2.50867
ENSG00000186716.20_BCR	5.53705	5.62728	0.635078	0.419965
ENSG00000074582.13_BCS1L	5.46826	5.41107	5.22408	5.33913
ENSG00000236824.2_BCYRN1	1.93256	1.96386	2.2759	2.09211
ENSG00000161267.11_BDH1	5.28648	5.2647	5.34319	5.39647
ENSG00000164039.14_BDH2	4.0061	3.99954	3.84638	4.00666
ENSG00000145734.18_BDP1	5.7627	5.44821	5.81632	5.69163
ENSG00000126581.12_BECN1	6.39629	6.44363	6.6401	6.6094
ENSG00000178409.13_BEND3	2.91048	2.83161	3.38349	3.17711
ENSG00000188848.15_BEND4	5.47039	5.35612	6.06738	6.00306
ENSG00000162373.12_BEND5	0.939238	0.617355	1.72581	1.60908
ENSG00000151917.17_BEND6	1.16676	0.956716	0.247892	-0.0275466
ENSG00000167995.15_BEST1	-0.201999	-0.804727	-0.489536	-0.854862
ENSG00000105829.11_BET1	4.71989	4.82327	4.44414	4.54993
ENSG00000177951.17_BET1L	6.23939	6.24198	6.38828	6.36653
ENSG00000133134.11_BEX2	-0.437675	-0.400889	0.37533	0.0737501
ENSG00000102409.9_BEX4	4.05241	3.95206	4.48475	4.58038
ENSG00000103429.10_BFAR	6.01078	6.00998	5.96472	6.07584
ENSG00000170819.4_BFSP2	2.8787	2.98775	2.31881	2.49959
ENSG00000180535.3_BHLHA15	1.16676	0.685293	-0.0467122	-1.05422
ENSG00000198908.11_BHLHB9	0.409167	0.0748689	0.635078	1.01137
ENSG00000180828.2_BHLHE22	6.40524	6.40638	5.56438	5.65736
ENSG00000134107.4_BHLHE40	6.40077	6.1976	6.30135	6.15527
ENSG00000123095.5_BHLHE41	3.20507	3.2736	3.51386	3.4604
ENSG00000151746.13_BICD1	4.54672	4.35283	4.33078	4.3423
ENSG00000185963.13_BICD2	5.76183	5.72332	5.38291	5.50019
ENSG00000015475.18_BID	6.79389	6.8979	6.35646	6.43833
ENSG00000100290.2_BIK	2.56405	2.87589	1.19164	1.15699
ENSG00000136717.14_BIN1	5.75485	5.87011	6.05315	6.19445
ENSG00000110934.10_BIN2	5.3388	5.2881	5.23952	5.14184
ENSG00000147439.12_BIN3	5.25342	5.32584	5.07403	5.13307
ENSG00000110330.8_BIRC2	5.65428	5.65083	5.79938	5.81563
ENSG00000023445.13_BIRC3	8.13001	7.99386	7.968	7.89768
ENSG00000089685.14_BIRC5	7.12266	7.25445	6.81703	6.97326
ENSG00000115760.13_BIRC6	7.12706	6.83387	7.27657	7.21556
ENSG00000282851.2_BISPR	3.2702	3.38505	3.2787	3.45571
ENSG00000134897.13_BIVM	3.88339	3.87779	4.37973	4.24792
ENSG00000166619.12_BLCAP	5.96537	5.98239	6.26066	6.23534
ENSG00000136573.13_BLK	5.29373	5.1848	6.82589	6.77742
ENSG00000197299.10_BLM	5.78258	5.82376	5.91577	5.76257
ENSG00000108578.14_BLMH	6.24874	6.30947	6.28859	6.14657
ENSG00000095585.16_BLNK	6.87946	6.83853	6.86532	6.65813
ENSG00000135441.7_BLOC1S1	5.55223	5.76218	5.37149	5.53058
ENSG00000196072.11_BLOC1S2	5.75046	5.8536	5.76778	5.89216
ENSG00000189114.6_BLOC1S3	4.00904	4.06157	4.09807	4.0601
ENSG00000186222.4_BLOC1S4	4.28593	4.34235	4.22758	4.24249
ENSG00000188428.19_BLOC1S5	4.20112	4.24158	4.33601	4.36995
ENSG00000104164.10_BLOC1S6	5.75222	5.59231	5.86961	5.62852
ENSG00000106605.10_BLVRA	5.84886	5.98408	6.40207	6.50898
ENSG00000090013.10_BLVRB	4.09174	4.22456	3.43803	3.72849
ENSG00000117475.13_BLZF1	4.21136	4.22741	4.40733	4.29588
ENSG00000104081.13_BMF	5.7077	5.69887	5.581	5.63475
ENSG00000168283.13_BMI1	5.85703	5.88824	6.08068	6.01505
ENSG00000168487.17_BMP1	-0.257408	-0.549149	0.855119	0.877686
ENSG00000125845.6_BMP2	2.08513	1.95012	1.9742	2.26271
ENSG00000138756.17_BMP2K	5.48101	5.32983	5.274	5.24045
ENSG00000153162.8_BMP6	0.755509	0.582148	-0.917356	-0.951101
ENSG00000107779.13_BMPR1A	4.18822	4.15438	4.60881	4.65378
ENSG00000204217.13_BMPR2	4.92047	4.86781	5.51102	5.39525
ENSG00000165733.7_BMS1	6.9446	6.73414	7.0902	6.9317
ENSG00000204177.10_BMS1P1	0.783233	0.718099	1.02023	1.20243
ENSG00000251079.6_BMS1P2	-0.503142	-0.901079	-0.917356	-1.56135
ENSG00000242338.6_BMS1P4	0.939238	-0.629414	0.00675798	0.494934
ENSG00000113734.17_BNIP1	4.27864	4.39148	4.02868	4.05081
ENSG00000140299.11_BNIP2	6.34257	6.49245	6.49971	6.47409
ENSG00000176171.11_BNIP3	5.55425	5.70298	5.19846	5.24045
ENSG00000104765.15_BNIP3L	5.08125	5.12031	4.81958	4.86636
ENSG00000145919.10_BOD1	4.77444	4.73587	4.66394	4.64352
ENSG00000038219.12_BOD1L1	6.29702	5.98745	6.38513	6.3125
ENSG00000178096.8_BOLA1	3.16348	3.27911	3.11182	3.27075
ENSG00000183336.8_BOLA2	3.68089	3.80331	3.44289	3.96442
ENSG00000169627.7_BOLA2B	5.18622	5.37681	4.84549	5.07316
ENSG00000163170.11_BOLA3	5.18102	5.3522	5.13833	5.27941
ENSG00000261236.7_BOP1	7.37181	7.52396	7.23306	7.37477
ENSG00000136122.15_BORA	5.31169	5.3165	5.17529	5.1821
ENSG00000165714.10_BORCS5	3.12066	3.44017	3.60769	3.57714
ENSG00000196544.7_BORCS6	4.47204	4.68492	4.58264	4.73528
ENSG00000166275.15_BORCS7	3.47106	3.55811	3.10571	3.26541
ENSG00000254901.7_BORCS8	4.0061	4.13021	4.0157	4.14402
ENSG00000064489.22_BORCS8-MEF2B	3.37412	3.9207	3.48589	3.7401
ENSG00000172331.11_BPGM	4.0061	4.16929	4.01896	4.05392
ENSG00000137274.12_BPHL	3.4964	3.31172	3.5593	3.51995
ENSG00000162813.17_BPNT1	5.3677	5.54852	5.53283	5.57876
ENSG00000171634.17_BPTF	6.60826	6.22924	6.65901	6.54911
ENSG00000157764.13_BRAF	5.48524	5.44086	5.72555	5.6594
ENSG00000089234.15_BRAP	5.16793	5.11877	5.27808	5.26342
ENSG00000106009.15_BRAT1	6.01955	5.99249	5.72355	5.88956
ENSG00000012048.21_BRCA1	6.18652	5.99918	6.37182	6.34135
ENSG00000139618.14_BRCA2	5.47784	5.30305	5.50523	5.40864
ENSG00000185515.14_BRCC3	5.40944	5.07195	5.36127	5.14766
ENSG00000100425.18_BRD1	5.55425	5.47485	5.39173	5.29523
ENSG00000204256.12_BRD2	8.39942	8.27415	8.28936	8.27435
ENSG00000169925.16_BRD3	4.28835	4.08062	4.52424	4.39952
ENSG00000141867.17_BRD4	6.14705	5.98577	6.19307	6.04265
ENSG00000166164.15_BRD7	6.70066	6.74114	6.7944	6.68189
ENSG00000112983.17_BRD8	5.90277	5.67922	5.79273	5.62122
ENSG00000028310.17_BRD9	6.16889	6.01163	6.03637	6.05741
ENSG00000158019.20_BRE	4.97106	5.15217	5.28351	5.25805
ENSG00000185024.16_BRF1	5.48735	5.4951	5.54418	5.5959
ENSG00000104221.12_BRF2	4.34293	4.35022	4.23039	4.28272
ENSG00000164713.9_BRI3	4.05241	4.13629	4.17891	4.06933
ENSG00000184992.10_BRI3BP	6.45295	6.45341	6.37118	6.39922
ENSG00000182685.7_BRICD5	1.63073	1.64357	1.40582	1.15699
ENSG00000136492.8_BRIP1	4.59445	4.52956	4.69888	4.64764
ENSG00000113460.12_BRIX1	6.32911	6.33943	6.06028	6.05276
ENSG00000254999.3_BRK1	7.05746	7.13767	6.95689	7.04284
ENSG00000174744.13_BRMS1	6.27033	6.45645	6.08923	6.25906
ENSG00000100916.13_BRMS1L	3.72801	3.81093	4.04155	3.98407
ENSG00000162819.11_BROX	3.89296	4.10252	3.94897	3.79676
ENSG00000156983.15_BRPF1	5.48524	5.38705	5.40175	5.50587
ENSG00000096070.19_BRPF3	4.23915	4.18697	4.35159	4.19831
ENSG00000185658.13_BRWD1	4.75357	4.55475	4.61957	4.52332
ENSG00000165288.10_BRWD3	4.21645	3.91717	4.31231	4.20669
ENSG00000168000.14_BSCL2	3.70646	4.05837	3.66702	3.55102
ENSG00000160058.18_BSDC1	5.5482	5.52206	5.50755	5.56904
ENSG00000172270.19_BSG	7.92129	8.05673	7.62081	7.58803
ENSG00000119411.10_BSPRY	2.37658	2.5512	3.01075	2.98893
ENSG00000130303.12_BST2	8.07902	8.17812	7.87086	8.02941
ENSG00000095564.13_BTAF1	7.12875	6.8226	7.11438	6.91644
ENSG00000064726.9_BTBD1	6.72945	6.71141	6.78487	6.80393
ENSG00000148925.10_BTBD10	4.93753	4.95984	5.20705	5.12424
ENSG00000222009.8_BTBD19	-0.503142	-0.400889	-1.13173	-0.523585
ENSG00000133243.8_BTBD2	5.71582	5.73539	5.54644	5.47727
ENSG00000132640.14_BTBD3	3.45391	3.18837	1.90548	2.12788
ENSG00000184887.13_BTBD6	5.15074	5.15366	5.05987	5.20041
ENSG00000011114.14_BTBD7	4.90478	4.65769	4.93096	4.75829
ENSG00000183826.16_BTBD9	3.61299	3.42037	4.02221	3.95781
ENSG00000169814.13_BTD	1.96923	2.01756	1.93336	1.82786
ENSG00000145741.15_BTF3	8.99542	9.13877	9.07733	9.06766
ENSG00000134717.17_BTF3L4	5.49575	5.52901	5.43382	5.51039
ENSG00000133639.4_BTG1	7.77643	7.92264	8.11923	8.14848
ENSG00000159388.5_BTG2	7.72397	7.66787	7.69878	7.7313
ENSG00000154640.14_BTG3	5.27188	5.37553	4.94985	5.06396
ENSG00000010671.15_BTK	7.40871	7.37314	7.33784	7.32652
ENSG00000186265.9_BTLA	5.50306	5.50454	5.87501	5.77296
ENSG00000124557.12_BTN1A1	0.544921	0.617355	-1.25218	-0.451421
ENSG00000112763.15_BTN2A1	4.97558	4.85864	4.75269	4.73528
ENSG00000124508.16_BTN2A2	5.45755	5.29083	5.49474	5.52388
ENSG00000026950.16_BTN3A1	4.75707	4.51096	4.73101	4.69411
ENSG00000186470.13_BTN3A2	6.34954	6.28299	6.4968	6.51011
ENSG00000111801.15_BTN3A3	4.65947	4.40665	4.62172	4.38727
ENSG00000166167.17_BTRC	4.55278	4.38638	4.74484	4.81425
ENSG00000169679.14_BUB1	7.06877	7.03197	7.3919	7.29408
ENSG00000156970.12_BUB1B	7.06029	7.02788	6.81282	6.77977
ENSG00000154473.17_BUB3	7.92421	8.03838	7.65732	7.65392
ENSG00000137656.11_BUD13	5.12389	5.10022	4.95496	5.04693
ENSG00000106245.10_BUD31	6.34082	6.43503	6.23988	6.34516
ENSG00000112578.9_BYSL	5.59	5.67401	5.45562	5.54388
ENSG00000005379.15_BZRAP1	3.26037	2.79364	3.27326	3.18279
ENSG00000082153.17_BZW1	8.38663	8.5036	8.55902	8.59117
ENSG00000198406.7_BZW1L1	0.298252	0.812265	0.912281	1.11006
ENSG00000136261.14_BZW2	3.23549	3.33834	2.65654	2.74201
ENSG00000165507.8_C10orf10	2.4476	2.56027	2.52528	2.21915
ENSG00000204161.13_C10orf128	4.47204	4.47542	3.89682	3.8477
ENSG00000165511.6_C10orf25	-1.53424	-0.804727	0.37533	-0.19422
ENSG00000120029.12_C10orf76	5.43479	5.39974	5.57216	5.67561
ENSG00000119965.12_C10orf88	3.78054	3.96237	3.80924	3.64455
ENSG00000188373.4_C10orf99	1.30705	1.48105	-0.917356	-0.854862
ENSG00000137720.7_C11orf1	3.88978	3.81851	3.92487	4.10865
ENSG00000110665.11_C11orf21	3.04252	2.83909	2.22039	2.50867
ENSG00000171067.10_C11orf24	5.54213	5.57674	5.398	5.33913
ENSG00000211450.9_C11orf31	7.37864	7.46327	7.04699	7.31493
ENSG00000149179.13_C11orf49	3.77019	3.94168	3.86821	3.89691
ENSG00000182919.14_C11orf54	4.16469	4.12104	4.35417	4.22057
ENSG00000150776.17_C11orf57	5.36999	5.44821	5.45922	5.49107
ENSG00000110696.9_C11orf58	7.84627	7.93272	7.86182	7.92906
ENSG00000166323.12_C11orf65	-0.437675	-0.901079	-0.730754	-0.382696
ENSG00000175573.6_C11orf68	4.50779	4.62347	4.79319	4.78281
ENSG00000180425.11_C11orf71	3.0018	3.18251	3.03025	2.94949
ENSG00000149196.15_C11orf73	5.31525	5.44821	5.43748	5.62435
ENSG00000166352.15_C11orf74	0.889087	0.900659	1.12066	1.22463
ENSG00000173715.16_C11orf80	2.9599	3.03408	2.94379	3.17711
ENSG00000204922.4_C11orf83	3.93064	4.15138	3.43803	3.82971
ENSG00000168005.8_C11orf84	5.63349	5.81999	5.48771	5.59483
ENSG00000188070.9_C11orf95	3.97338	3.85584	3.62916	3.67307
ENSG00000278615.4_C11orf98	5.76357	5.89184	5.80599	5.76162
ENSG00000139637.13_C12orf10	5.26206	5.41483	5.21701	5.30828
ENSG00000133641.17_C12orf29	4.58857	4.64709	4.42953	4.32955
ENSG00000047621.11_C12orf4	5.24347	5.27576	5.30635	5.30438
ENSG00000157895.11_C12orf43	5.14808	5.2647	5.08184	5.22264
ENSG00000151131.10_C12orf45	4.74302	4.79472	4.63451	4.68414
ENSG00000185480.11_C12orf48	5.00678	5.08616	4.75854	4.93359
ENSG00000111412.5_C12orf49	5.6599	5.70809	5.80976	5.80554
ENSG00000111678.10_C12orf57	6.95034	7.14335	6.6637	6.919
ENSG00000182993.3_C12orf60	1.78953	1.74256	1.64381	1.78369
ENSG00000130921.7_C12orf65	4.38198	4.27779	4.39736	4.25062
ENSG00000174206.12_C12orf66	3.22036	3.2116	3.02378	3.03362
ENSG00000139160.13_C12orf72	0.0920406	-0.804727	-0.565547	-0.382696
ENSG00000204954.9_C12orf73	3.55387	3.49798	3.41843	3.20529
ENSG00000235162.8_C12orf75	7.66977	7.67468	7.25118	7.41272
ENSG00000174456.13_C12orf76	2.78583	2.83161	2.97095	2.90894
ENSG00000226397.8_C12orf77	1.03459	0.546059	0.247892	0.0239906
ENSG00000257242.7_C12orf79	0.63896	0.900659	1.34483	1.24649
ENSG00000133935.6_C14orf1	5.7971	5.98071	5.78988	5.90682
ENSG00000100557.9_C14orf105	4.6042	4.47062	4.15247	3.80783
ENSG00000179933.5_C14orf119	5.4597	5.60003	5.55656	5.54829
ENSG00000170270.4_C14orf142	4.58069	4.67868	4.21059	4.30632
ENSG00000100629.16_C14orf145	3.31836	3.24575	3.73593	3.58574
ENSG00000119705.9_C14orf156	5.9631	6.08657	5.61583	5.83108
ENSG00000133943.20_C14orf159	5.57124	5.47245	5.634	5.65328
ENSG00000087302.8_C14orf166	7.27444	7.32436	7.37071	7.41454
ENSG00000119650.12_C14orf179	2.61893	2.61356	2.75357	2.98893
ENSG00000156411.9_C14orf2	6.5625	6.59646	6.22656	6.47813
ENSG00000179476.7_C14orf28	1.38149	1.69392	1.69357	1.41039
ENSG00000140104.13_C14orf79	0.91438	0.983948	1.36545	1.11006
ENSG00000185347.17_C14orf80	5.50306	5.59452	5.13534	5.32635
ENSG00000100802.14_C14orf93	2.99589	3.0599	3.06847	3.00825
ENSG00000250021.7_C15orf38-AP3S2	3.05962	2.89754	3.38349	3.6771
ENSG00000167173.18_C15orf39	7.422	7.44257	7.42174	7.28784
ENSG00000169609.13_C15orf40	3.62453	3.70853	3.83534	3.90724
ENSG00000186073.12_C15orf41	3.6735	3.5214	3.85734	3.61544
ENSG00000128891.15_C15orf57	5.29494	5.284	5.27536	5.38789
ENSG00000183208.12_C15orf58	1.81661	2.03068	2.0398	1.73813
ENSG00000189227.5_C15orf61	2.26303	2.3875	2.09021	2.09211
ENSG00000188277.9_C15orf62	0.409167	0.812265	0.883983	0.959375
ENSG00000130731.15_C16orf13	5.44892	5.54852	5.27127	5.31087
ENSG00000185716.11_C16orf52	2.99589	2.89036	2.65654	2.74201
ENSG00000185905.3_C16orf54	2.80624	2.73072	2.39097	2.36618
ENSG00000140688.16_C16orf58	6.28191	6.24339	6.18729	6.23055
ENSG00000162062.14_C16orf59	4.80856	4.66613	4.4197	4.56306
ENSG00000103544.14_C16orf62	5.24347	5.10643	5.36255	5.43029
ENSG00000125149.11_C16orf70	4.52226	4.56606	4.20202	4.34483
ENSG00000182831.11_C16orf72	6.44103	6.46009	6.65378	6.60782
ENSG00000154102.10_C16orf74	0.863343	0.718099	0.291634	-0.254351
ENSG00000159761.14_C16orf86	0.668992	0.264479	0.529428	0.666902
ENSG00000155330.9_C16orf87	4.6235	4.76559	5.11874	5.10791
ENSG00000103550.13_C16orf88	5.62298	5.53362	5.38796	5.46566
ENSG00000174109.4_C16orf91	4.19339	4.28054	3.78649	4.05081
ENSG00000260456.6_C16orf95	2.17159	2.10698	2.01392	2.26271
ENSG00000256806.5_C17orf100	0.512161	0.718099	0.993988	0.600554
ENSG00000181396.12_C17orf101	4.52226	4.57951	4.43685	4.37492
ENSG00000258315.5_C17orf49	6.87625	7.03319	6.92773	7.00527
ENSG00000125319.14_C17orf53	3.86729	3.86686	3.91791	3.88302
ENSG00000186665.9_C17orf58	2.39467	2.83161	2.13892	2.26271
ENSG00000178927.17_C17orf62	7.15087	7.09226	6.96071	7.00487
ENSG00000173065.13_C17orf63	4.12191	4.06795	4.33862	4.24249
ENSG00000214226.8_C17orf67	0.810433	0.956716	0.668643	1.01137
ENSG00000108666.9_C17orf75	4.55479	4.59946	4.40733	4.46857
ENSG00000141219.15_C17orf80	5.04878	5.01863	4.89241	4.93022
ENSG00000224877.3_C17orf89	5.76009	5.92383	5.52139	5.7319
ENSG00000187624.8_C17orf97	2.33035	2.45717	-0.730754	-1.16529
ENSG00000187997.11_C17orf99	0.755509	1.31942	2.45007	2.58786
ENSG00000141428.16_C18orf21	4.25409	4.41167	4.24715	4.28007
ENSG00000152242.10_C18orf25	4.22153	4.36064	4.20774	4.26943
ENSG00000177576.11_C18orf32	5.21322	5.21097	4.66186	4.81059
ENSG00000166845.13_C18orf54	3.64734	3.44507	3.63342	3.62382
ENSG00000141452.9_C18orf8	5.67293	5.72332	5.79938	5.79723
ENSG00000074842.7_C19orf10	6.34838	6.41828	6.01615	6.08421
ENSG00000131943.17_C19orf12	4.8761	4.85312	4.75269	4.82881
ENSG00000228300.13_C19orf24	5.34113	5.45674	5.25479	5.34167
ENSG00000119559.15_C19orf25	5.23346	5.3338	5.08028	5.1316
ENSG00000214212.8_C19orf38	1.94489	2.36696	1.19164	1.57493
ENSG00000131944.9_C19orf40	2.9354	2.97423	2.92308	2.90894
ENSG00000123144.10_C19orf43	7.54248	7.69336	7.45097	7.52514
ENSG00000105072.8_C19orf44	3.031	2.95371	2.97095	2.75732
ENSG00000160392.13_C19orf47	4.65947	4.79087	4.66186	4.66397
ENSG00000142444.6_C19orf52	4.26396	4.26675	4.12553	4.31669
ENSG00000104979.8_C19orf53	6.6102	6.668	6.46192	6.63449
ENSG00000188493.14_C19orf54	4.22911	4.29692	4.4197	4.52332
ENSG00000132016.11_C19orf57	-0.201999	-0.266455	-0.645787	-0.854862
ENSG00000006015.17_C19orf60	5.30334	5.48084	5.21417	5.35431
ENSG00000130813.17_C19orf66	6.11536	5.98324	6.21737	6.13856
ENSG00000185453.12_C19orf68	3.73157	3.70035	3.92487	4.01624
ENSG00000174917.8_C19orf70	5.10479	5.25635	4.92576	5.0914
ENSG00000224420.3_C19orf76	2.70841	2.22581	2.71393	2.25195
ENSG00000229833.9_C19orf79	5.23722	5.37038	5.06303	5.27144
ENSG00000197223.11_C1D	5.0644	5.0624	4.86372	5.01066
ENSG00000106392.10_C1GALT1	5.05306	4.99874	5.20562	5.11684
ENSG00000171155.7_C1GALT1C1	4.35221	4.41418	3.91091	4.03834
ENSG00000108561.8_C1QBP	8.42481	8.58408	8.17339	8.32644
ENSG00000082196.20_C1QTNF3	-0.0475012	0.264479	0.37533	0.634109
ENSG00000133466.13_C1QTNF6	1.46944	0.900659	2.07777	2.04299
ENSG00000159403.15_C1R	2.2231	1.97748	1.91949	1.91234
ENSG00000139178.10_C1RL	2.73705	2.62225	3.27326	3.35366
ENSG00000163362.10_C1orf106	5.22464	5.21959	5.52941	5.50474
ENSG00000116922.14_C1orf109	4.94061	4.90033	4.65977	4.77531
ENSG00000000460.16_C1orf112	5.16662	5.24795	4.85281	4.93528
ENSG00000197982.13_C1orf122	4.73417	4.85127	4.57823	4.79584
ENSG00000162384.13_C1orf123	4.86641	4.95468	5.0279	5.03756
ENSG00000175262.14_C1orf127	-0.31503	-0.332107	-1.38361	-0.523585
ENSG00000143633.12_C1orf131	5.10479	5.231	4.94472	4.98489
ENSG00000131591.17_C1orf159	4.07781	3.96579	3.92139	4.04147
ENSG00000143110.11_C1orf162	0.336179	0.264479	0.37533	0.213492
ENSG00000198912.10_C1orf174	4.62733	4.77732	4.82145	4.83784
ENSG00000263961.7_C1orf186	1.51975	1.03692	0.247892	-0.382696
ENSG00000119280.16_C1orf198	1.12404	1.1129	1.19164	1.57493
ENSG00000179840.5_C1orf200	1.46944	1.25381	1.2593	1.17989
ENSG00000249087.6_C1orf213	0.63896	0.0748689	0.825666	0.566199
ENSG00000142686.7_C1orf216	5.05448	4.98701	5.10348	5.20879
ENSG00000213057.5_C1orf220	0.178093	-0.804727	0.108097	-0.317097
ENSG00000198520.10_C1orf228	1.28783	1.1129	0.492419	-0.0275466
ENSG00000228594.3_C1orf233	0.2593	0.617355	0.825666	0.877686
ENSG00000157181.15_C1orf27	4.09727	4.0062	4.13156	3.86193
ENSG00000143793.12_C1orf35	4.93444	5.0054	4.51735	4.66803
ENSG00000143612.19_C1orf43	7.58272	7.70261	7.43216	7.53572
ENSG00000164008.15_C1orf50	3.29929	3.30633	3.67942	3.41286
ENSG00000162642.13_C1orf52	4.80011	4.92864	4.37465	4.55651
ENSG00000118292.8_C1orf54	1.4349	1.55555	0.202782	-0.382696
ENSG00000143443.9_C1orf56	0.668992	0.812265	0.334089	0.791092
ENSG00000125462.16_C1orf61	0.810433	-0.400889	0.156216	0.168399
ENSG00000162757.4_C1orf74	3.03677	3.19421	2.91611	3.00184
ENSG00000124191.17_C20orf100	4.31233	4.49685	3.94213	4.00346
ENSG00000088854.12_C20orf194	-0.201999	-0.332107	0.108097	0.299658
ENSG00000171984.14_C20orf196	3.57385	3.79948	3.69986	3.72461
ENSG00000176659.7_C20orf197	0.2593	0.685293	1.046	0.932656
ENSG00000101084.17_C20orf24	7.09424	7.10044	6.77672	6.92706
ENSG00000101220.17_C20orf27	5.39939	5.55875	5.30901	5.48303
ENSG00000196476.11_C20orf96	2.61893	2.57825	2.76137	2.71874
ENSG00000256073.3_C21orf119	1.10219	1.74256	1.48331	1.41039
ENSG00000160226.15_C21orf2	4.54267	4.52493	4.38479	4.43564
ENSG00000160221.17_C21orf33	3.21528	3.22878	3.36313	3.43206
ENSG00000160298.17_C21orf58	4.14078	3.90297	3.93525	3.76303
ENSG00000159079.18_C21orf59	5.75222	5.78848	5.60504	5.67359
ENSG00000183250.11_C21orf67	1.56837	1.06269	0.993988	1.06156
ENSG00000154642.10_C21orf91	5.43479	5.38705	5.88575	5.86504
ENSG00000235989.3_C22orf27	-0.0971847	-0.203661	-0.645787	-0.951101
ENSG00000215012.8_C22orf29	4.78305	4.66402	4.626	4.55432
ENSG00000188511.12_C22orf34	3.36038	3.54445	3.21197	3.34356
ENSG00000242259.8_C22orf39	4.27132	4.27504	4.58264	4.65378
ENSG00000184208.10_C22orf46	4.34293	4.25841	4.40235	4.2985
ENSG00000157617.16_C2CD2	4.09174	4.0062	3.54582	3.59002
ENSG00000172375.12_C2CD2L	4.39552	4.36583	3.96257	3.82245
ENSG00000168014.16_C2CD3	4.98605	4.61696	4.98691	4.98651
ENSG00000111731.12_C2CD5	5.85377	5.84062	5.7335	5.66448
ENSG00000273045.5_C2orf15	-0.375049	-1.23605	0.415425	0.213492
ENSG00000115998.7_C2orf42	3.97338	3.78019	3.90035	3.98732
ENSG00000163026.11_C2orf44	4.69091	4.66613	4.5936	4.69809
ENSG00000162972.10_C2orf47	4.77961	4.92689	4.57823	4.77154
ENSG00000135974.9_C2orf49	4.50571	4.37871	4.29092	4.38727
ENSG00000168887.10_C2orf68	4.72883	4.8043	4.68254	4.76777
ENSG00000178074.5_C2orf69	4.64443	4.72985	4.62813	4.64146
ENSG00000237651.6_C2orf74	3.7771	3.74481	3.51386	3.55978
ENSG00000186132.14_C2orf76	3.0018	3.29006	3.17741	3.24926
ENSG00000284308.1_C2orf81	1.61539	1.69392	1.48331	1.41039
ENSG00000187699.10_C2orf88	3.44091	3.52604	2.05257	2.25195
ENSG00000125730.16_C3	-0.14864	0.264479	1.21455	0.666902
ENSG00000114405.10_C3orf14	2.87227	2.89036	0.883983	0.932656
ENSG00000163608.14_C3orf17	5.48313	5.45674	5.70143	5.54167
ENSG00000088543.14_C3orf18	-0.201999	0.0232995	-1.02056	-0.599548
ENSG00000174928.15_C3orf33	0.409167	0.124658	-0.82104	-1.41691
ENSG00000179021.9_C3orf38	5.21449	5.33776	5.11874	5.17784
ENSG00000114529.12_C3orf52	-0.14864	-0.549149	1.046	0.849395
ENSG00000181744.8_C3orf58	3.86404	3.9692	3.49994	3.4604
ENSG00000188315.7_C3orf62	3.40121	3.58058	3.50923	3.58144
ENSG00000163689.20_C3orf67	-0.0475012	-0.629414	-0.282931	-1.16529
ENSG00000244731.7_C4A	1.76192	1.51878	2.13892	1.87072
ENSG00000224389.8_C4B	0.698411	0.983948	0.940034	0.634109
ENSG00000123843.12_C4BPB	-1.2836	-0.714409	1.83332	1.64244
ENSG00000056050.6_C4orf27	4.53454	4.64495	4.63026	4.59323
ENSG00000164096.12_C4orf3	5.88209	6.00832	5.75319	5.84905
ENSG00000174749.5_C4orf32	4.55479	4.4658	5.31961	5.26877
ENSG00000151470.12_C4orf33	4.30518	4.28054	4.11947	4.15851
ENSG00000205208.4_C4orf46	4.86317	4.9039	4.92576	4.86812
ENSG00000243449.6_C4orf48	1.71951	1.95012	1.42558	1.97914
ENSG00000106804.7_C5	1.03459	0.812265	1.46432	1.42962
ENSG00000197405.7_C5AR1	0.810433	0.983948	0.492419	0.698966
ENSG00000113583.7_C5orf15	5.82154	5.8462	5.64879	5.62644
ENSG00000082213.17_C5orf22	4.70003	4.56381	4.93614	4.76588
ENSG00000181904.8_C5orf24	4.66321	4.48737	4.46816	4.56958
ENSG00000151881.14_C5orf28	3.85427	3.7567	3.6958	3.80045
ENSG00000181751.9_C5orf30	4.6042	4.71163	4.30966	4.13526
ENSG00000172244.8_C5orf34	3.16348	3.1102	2.9976	2.80229
ENSG00000197603.13_C5orf42	3.43656	3.0599	3.92139	3.83333
ENSG00000161010.14_C5orf45	4.2835	3.96237	4.04794	4.08761
ENSG00000205765.8_C5orf51	4.66879	4.58397	4.81958	4.51883
ENSG00000221990.4_C5orf55	1.92013	1.99096	2.0398	2.16279
ENSG00000164241.13_C5orf63	2.94157	2.84652	2.1269	1.96603
ENSG00000186577.12_C6orf1	3.98835	4.04873	4.11339	4.18705
ENSG00000196821.9_C6orf106	7.52975	7.54068	7.86838	7.88793
ENSG00000185127.6_C6orf120	5.05164	4.99707	4.80078	4.85573
ENSG00000204564.11_C6orf136	4.00021	3.88141	4.0026	3.87953
ENSG00000203872.6_C6orf163	-0.201999	-0.143487	-0.645787	-0.382696
ENSG00000130349.9_C6orf203	3.74574	3.82229	3.70795	3.51995
ENSG00000181577.15_C6orf223	2.55604	2.80131	2.2759	1.96603
ENSG00000221821.3_C6orf226	1.77579	1.69392	1.75736	1.22463
ENSG00000255389.1_C6orf3	-0.571722	-0.549149	-0.0467122	-0.951101
ENSG00000204439.3_C6orf47	5.18492	5.14011	5.35484	5.33785
ENSG00000204387.12_C6orf48	6.44808	6.49955	6.18802	6.35651
ENSG00000137434.11_C6orf52	-0.257408	0.0748689	-0.489536	-0.451421
ENSG00000112308.12_C6orf62	7.57778	7.63925	7.66201	7.658
ENSG00000198663.16_C6orf89	5.672	5.66982	5.90172	5.84905
ENSG00000182648.11_C7orf13	2.85277	2.93987	2.83713	2.63005
ENSG00000136197.12_C7orf25	1.01134	1.609	1.66059	1.73813
ENSG00000146576.12_C7orf26	5.08682	5.16412	5.03917	5.12719
ENSG00000153790.11_C7orf31	2.66436	2.53288	2.8591	2.52665
ENSG00000146826.16_C7orf43	4.74478	4.79087	4.70293	4.706
ENSG00000122783.16_C7orf49	6.12826	6.10296	6.13272	6.27377
ENSG00000146540.14_C7orf50	7.24453	7.42031	7.22321	7.47539
ENSG00000164898.12_C7orf55	3.0018	2.94681	2.76137	2.7109
ENSG00000269955.2_C7orf55-LUC7L2	4.92825	5.02847	4.74287	4.89951
ENSG00000164603.11_C7orf60	3.41899	3.44017	3.48117	3.64866
ENSG00000243317.7_C7orf73	5.61239	5.66877	5.65089	5.69263
ENSG00000182307.12_C8orf33	6.11536	6.1314	5.84596	5.92218
ENSG00000156172.5_C8orf37	1.99317	2.06933	1.66059	1.69108
ENSG00000129696.12_C8orf41	4.49527	4.60824	4.50114	4.4261
ENSG00000213865.7_C8orf44	0.727243	0.432039	0.701445	0.419965
ENSG00000241852.9_C8orf58	2.21294	2.34612	2.09021	2.28401
ENSG00000176731.11_C8orf59	5.9916	5.97223	5.46878	5.65634
ENSG00000189376.11_C8orf76	4.63115	4.71163	4.50579	4.43326
ENSG00000213563.6_C8orf82	4.24913	4.41668	3.996	4.13233
ENSG00000253250.2_C8orf88	3.27996	3.3436	0.291634	0.168399
ENSG00000198917.12_C9orf114	6.42242	6.44608	6.20527	6.32924
ENSG00000148362.10_C9orf142	3.9613	4.10563	3.68353	3.58574
ENSG00000171159.4_C9orf16	5.06158	5.3404	5.27536	5.43624
ENSG00000232434.2_C9orf172	1.69052	1.53728	1.50205	1.33076
ENSG00000148120.16_C9orf3	2.6266	2.51432	2.55251	2.38601
ENSG00000203993.4_C9orf37	3.68824	3.82981	3.6958	3.87252
ENSG00000135045.6_C9orf40	5.24222	5.26747	5.0198	5.09742
ENSG00000157653.11_C9orf43	-0.643726	0.124658	-0.41733	-1.05422
ENSG00000165118.14_C9orf64	4.28593	4.15738	4.22476	4.39707
ENSG00000238227.7_C9orf69	5.81484	5.98324	5.86147	5.9357
ENSG00000147894.15_C9orf72	2.52353	2.39766	2.16267	2.36618
ENSG00000136819.15_C9orf78	5.85622	5.71623	5.77454	5.61282
ENSG00000155621.14_C9orf85	3.52542	3.48374	3.78266	3.57714
ENSG00000165698.15_C9orf9	-0.503142	-0.0857223	0.668643	0.698966
ENSG00000157693.14_C9orf91	4.58267	4.67032	4.52882	4.64352
ENSG00000063180.8_CA11	1.28783	1.13736	1.59227	1.60908
ENSG00000185015.7_CA13	1.55234	1.97748	1.83332	1.82786
ENSG00000104267.9_CA2	3.85427	3.9895	1.75736	2.03045
ENSG00000167434.9_CA4	-0.719513	-0.901079	0.00675798	-0.0275466
ENSG00000169239.12_CA5B	0.987703	1.23126	1.66059	1.31015
ENSG00000186312.10_CA5BP	3.68089	3.85952	3.18323	3.07085
ENSG00000120159.11_CAAP1	5.19527	5.30169	5.15323	5.206
ENSG00000135932.10_CAB39	7.22255	7.22229	7.28336	7.28784
ENSG00000102547.18_CAB39L	2.05133	2.08199	2.44038	2.37613
ENSG00000099991.17_CABIN1	6.14972	6.00998	6.23708	6.2326
ENSG00000134508.12_CABLES1	6.38841	6.47995	6.28115	6.25704
ENSG00000149679.11_CABLES2	4.80011	4.71976	4.71704	4.5587
ENSG00000157782.9_CABP1	1.38149	1.44231	0.565511	0.380967
ENSG00000154040.20_CABYR	-0.719513	-0.714409	0.108097	0.340885
ENSG00000160325.14_CACFD1	2.30188	2.25963	2.19758	1.91234
ENSG00000141837.19_CACNA1A	0.373135	0.983948	0.247892	-0.136496
ENSG00000157388.16_CACNA1D	0.668992	-0.0301818	2.15084	2.20806
ENSG00000198216.11_CACNA1E	4.22153	4.0455	4.09807	4.00346
ENSG00000151062.14_CACNA2D4	0.0470098	-0.0301818	-0.159992	-0.136496
ENSG00000067191.15_CACNB1	3.1529	3.06629	2.99099	2.95614
ENSG00000165995.19_CACNB2	0.0920406	0.308229	1.78822	1.53995
ENSG00000167535.7_CACNB3	1.55234	1.38217	0.202782	0.666902
ENSG00000182389.19_CACNB4	2.43017	2.20281	3.65869	3.43206
ENSG00000105298.13_CACTIN	5.95779	5.83315	5.61044	5.68164
ENSG00000151893.14_CACUL1	5.24222	5.27438	5.06933	5.11089
ENSG00000116161.17_CACYBP	7.41703	7.52715	7.4425	7.40089
ENSG00000084774.13_CAD	7.65132	7.42436	7.63918	7.57971
ENSG00000182985.17_CADM1	2.56405	2.49552	0.993988	1.42962
ENSG00000081803.15_CADPS2	-0.201999	0.124658	-0.489536	-1.56135
ENSG00000270419.1_CAHM	-0.643726	-0.629414	-0.348566	-1.90254
ENSG00000012822.15_CALCOCO1	4.34293	4.15738	4.2527	4.37243
ENSG00000136436.14_CALCOCO2	6.12691	6.17267	6.64696	6.56334
ENSG00000064989.12_CALCRL	0.000528088	-0.549149	-0.645787	-0.679735
ENSG00000138172.10_CALHM2	3.57781	3.56263	3.28953	3.30761
ENSG00000198668.10_CALM1	7.87272	8.01815	8.02843	8.07307
ENSG00000143933.16_CALM2	9.18896	9.17716	8.94737	9.10581
ENSG00000160014.16_CALM3	8.90929	9.02262	9.10757	9.1193
ENSG00000129007.14_CALML4	2.16106	1.93625	1.9742	2.12788
ENSG00000179218.13_CALR	10.28	10.4111	10.2114	10.2696
ENSG00000128595.16_CALU	6.14572	6.21135	6.13422	6.05121
ENSG00000134072.10_CAMK1	0.298252	-0.400889	-0.102241	-0.254351
ENSG00000183049.12_CAMK1D	5.59294	5.49629	6.03477	5.98854
ENSG00000145349.16_CAMK2D	5.53093	5.60223	6.1267	6.12165
ENSG00000148660.20_CAMK2G	4.48476	4.35804	4.41477	4.48475
ENSG00000152495.10_CAMK4	5.09376	5.0592	5.07403	5.05004
ENSG00000004660.14_CAMKK1	1.94489	1.87937	1.70978	1.91234
ENSG00000110931.18_CAMKK2	6.34606	6.24901	5.98817	6.00867
ENSG00000143919.14_CAMKMT	2.48184	2.44742	2.67317	2.52665
ENSG00000164615.4_CAMLG	4.7145	4.73386	4.57602	4.66397
ENSG00000164047.4_CAMP	0.219268	0.750175	0.247892	-0.451421
ENSG00000130559.18_CAMSAP1	5.6627	5.50218	5.64879	5.64198
ENSG00000118200.14_CAMSAP2	4.15942	3.95894	3.04949	3.01463
ENSG00000076826.9_CAMSAP3	0.409167	0.617355	-1.38361	-0.679735
ENSG00000171735.18_CAMTA1	4.46991	4.59726	4.59578	4.58682
ENSG00000108509.20_CAMTA2	5.45324	5.29355	5.66863	5.51828
ENSG00000111530.12_CAND1	7.68684	7.59909	7.79785	7.7686
ENSG00000171302.16_CANT1	5.86597	5.89094	5.97146	5.95159
ENSG00000127022.14_CANX	9.22928	9.23382	9.20193	9.17744
ENSG00000131236.16_CAP1	9.22329	9.2284	9.39289	9.41178
ENSG00000042493.15_CAPG	5.7971	5.91767	5.23672	5.33148
ENSG00000014216.15_CAPN1	7.5681	7.58804	7.90338	7.90414
ENSG00000142330.19_CAPN10	5.19527	5.10643	4.83444	4.98489
ENSG00000182472.8_CAPN12	2.21294	1.95012	1.98756	2.10413
ENSG00000103326.11_CAPN15	6.65918	6.63509	6.37818	6.32282
ENSG00000162909.17_CAPN2	5.08543	5.14464	2.77684	2.8459
ENSG00000092529.23_CAPN3	1.77579	1.38217	0.967263	0.730333
ENSG00000131375.9_CAPN7	4.87126	4.87873	4.92229	4.89259
ENSG00000126247.10_CAPNS1	7.40954	7.49053	7.78332	7.69151
ENSG00000135387.20_CAPRIN1	8.56729	8.51152	8.71248	8.64784
ENSG00000110888.17_CAPRIN2	3.73157	3.34885	4.04475	3.86547
ENSG00000105519.15_CAPS	2.02834	2.15569	2.0398	2.15125
ENSG00000180881.19_CAPS2	0.0920406	-0.473115	0.247892	-0.317097
ENSG00000116489.12_CAPZA1	8.38409	8.43079	8.43909	8.49699
ENSG00000198898.13_CAPZA2	6.36165	6.47036	6.48153	6.5135
ENSG00000077549.17_CAPZB	8.25051	8.35606	8.60796	8.64166
ENSG00000198286.9_CARD11	6.50954	6.35971	6.27776	6.36027
ENSG00000204397.7_CARD16	3.02521	2.90468	3.4717	3.08305
ENSG00000165233.17_CARD19	3.91819	4.05837	3.30028	3.4604
ENSG00000132357.13_CARD6	3.27996	2.81654	4.00916	3.83333
ENSG00000105483.17_CARD8	5.9317	5.80671	5.96472	5.86592
ENSG00000187796.14_CARD9	2.87227	2.80131	0.291634	0.168399
ENSG00000138380.17_CARF	2.72994	2.4376	2.57037	2.61332
ENSG00000153048.10_CARHSP1	5.85213	5.995	5.70041	5.79723
ENSG00000142453.11_CARM1	7.28205	7.34124	7.23026	7.2242
ENSG00000156017.12_CARNMT1	4.56081	4.62347	4.6535	4.67409
ENSG00000172508.10_CARNS1	-1.40348	-0.714409	-0.730754	-0.382696
ENSG00000110619.17_CARS	6.47967	6.52062	6.30469	6.29228
ENSG00000134905.16_CARS2	6.5863	6.64951	6.48448	6.58065
ENSG00000108349.16_CASC3	6.66618	6.50719	6.81797	6.81859
ENSG00000166734.18_CASC4	5.36884	5.4951	5.67483	5.66854
ENSG00000137812.19_CASC5	5.96764	5.89364	6.10923	5.97469
ENSG00000127995.16_CASD1	4.19855	4.11181	4.07948	4.18138
ENSG00000147044.21_CASK	4.23665	4.11489	3.98938	3.88651
ENSG00000177303.9_CASKIN2	1.30705	1.01068	1.07132	1.50411
ENSG00000137752.23_CASP1	4.37744	4.56155	5.8911	5.82019
ENSG00000003400.14_CASP10	3.64734	3.47417	3.11182	3.24926
ENSG00000106144.19_CASP2	5.7212	5.7142	5.979	5.74059
ENSG00000164305.18_CASP3	7.00545	7.0852	6.7944	6.92536
ENSG00000196954.13_CASP4	5.69681	5.50923	5.83861	5.87033
ENSG00000138794.9_CASP6	4.14613	4.12104	3.98605	4.02575
ENSG00000165806.19_CASP7	5.68859	5.79137	5.42403	5.35179
ENSG00000064012.21_CASP8	3.91192	3.80331	3.82421	3.61123
ENSG00000118412.12_CASP8AP2	5.00531	4.71163	4.94985	4.77342
ENSG00000132906.17_CASP9	3.4964	3.78019	3.47644	3.27075
ENSG00000153113.23_CAST	6.36453	6.28641	6.61126	6.51068
ENSG00000130940.14_CASZ1	3.31362	3.3748	3.9318	3.71288
ENSG00000121691.4_CAT	5.97817	6.06998	6.21879	6.33563
ENSG00000166762.17_CATSPER2	1.36324	1.06269	1.90548	1.26803
ENSG00000205771.6_CATSPER2P1	-0.571722	-0.901079	-0.282931	-0.317097
ENSG00000105974.11_CAV1	3.05395	3.22307	2.3398	2.03045
ENSG00000078699.21_CBFA2T2	3.75976	3.57611	3.66286	3.65684
ENSG00000129993.14_CBFA2T3	5.30931	5.25075	5.19414	5.17214
ENSG00000067955.13_CBFB	6.35705	6.46795	6.42986	6.38881
ENSG00000110395.6_CBL	5.90435	5.76316	6.07365	6.04108
ENSG00000114423.19_CBLB	5.04019	4.80048	5.78031	5.69759
ENSG00000105879.11_CBLL1	5.14941	5.17302	5.41787	5.3442
ENSG00000139899.10_CBLN3	2.76512	2.59601	1.80341	1.65883
ENSG00000159228.12_CBR1	4.75881	4.95124	4.66186	4.88041
ENSG00000145439.11_CBR4	4.42441	4.52725	4.47529	4.45455
ENSG00000160200.17_CBS	0.91438	1.06269	0.565511	-0.317097
ENSG00000274276.4_CBSL	2.66436	2.73072	1.69357	1.81329
ENSG00000172785.18_CBWD1	5.77914	5.68546	5.02628	5.17357
ENSG00000136682.14_CBWD2	5.51655	5.59342	5.5821	5.51828
ENSG00000196873.15_CBWD3	5.00531	4.84571	5.21417	5.40378
ENSG00000147996.16_CBWD5	5.23722	5.18774	5.5821	5.57229
ENSG00000215126.10_CBWD6	4.07221	4.37099	4.18762	3.96442
ENSG00000108468.14_CBX1	6.76594	6.6909	6.83146	6.74564
ENSG00000173894.10_CBX2	2.68656	2.52363	0.668643	0.698966
ENSG00000122565.18_CBX3	8.43727	8.48421	8.36024	8.39701
ENSG00000141582.14_CBX4	4.82032	4.90033	4.61312	4.67611
ENSG00000094916.15_CBX5	7.37665	7.4228	7.40316	7.31234
ENSG00000183741.11_CBX6	7.51251	7.53292	7.49549	7.42026
ENSG00000100307.12_CBX7	3.78054	3.92773	3.72001	3.9175
ENSG00000141570.10_CBX8	2.36745	2.52363	2.02692	1.97914
ENSG00000100211.10_CBY1	3.27996	3.3748	3.34248	3.40316
ENSG00000132024.17_CC2D1A	5.19785	5.09399	5.17529	5.18776
ENSG00000154222.14_CC2D1B	5.7843	5.68234	5.78319	5.79538
ENSG00000060339.13_CCAR1	7.14119	7.00023	7.28065	7.00086
ENSG00000171097.13_CCBL1	2.92921	2.83161	2.63971	2.49959
ENSG00000137944.17_CCBL2	5.30453	5.273	5.19846	5.12571
ENSG00000135736.5_CCDC102A	3.60525	3.68798	4.11643	4.14693
ENSG00000150636.17_CCDC102B	-0.0475012	0.172787	0.156216	0.12185
ENSG00000167131.16_CCDC103	-0.571722	-1.85415	-0.565547	-0.19422
ENSG00000173581.7_CCDC106	4.35452	4.45367	4.78556	4.80139
ENSG00000159884.11_CCDC107	3.82456	3.89223	3.73988	3.77436
ENSG00000005059.15_CCDC109B	5.96839	6.00168	5.62868	5.68464
ENSG00000164221.12_CCDC112	1.39952	1.44231	-0.489536	-0.0809933
ENSG00000103021.9_CCDC113	2.39467	2.41777	2.06522	1.67505
ENSG00000136710.9_CCDC115	4.91421	5.01698	4.78365	5.06703
ENSG00000159873.9_CCDC117	5.13065	5.25215	5.18402	5.16642
ENSG00000160799.11_CCDC12	5.82655	5.9387	5.85054	5.83919
ENSG00000147144.12_CCDC120	2.08513	2.22581	2.45969	2.03045
ENSG00000176714.9_CCDC121	0.219268	0.685293	0.156216	0.299658
ENSG00000151773.12_CCDC122	1.70509	1.38217	1.44508	1.82786
ENSG00000007080.10_CCDC124	6.20136	6.27129	6.32785	6.50389
ENSG00000183323.12_CCDC125	3.70646	3.58947	3.75559	3.8115
ENSG00000169193.11_CCDC126	2.43017	2.64801	2.38088	2.37613
ENSG00000164366.3_CCDC127	3.9613	4.17816	3.75949	3.869
ENSG00000244607.5_CCDC13	-0.643726	-0.549149	-0.917356	-1.16529
ENSG00000104957.13_CCDC130	4.49527	4.35283	4.26646	4.37739
ENSG00000100147.13_CCDC134	2.6792	2.4376	2.15084	2.21915
ENSG00000128596.16_CCDC136	0.219268	0.35069	0.334089	0.168399
ENSG00000185298.12_CCDC137	6.28131	6.34008	6.17567	6.33817
ENSG00000163006.11_CCDC138	3.6919	3.62451	3.61632	3.55102
ENSG00000175455.14_CCDC14	6.20905	5.96371	6.20956	5.84548
ENSG00000163492.15_CCDC141	1.63073	1.18507	1.93336	2.11606
ENSG00000135637.13_CCDC142	3.10975	2.89754	2.88074	3.03989
ENSG00000135205.14_CCDC146	0.178093	0.219361	0.058317	0.0737501
ENSG00000149548.14_CCDC15	2.57202	2.45717	2.57037	2.37613
ENSG00000144395.17_CCDC150	3.04824	2.77816	3.22331	2.74968
ENSG00000198865.9_CCDC152	3.86404	3.49798	4.13756	3.71288
ENSG00000197599.12_CCDC154	-0.643726	-0.901079	-0.917356	-0.599548
ENSG00000187860.10_CCDC157	1.59989	1.42254	1.28116	1.31015
ENSG00000183401.11_CCDC159	2.38565	2.57825	3.01075	2.94281
ENSG00000280670.2_CCDC163P	1.94489	2.15569	1.77287	1.70693
ENSG00000198937.8_CCDC167	5.38703	5.55648	5.24091	5.42311
ENSG00000159588.14_CCDC17	-0.31503	-1.11554	-0.565547	0.0239906
ENSG00000164989.16_CCDC171	1.01134	1.53728	1.86262	1.46734
ENSG00000154781.15_CCDC174	4.19597	4.14838	4.53338	4.38973
ENSG00000122483.17_CCDC18	4.827	4.47062	4.87455	4.31152
ENSG00000165813.18_CCDC186	3.851	3.62451	4.24437	4.22608
ENSG00000196118.11_CCDC189	2.09623	2.04368	1.69357	1.75348
ENSG00000163617.10_CCDC191	1.82996	1.66055	2.57037	2.04299
ENSG00000101997.12_CCDC22	5.0559	5.08458	5.13684	5.19621
ENSG00000159214.12_CCDC24	0.2593	0.812265	0.37533	0.820538
ENSG00000147419.17_CCDC25	6.00049	6.11763	6.10387	6.20914
ENSG00000229140.9_CCDC26	-0.884189	-0.804727	-0.0467122	-0.254351
ENSG00000024862.17_CCDC28A	3.94298	4.02925	4.2388	3.99702
ENSG00000160050.14_CCDC28B	6.18197	6.33943	6.25997	6.4401
ENSG00000186409.15_CCDC30	-0.571722	-1.36755	0.00675798	-0.599548
ENSG00000109881.16_CCDC34	4.77444	4.9039	4.98024	4.77531
ENSG00000173588.14_CCDC41	4.47204	4.20733	4.50579	4.25602
ENSG00000180329.13_CCDC43	4.89687	4.66823	4.98857	4.68414
ENSG00000108588.13_CCDC47	7.02227	6.97627	7.16854	7.02438
ENSG00000152492.14_CCDC50	7.09942	7.10549	7.04019	7.07412
ENSG00000164051.13_CCDC51	5.00236	5.09243	4.85463	5.04069
ENSG00000183978.7_CCDC56	5.11027	5.2647	5.00509	5.18493
ENSG00000176155.18_CCDC57	4.24165	4.04873	4.176	4.12349
ENSG00000160124.9_CCDC58	5.1587	5.23525	4.91357	4.92345
ENSG00000133773.11_CCDC59	5.67755	5.82188	5.54531	5.51265
ENSG00000108091.10_CCDC6	5.73546	5.75429	5.99232	5.8
ENSG00000104983.8_CCDC61	4.28835	4.29421	4.28281	4.22608
ENSG00000135127.11_CCDC64	4.43319	4.4658	3.72001	3.80414
ENSG00000180376.16_CCDC66	3.74925	3.53067	3.62061	3.56848
ENSG00000198624.12_CCDC69	7.72821	7.69979	7.37326	7.43312
ENSG00000216937.13_CCDC7	1.59989	1.34064	1.53882	1.33076
ENSG00000177352.9_CCDC71	4.99052	5.08301	4.94472	5.18493
ENSG00000253276.2_CCDC71L	3.75276	3.90297	3.9318	3.93106
ENSG00000163040.14_CCDC74A	3.4234	3.59831	0.565511	1.20243
ENSG00000152076.18_CCDC74B	0.91438	0.900659	-0.82104	-0.599548
ENSG00000120647.9_CCDC77	4.28835	4.36324	4.36189	4.31669
ENSG00000162004.16_CCDC78	3.17922	2.91886	2.67317	2.57928
ENSG00000169515.5_CCDC8	0.47864	0.471056	1.19164	1.13372
ENSG00000149231.12_CCDC82	5.54314	5.50218	5.54305	5.43505
ENSG00000186166.8_CCDC84	3.60136	3.53987	3.42336	3.02732
ENSG00000175602.3_CCDC85B	6.60292	6.83387	6.38513	6.56116
ENSG00000110104.11_CCDC86	6.67869	6.70631	6.32917	6.36715
ENSG00000115355.16_CCDC88A	6.2568	6.05882	6.69814	6.60359
ENSG00000168071.21_CCDC88B	7.41176	7.2985	7.39222	7.38774
ENSG00000015133.18_CCDC88C	6.64556	6.42077	6.56244	6.5236
ENSG00000105321.13_CCDC9	4.8419	4.94606	4.75269	4.90467
ENSG00000137500.9_CCDC90B	5.32825	5.38832	5.45562	5.57229
ENSG00000123106.10_CCDC91	4.27376	4.27779	4.63451	4.59109
ENSG00000119242.8_CCDC92	2.9477	2.84652	3.67117	3.72071
ENSG00000125633.10_CCDC93	5.34811	5.10953	5.33668	5.24995
ENSG00000105248.15_CCDC94	5.07426	5.04311	4.75659	4.86105
ENSG00000173013.5_CCDC96	-0.201999	0.0232995	-0.645787	-0.382696
ENSG00000142039.3_CCDC97	5.98341	6.02399	6.04519	6.05663
ENSG00000204536.13_CCHCR1	5.13603	5.07036	3.99269	4.22883
ENSG00000102970.10_CCL17	2.94157	3.12251	2.02692	2.36618
ENSG00000102962.4_CCL22	8.44638	8.62453	9.29655	8.97873
ENSG00000131142.13_CCL25	0.810433	0.983948	2.0008	2.57928
ENSG00000151882.11_CCL28	1.50318	1.82016	1.57467	1.31015
ENSG00000277632.1_CCL3	6.80662	6.95062	6.10387	6.22918
ENSG00000276085.1_CCL3L3	4.02654	4.25562	3.5815	3.52443
ENSG00000275302.1_CCL4	5.92394	6.03867	4.81771	4.73721
ENSG00000276070.4_CCL4L2	4.51194	4.66402	3.37842	3.54221
ENSG00000271503.5_CCL5	5.0301	5.11416	5.01491	4.97674
ENSG00000136280.15_CCM2	6.68007	6.74214	6.68999	6.76942
ENSG00000145386.9_CCNA2	7.19669	7.28111	7.03779	7.06223
ENSG00000134057.14_CCNB1	7.57283	7.63845	7.51349	7.55638
ENSG00000100814.17_CCNB1IP1	5.61336	5.64764	5.29027	5.36683
ENSG00000157456.7_CCNB2	6.6318	6.74015	6.42127	6.4047
ENSG00000112237.12_CCNC	6.61792	6.67219	6.51767	6.58119
ENSG00000110092.3_CCND1	1.69052	1.95012	2.55251	2.73429
ENSG00000118971.7_CCND2	8.46736	8.70562	8.59915	8.48512
ENSG00000112576.12_CCND3	6.40691	6.53795	6.30001	6.3659
ENSG00000166946.13_CCNDBP1	5.68124	5.67401	5.73548	5.92642
ENSG00000105173.13_CCNE1	5.30931	5.32584	5.11113	5.13746
ENSG00000175305.17_CCNE2	4.11647	4.15738	3.86821	3.84412
ENSG00000162063.12_CCNF	6.17544	6.29119	6.1267	6.10903
ENSG00000113328.18_CCNG1	7.01935	7.06382	7.11134	7.08705
ENSG00000138764.14_CCNG2	3.46251	3.30093	3.65451	3.74394
ENSG00000134480.14_CCNH	5.2497	5.27714	4.99851	5.00266
ENSG00000118816.9_CCNI	6.98283	7.17138	7.27317	7.15906
ENSG00000205089.7_CCNI2	4.12733	4.16036	4.98358	5.04225
ENSG00000107443.15_CCNJ	3.47531	3.42534	3.36824	3.21641
ENSG00000135083.15_CCNJL	-0.974159	-0.901079	-0.917356	-0.764643
ENSG00000090061.17_CCNK	6.36051	6.2823	6.6637	6.50445
ENSG00000163660.11_CCNL1	6.96781	6.91966	6.88866	6.7509
ENSG00000221978.11_CCNL2	6.76811	6.48234	6.3571	6.38512
ENSG00000129315.10_CCNT1	5.93942	5.87739	6.04678	5.93318
ENSG00000082258.12_CCNT2	5.52888	5.34303	5.47591	5.41348
ENSG00000108100.17_CCNY	5.94019	5.96798	6.1267	6.19656
ENSG00000163249.11_CCNYL1	3.92131	3.88141	3.8017	3.7401
ENSG00000103540.16_CCP110	5.38137	5.14162	5.13684	5.0655
ENSG00000260916.7_CCPG1	4.31708	4.35022	4.5738	4.48934
ENSG00000163823.3_CCR1	3.55788	3.41037	3.54582	3.40802
ENSG00000184451.5_CCR10	5.08404	5.39214	4.93269	5.02496
ENSG00000112486.16_CCR6	5.64014	5.6197	5.85965	5.87209
ENSG00000126353.3_CCR7	6.74363	6.7897	8.0903	8.10502
ENSG00000179934.6_CCR8	0.178093	0.781554	1.55685	1.39089
ENSG00000121797.9_CCRL2	-0.31503	-0.473115	0.668643	0.168399
ENSG00000173992.8_CCS	4.72883	4.7238	4.81397	4.93022
ENSG00000154429.10_CCSAP	5.09928	5.08616	5.1157	5.03285
ENSG00000184305.14_CCSER1	0.0470098	0.391938	2.13892	2.42487
ENSG00000107771.16_CCSER2	3.64357	3.57163	4.47766	4.37987
ENSG00000166226.12_CCT2	8.8795	8.93354	8.67	8.74821
ENSG00000163468.14_CCT3	9.13695	9.2021	9.03513	9.12668
ENSG00000115484.14_CCT4	8.32755	8.50095	8.30445	8.39089
ENSG00000150753.11_CCT5	9.0319	9.20897	9.04215	8.9994
ENSG00000146731.10_CCT6A	8.92406	9.04653	9.0109	9.00822
ENSG00000132141.13_CCT6B	0.837131	0.651724	0.795599	0.566199
ENSG00000228409.6_CCT6P1	2.09623	2.10698	1.69357	1.59211
ENSG00000234585.6_CCT6P3	2.49866	2.7064	2.56147	2.21915
ENSG00000135624.15_CCT7	9.16034	9.26901	9.12326	9.18904
ENSG00000156261.12_CCT8	8.76076	8.90533	8.82374	8.8388
ENSG00000226015.2_CCT8P1	-0.14864	-0.473115	-0.730754	-0.254351
ENSG00000122674.11_CCZ1	6.28979	6.29527	6.16321	6.16678
ENSG00000146574.15_CCZ1B	5.04306	5.16709	5.4924	5.58736
ENSG00000134256.12_CD101	1.50318	1.51878	0.940034	1.03669
ENSG00000156535.13_CD109	3.64734	3.60271	3.63766	3.4604
ENSG00000177697.18_CD151	5.24347	5.35612	5.1927	5.31087
ENSG00000177675.8_CD163L1	-0.643726	-0.804727	-0.220152	-0.19422
ENSG00000135535.16_CD164	8.3787	8.41368	8.34702	8.37856
ENSG00000134061.5_CD180	5.0301	5.03825	3.51847	3.45571
ENSG00000177455.12_CD19	6.77244	6.78873	6.45412	6.48332
ENSG00000158481.12_CD1C	3.031	2.89754	0.415425	-0.0275466
ENSG00000091972.18_CD200	4.44409	4.41917	5.24648	5.14911
ENSG00000163606.10_CD200R1	1.80313	1.97748	4.25546	4.19831
ENSG00000012124.16_CD22	8.26071	8.14608	8.31459	8.34761
ENSG00000150637.8_CD226	6.78192	6.72963	7.96842	7.93075
ENSG00000272398.5_CD24	4.39327	4.33971	2.99099	2.90894
ENSG00000122223.12_CD244	3.17399	3.04058	3.18323	3.15416
ENSG00000139193.3_CD27	6.67175	6.81787	3.65451	3.65684
ENSG00000215039.6_CD27-AS1	2.72994	2.68996	3.78649	3.91067
ENSG00000120217.13_CD274	6.08714	5.94478	6.87389	6.72826
ENSG00000103855.17_CD276	1.61539	1.4025	0.701445	0.600554
ENSG00000178562.17_CD28	2.52353	2.41777	1.60965	1.55755
ENSG00000198087.7_CD2AP	6.12081	5.98492	6.39707	6.37957
ENSG00000169217.8_CD2BP2	6.86697	6.87717	6.67097	6.84122
ENSG00000167851.13_CD300A	5.88209	5.9387	6.08302	6.13637
ENSG00000178789.8_CD300LB	-0.257408	0.546059	0.940034	0.985609
ENSG00000241399.6_CD302	2.32092	2.24844	2.87356	2.64659
ENSG00000167775.10_CD320	5.59978	5.72836	5.40424	5.47842
ENSG00000105383.14_CD33	-0.375049	-0.400889	0.733517	0.600554
ENSG00000104894.11_CD37	7.08452	7.17471	7.11019	6.89281
ENSG00000004468.12_CD38	5.81232	5.76119	5.45562	5.4279
ENSG00000198851.9_CD3E	-0.201999	-0.332107	0.00675798	0.531007
ENSG00000117877.10_CD3EAP	5.16134	5.33512	5.01001	5.08686
ENSG00000010610.9_CD4	-0.201999	-0.901079	-0.220152	-0.382696
ENSG00000101017.13_CD40	7.33978	7.38691	7.3723	7.42954
ENSG00000026508.18_CD44	7.55886	7.56681	8.41163	8.37112
ENSG00000117335.19_CD46	6.82424	6.72711	6.63798	6.7302
ENSG00000196776.15_CD47	6.55699	6.58373	6.60206	6.53697
ENSG00000117091.9_CD48	8.49172	8.61802	8.47955	8.6222
ENSG00000169442.8_CD52	7.29234	7.40654	6.80529	6.93297
ENSG00000143119.12_CD53	8.79489	8.84569	8.62115	8.61631
ENSG00000196352.15_CD55	4.94368	5.11723	5.58979	5.58092
ENSG00000116815.15_CD58	5.69407	5.82093	5.43138	5.45866
ENSG00000085063.15_CD59	7.11825	7.26801	7.37007	7.47972
ENSG00000135404.11_CD63	6.73921	6.83947	6.50262	6.67435
ENSG00000129226.13_CD68	1.20825	1.55555	0.565511	-0.0275466
ENSG00000110848.8_CD69	5.29614	5.31516	6.11228	6.20217
ENSG00000125726.10_CD70	6.89821	7.08087	6.70169	6.7571
ENSG00000137101.12_CD72	3.26529	3.10401	3.43316	3.21641
ENSG00000019582.14_CD74	11.7327	11.8069	12.1051	11.8902
ENSG00000105369.9_CD79A	9.2307	9.42082	9.17088	9.23521
ENSG00000007312.12_CD79B	7.48006	7.65549	7.31847	7.52542
ENSG00000121594.11_CD80	5.92783	5.98577	6.04279	6.03795
ENSG00000110651.11_CD81	7.22949	7.32835	7.20474	7.16157
ENSG00000085117.11_CD82	8.39606	8.43496	8.6843	8.83745
ENSG00000112149.9_CD83	6.78407	6.89163	7.73016	7.74047
ENSG00000066294.14_CD84	4.77789	4.5133	4.73299	4.73721
ENSG00000114013.15_CD86	5.62585	5.66352	5.25617	5.34674
ENSG00000010278.13_CD9	2.11816	2.06933	1.93336	1.87072
ENSG00000153283.12_CD96	4.0149	3.96579	2.9976	2.94949
ENSG00000002586.19_PAR_Y_CD99	5.29011	5.35872	5.5832	5.60967
ENSG00000002586.19_CD99	5.29011	5.35872	5.5832	5.60967
ENSG00000223773.7_PAR_Y_CD99L1	0.409167	0.0748689	0.291634	0.0239906
ENSG00000223773.7_CD99L1	0.409167	0.0748689	0.291634	0.0239906
ENSG00000102181.20_CD99L2	5.22716	5.18187	5.52369	5.66144
ENSG00000102543.14_CDADC1	2.71562	2.69821	2.57037	2.42487
ENSG00000140326.13_CDAN1	4.36603	4.41917	4.35932	4.29326
ENSG00000151465.13_CDC123	7.13851	7.14108	7.15454	7.09197
ENSG00000079335.19_CDC14A	3.12066	2.95371	3.49527	3.3637
ENSG00000130177.14_CDC16	6.1702	6.17783	6.161	6.16534
ENSG00000117399.13_CDC20	7.38091	7.46418	7.26393	7.28916
ENSG00000094880.10_CDC23	6.19622	6.17267	6.25653	6.13344
ENSG00000164045.11_CDC25A	5.9216	5.90704	5.67277	5.76635
ENSG00000101224.17_CDC25B	6.43066	6.52815	6.16909	6.12608
ENSG00000158402.18_CDC25C	3.55788	3.67133	3.17157	3.50642
ENSG00000176386.8_CDC26	5.08543	5.32584	5.18257	5.21435
ENSG00000004897.11_CDC27	6.82715	6.69914	6.99088	6.90231
ENSG00000099804.8_CDC34	5.48313	5.6197	5.32093	5.47495
ENSG00000105401.8_CDC37	8.14411	8.20658	8.0433	8.11657
ENSG00000106993.11_CDC37L1	4.01782	4.10872	4.27738	4.32699
ENSG00000168438.14_CDC40	5.49784	5.41982	5.71555	5.6655
ENSG00000070831.15_CDC42	8.2283	8.36386	8.45691	8.49585
ENSG00000143776.18_CDC42BPA	4.01197	3.81093	3.50923	3.48359
ENSG00000198752.10_CDC42BPB	4.65197	4.48499	3.96257	3.76303
ENSG00000171219.8_CDC42BPG	-0.571722	-0.400889	0.00675798	-0.764643
ENSG00000149798.4_CDC42EP2	1.20825	1.27601	2.59677	2.64659
ENSG00000163171.7_CDC42EP3	5.8684	5.8499	5.87231	5.82474
ENSG00000179604.9_CDC42EP4	3.36955	3.55357	2.59677	2.29454
ENSG00000197622.12_CDC42SE1	7.43216	7.31903	7.48139	7.47799
ENSG00000158985.13_CDC42SE2	7.15286	7.2506	6.94624	7.02438
ENSG00000093009.9_CDC45	5.87808	5.83876	5.56549	5.67056
ENSG00000096401.7_CDC5L	6.21288	6.27405	6.34936	6.19164
ENSG00000094804.9_CDC6	6.11877	6.11533	5.91926	5.88695
ENSG00000097046.12_CDC7	5.0896	5.12184	5.04876	5.1316
ENSG00000134371.11_CDC73	5.36541	5.34435	5.38418	5.33658
ENSG00000184661.13_CDCA2	5.91065	5.73137	5.66135	5.64918
ENSG00000111665.11_CDCA3	5.90514	5.88011	5.40424	5.4183
ENSG00000170779.10_CDCA4	6.26111	6.40512	5.81913	5.90424
ENSG00000146670.9_CDCA5	7.15982	7.21728	6.89841	7.01923
ENSG00000144354.13_CDCA7	6.33322	6.24269	6.08923	6.14948
ENSG00000164649.19_CDCA7L	4.93907	4.95984	5.03917	5.02021
ENSG00000134690.10_CDCA8	6.78578	6.75652	6.64274	6.61781
ENSG00000163814.7_CDCP1	2.52353	2.52363	1.9471	1.60908
ENSG00000039068.18_CDH1	1.77579	1.20835	1.86262	1.96603
ENSG00000139880.19_CDH24	0.837131	1.1129	0.795599	1.06156
ENSG00000148600.14_CDHR1	-0.14864	0.264479	-0.41733	-0.523585
ENSG00000089486.16_CDIP1	4.99349	5.15516	5.55094	5.62017
ENSG00000103502.13_CDIPT	5.43369	5.58677	5.42526	5.50247
ENSG00000170312.15_CDK1	7.08313	7.07257	6.60152	6.7023
ENSG00000185324.21_CDK10	5.48735	5.37295	5.23392	5.28206
ENSG00000008128.22_CDK11A	5.46506	5.28537	5.43504	5.22815
ENSG00000248333.8_CDK11B	6.73567	6.68261	6.87209	6.86084
ENSG00000167258.13_CDK12	6.65215	6.47696	6.75978	6.69586
ENSG00000065883.15_CDK13	5.95931	5.87011	5.97733	6.01664
ENSG00000058091.16_CDK14	5.00971	5.13708	4.96682	4.93359
ENSG00000102225.15_CDK16	5.87244	5.80671	5.64141	5.57121
ENSG00000059758.7_CDK17	5.44892	5.30169	5.51333	5.59802
ENSG00000155111.14_CDK19	4.63305	4.61478	5.12328	5.20181
ENSG00000123374.10_CDK2	6.83752	6.82871	6.86261	6.81265
ENSG00000111328.6_CDK2AP1	5.70951	5.83222	5.8041	5.86061
ENSG00000167797.7_CDK2AP2	5.9555	6.12606	5.78797	5.79352
ENSG00000250506.7_CDK3	2.09623	2.32498	2.3082	2.1856
ENSG00000135446.16_CDK4	7.75973	7.85188	7.5637	7.62943
ENSG00000164885.12_CDK5	4.0381	4.16036	4.22758	4.20111
ENSG00000176749.8_CDK5R1	5.42051	5.30169	5.40424	5.50247
ENSG00000101391.20_CDK5RAP1	5.42162	5.41107	5.26717	5.24317
ENSG00000136861.17_CDK5RAP2	6.26604	6.04999	6.3648	6.3318
ENSG00000108465.14_CDK5RAP3	7.29053	7.07297	6.92035	6.9572
ENSG00000105810.9_CDK6	7.13145	7.16284	7.33294	7.21452
ENSG00000134058.11_CDK7	5.23094	5.24514	5.29027	5.39769
ENSG00000132964.11_CDK8	4.98605	5.0252	5.05829	4.92515
ENSG00000136807.13_CDK9	6.15768	6.10916	6.24614	6.22574
ENSG00000145996.11_CDKAL1	4.0381	4.05195	4.30433	4.09365
ENSG00000100490.9_CDKL1	1.63073	1.53728	1.81844	1.69108
ENSG00000006837.11_CDKL3	-0.503142	-0.804727	-0.565547	-0.951101
ENSG00000008086.11_CDKL5	2.21294	1.55555	2.75357	2.44392
ENSG00000124762.13_CDKN1A	7.70371	7.73753	7.99036	8.06541
ENSG00000111276.10_CDKN1B	5.79625	5.86096	5.35484	5.51152
ENSG00000147889.17_CDKN2A	4.66693	5.0054	4.9685	5.18776
ENSG00000168564.5_CDKN2AIP	5.17187	4.98533	4.80267	4.87516
ENSG00000237190.3_CDKN2AIPNL	4.78133	4.93214	4.73893	4.77718
ENSG00000240498.7_CDKN2B-AS1	-0.571722	-0.804727	-0.730754	-0.679735
ENSG00000123080.10_CDKN2C	5.79029	5.84248	5.09733	5.21573
ENSG00000129355.6_CDKN2D	2.79947	2.75464	2.2759	2.45335
ENSG00000100526.19_CDKN3	5.43915	5.59231	5.13833	5.20321
ENSG00000205643.10_CDPF1	3.41013	3.37994	3.06217	3.21086
ENSG00000140743.7_CDR2	5.89167	5.89633	5.8795	5.87997
ENSG00000101290.13_CDS2	5.5093	5.55421	5.88665	5.8211
ENSG00000167513.8_CDT1	5.84063	5.95513	5.71052	5.58628
ENSG00000091527.15_CDV3	8.7238	8.71276	8.81264	8.77007
ENSG00000153046.17_CDYL	5.19269	5.23808	5.31034	5.38789
ENSG00000166446.14_CDYL2	2.61122	2.52363	2.88074	2.89517
ENSG00000079385.21_CEACAM1	0.889087	1.57359	0.492419	0.494934
ENSG00000007129.17_CEACAM21	2.61122	2.57825	3.08099	3.15416
ENSG00000172216.5_CEBPB	3.26529	3.31172	2.8073	2.88823
ENSG00000221869.4_CEBPD	2.76512	3.00778	2.19758	2.33591
ENSG00000153879.8_CEBPG	5.69954	5.62187	5.05195	5.00426
ENSG00000115816.14_CEBPZ	6.59366	6.61018	6.72281	6.60835
ENSG00000218739.9_CEBPZOS	4.88412	4.93214	5.0834	5.00587
ENSG00000093072.15_CECR1	4.59836	4.61696	3.30028	2.91578
ENSG00000069998.12_CECR5	5.73191	5.80002	5.2808	5.47957
ENSG00000170835.14_CEL	0.298252	0.264479	0.058317	-0.254351
ENSG00000149187.18_CELF1	6.63988	6.61944	6.67562	6.63345
ENSG00000048740.18_CELF2	7.0873	7.04536	7.32704	7.22866
ENSG00000140488.15_CELF6	0.0920406	-0.332107	0.156216	0.168399
ENSG00000075275.16_CELSR1	0.409167	0.264479	1.3027	1.33076
ENSG00000143126.7_CELSR2	-0.31503	-0.400889	-0.159992	-0.854862
ENSG00000008300.16_CELSR3	1.80313	1.97748	1.59227	1.37112
ENSG00000184524.5_CEND1	2.9599	2.89754	1.93336	1.82786
ENSG00000115163.14_CENPA	5.23346	5.38577	4.93269	5.05624
ENSG00000125817.7_CENPB	6.76203	6.8566	6.78869	6.84346
ENSG00000145241.10_CENPC	4.78133	4.61042	4.99686	4.7884
ENSG00000138778.11_CENPE	6.27522	5.90793	6.42496	5.92896
ENSG00000117724.12_CENPF	7.32099	7.04172	7.36496	7.1413
ENSG00000153044.9_CENPH	5.62968	5.76709	5.30635	5.47379
ENSG00000102384.13_CENPI	4.19081	4.12104	4.29092	4.25333
ENSG00000151849.14_CENPJ	5.53399	5.40605	5.59525	5.39034
ENSG00000123219.12_CENPK	5.19656	5.09399	5.19846	5.31347
ENSG00000120334.15_CENPL	3.93682	4.05837	3.87901	4.01624
ENSG00000100162.14_CENPM	6.06543	6.21135	5.55319	5.85084
ENSG00000166451.13_CENPN	5.28163	5.27851	5.05354	5.16355
ENSG00000138092.10_CENPO	5.65334	5.56214	5.55991	5.50926
ENSG00000188312.13_CENPP	3.96735	3.8632	3.88972	3.97428
ENSG00000031691.6_CENPQ	4.07501	4.14537	3.88972	3.96771
ENSG00000175279.21_CENPS	4.0149	4.06476	3.77498	3.85839
ENSG00000102901.12_CENPT	5.69407	5.53708	5.46878	5.45279
ENSG00000151725.11_CENPU	6.19622	6.21566	5.57216	5.47842
ENSG00000166582.9_CENPV	5.51964	5.51974	5.04238	5.26743
ENSG00000203760.8_CENPW	5.03155	5.10333	4.72304	4.8839
ENSG00000116198.12_CEP104	5.19011	5.07036	5.26717	5.235
ENSG00000168944.15_CEP120	4.90004	4.79087	4.90126	4.80691
ENSG00000141577.13_CEP131	4.72705	4.69731	4.56046	4.50756
ENSG00000174799.10_CEP135	4.53658	4.28876	4.61097	4.5389
ENSG00000103995.13_CEP152	5.08265	4.7157	4.92229	4.66397
ENSG00000135315.11_CEP162	3.34186	3.08527	3.40853	3.10715
ENSG00000110274.15_CEP164	5.43479	5.2023	5.4496	5.29392
ENSG00000143702.15_CEP170	5.85703	5.62403	6.21879	6.07202
ENSG00000099814.15_CEP170B	0.863343	0.750175	1.16837	0.932656
ENSG00000174007.7_CEP19	2.68656	2.82409	3.06217	3.08911
ENSG00000101639.18_CEP192	5.83402	5.63266	5.49123	5.4945
ENSG00000126001.15_CEP250	6.24376	6.19396	6.38828	6.40348
ENSG00000198707.14_CEP290	4.43538	4.15438	4.79699	4.35241
ENSG00000166004.14_CEP295	4.85503	4.42167	4.87275	4.5053
ENSG00000135837.15_CEP350	6.27948	5.98829	6.2641	6.16247
ENSG00000106477.18_CEP41	3.92131	4.01942	3.88259	3.78933
ENSG00000164118.12_CEP44	3.91192	3.90654	4.1495	3.93779
ENSG00000138180.15_CEP55	6.39573	6.45158	6.37055	6.32347
ENSG00000166037.10_CEP57	5.91926	5.9291	6.13046	6.16821
ENSG00000183137.14_CEP57L1	3.53768	3.63743	3.77498	3.61544
ENSG00000182923.16_CEP63	4.84848	4.75378	5.22126	4.89951
ENSG00000011523.13_CEP68	3.63598	3.46936	3.74776	3.68513
ENSG00000114107.8_CEP70	2.60346	2.61356	0.795599	0.531007
ENSG00000112877.7_CEP72	3.44959	3.31708	3.25127	3.18279
ENSG00000101624.10_CEP76	3.88658	3.9692	3.96595	3.705
ENSG00000148019.13_CEP78	5.18881	5.05118	5.11874	5.00105
ENSG00000130695.14_CEP85	5.53195	5.47485	5.28892	5.25401
ENSG00000111860.13_CEP85L	3.88658	3.79564	4.53338	4.4237
ENSG00000121289.17_CEP89	4.18302	4.24721	4.34122	4.24249
ENSG00000258890.6_CEP95	4.82866	4.7597	4.95326	4.76398
ENSG00000182504.10_CEP97	3.86729	3.99954	3.93869	3.87953
ENSG00000134255.13_CEPT1	6.38672	6.34731	6.31665	6.34895
ENSG00000167123.18_CERCAM	1.76192	1.51878	0.334089	0.820538
ENSG00000100422.13_CERK	6.3822	6.31014	5.97649	6.13197
ENSG00000188452.13_CERKL	0.727243	-0.0301818	0.635078	0.12185
ENSG00000143418.19_CERS2	6.38841	6.38993	6.12745	6.13197
ENSG00000090661.11_CERS4	5.00383	5.21529	5.17383	5.28206
ENSG00000139624.12_CERS5	5.113	5.15217	5.05671	5.15923
ENSG00000172292.14_CERS6	6.49599	6.44853	6.57078	6.47351
ENSG00000172831.11_CES2	5.50723	5.50218	5.49941	5.5895
ENSG00000172828.12_CES3	0.373135	-0.0301818	-0.730754	-1.56135
ENSG00000172824.14_CES4A	0.47864	0.432039	1.42558	1.28924
ENSG00000147400.8_CETN2	4.4	4.54793	4.32025	4.34736
ENSG00000153140.8_CETN3	5.11027	5.26886	5.02466	5.15346
ENSG00000087237.10_CETP	1.36324	1.46181	2.67317	2.85304
ENSG00000070761.7_CFAP20	5.38815	5.38832	5.07716	4.99622
ENSG00000163001.11_CFAP36	3.84115	4.01942	3.77498	3.85483
ENSG00000206530.10_CFAP44	2.18204	2.00432	2.58802	2.30499
ENSG00000213085.9_CFAP45	0.135708	-0.0857223	0.058317	0.299658
ENSG00000171811.13_CFAP46	0.444322	0.92896	1.67717	1.55755
ENSG00000188596.10_CFAP54	1.4349	1.44231	1.48331	1.73813
ENSG00000243710.7_CFAP57	2.9477	2.69821	3.69986	3.48819
ENSG00000164323.12_CFAP97	6.00122	5.88283	6.10464	6.10455
ENSG00000197766.7_CFD	0.544921	0.432039	-1.02056	-0.254351
ENSG00000153774.8_CFDP1	5.28406	5.32584	5.33798	5.25939
ENSG00000172757.12_CFL1	9.99331	10.1363	10.2771	10.1858
ENSG00000165410.14_CFL2	3.48379	3.56263	3.36824	3.30761
ENSG00000003402.19_CFLAR	7.37892	7.332	7.34434	7.29998
ENSG00000126759.13_CFP	2.83301	2.59601	3.33204	3.59854
ENSG00000163320.10_CGGBP1	6.98917	6.84365	6.98797	6.97203
ENSG00000143375.14_CGN	1.41732	1.51878	0.795599	0.877686
ENSG00000128849.10_CGNL1	-0.257408	-0.629414	-0.159992	-0.136496
ENSG00000100532.11_CGRRF1	2.9599	2.87589	2.9642	2.96275
ENSG00000226067.6_CH17-118O6.2	2.57202	2.76252	3.39356	3.42729
ENSG00000280649.2_CH17-172B3.1	1.36324	1.99096	1.78822	1.96603
ENSG00000274265.4_CH17-189H20.1	-0.571722	-0.473115	0.00675798	0.419965
ENSG00000281571.2_CH17-195P21.2	1.28783	1.83519	2.42082	2.29454
ENSG00000274615.1_CH17-258A22.4	1.63073	0.781554	1.46432	1.67505
ENSG00000197180.2_CH17-340M24.3	0.178093	-0.901079	-0.159992	-0.599548
ENSG00000274487.1_CH17-431G21.1	2.17159	2.44742	2.56147	2.29454
ENSG00000223804.5_CH17-472G23.2	1.01134	1.36155	2.44038	2.40557
ENSG00000275131.2_CH17-472G23.4	1.34475	1.29788	1.32392	1.13372
ENSG00000177144.7_CH17-478G19.1	0.444322	0.391938	-0.82104	-2.1091
ENSG00000285417.1_CH17-84K15.2	2.26303	2.3875	2.25395	2.2734
ENSG00000278903.3_CH507-145C22.1	0.810433	1.20835	0.202782	-0.317097
ENSG00000278878.1_CH507-145C22.3	-0.201999	0.264479	0.156216	0.299658
ENSG00000280145.3_CH507-154B10.1	1.93256	1.82016	1.44508	1.85657
ENSG00000280018.3_CH507-154B10.2	1.63073	1.06269	1.32392	1.55755
ENSG00000280330.1_CH507-236L23.2	-0.503142	-0.332107	-0.159992	0.12185
ENSG00000279094.3_CH507-24F1.1	1.22856	1.27601	1.38577	1.73813
ENSG00000275496.4_CH507-24F1.2	2.31143	4.27779	5.26031	5.20461
ENSG00000276077.4_CH507-254M2.2	2.41253	-2.06123	2.41094	2.36618
ENSG00000280164.1_CH507-254M2.3	-0.0971847	0.219361	0.058317	-0.599548
ENSG00000279177.1_CH507-338C24.2	-0.503142	-0.332107	-0.159992	0.12185
ENSG00000274559.3_CH507-42P11.1	1.01134	-5.81954	0.565511	0.600554
ENSG00000275993.2_CH507-42P11.8	3.55387	3.68798	2.20903	2.30499
ENSG00000278996.1_CH507-513H4.1	1.20825	1.46181	1.40582	1.39089
ENSG00000280441.2_CH507-528H12.1	1.20825	1.46181	1.40582	1.39089
ENSG00000277117.4_CH507-9B2.1	4.88891	4.86964	4.47766	4.53669
ENSG00000280071.3_CH507-9B2.3	6.35532	6.44914	6.42557	6.57957
ENSG00000275464.4_CH507-9B2.5	6.40524	6.37522	6.23848	6.30601
ENSG00000280433.1_CH507-9B2.9	4.72705	4.80239	4.79509	4.67207
ENSG00000128965.11_CHAC1	3.29448	3.4303	2.66488	2.71874
ENSG00000143942.4_CHAC2	4.50779	4.5133	4.17015	4.15273
ENSG00000167670.15_CHAF1A	6.61455	6.64312	6.27979	6.3286
ENSG00000159259.7_CHAF1B	5.13065	5.2647	5.05036	5.04693
ENSG00000198824.6_CHAMP1	5.90356	5.88373	5.96387	5.8
ENSG00000172586.7_CHCHD1	5.60562	5.68753	5.26031	5.39034
ENSG00000250479.8_CHCHD10	5.60949	5.82093	6.03718	6.06665
ENSG00000106153.12_CHCHD2	8.6755	8.83953	8.32186	8.58916
ENSG00000106554.12_CHCHD3	6.67915	6.79114	6.82728	6.87319
ENSG00000163528.12_CHCHD4	4.61581	4.6321	4.46578	4.4522
ENSG00000125611.15_CHCHD5	3.56589	3.66292	4.05113	4.03834
ENSG00000159685.10_CHCHD6	2.27284	2.51432	1.38577	2.17424
ENSG00000170791.17_CHCHD7	5.79625	5.80575	5.51102	5.52276
ENSG00000181924.6_CHCHD8	5.73013	5.81526	5.70143	5.76162
ENSG00000153922.10_CHD1	6.72186	6.59149	6.73969	6.63345
ENSG00000131778.18_CHD1L	6.27216	6.23775	6.26889	6.31185
ENSG00000173575.20_CHD2	7.01534	6.81171	6.98464	6.90661
ENSG00000170004.16_CHD3	7.66652	7.41938	7.81012	7.78035
ENSG00000111642.15_CHD4	8.94137	8.8472	8.89947	8.91223
ENSG00000124177.14_CHD6	5.22464	4.90746	5.23392	5.17784
ENSG00000171316.11_CHD7	5.9216	5.75725	5.634	5.60227
ENSG00000100888.13_CHD8	6.83711	6.65905	6.89576	6.83942
ENSG00000177200.16_CHD9	5.92938	5.62295	5.91577	5.81928
ENSG00000016391.10_CHDH	4.24664	4.2131	3.82421	3.93106
ENSG00000149554.12_CHEK1	6.18132	6.16822	6.01533	6.00146
ENSG00000183765.20_CHEK2	3.92753	3.88864	2.77684	2.80229
ENSG00000085872.14_CHERP	6.6413	6.5926	6.62736	6.49078
ENSG00000072609.17_CHFR	6.08575	6.03379	6.24127	6.28107
ENSG00000064886.13_CHI3L2	7.66022	7.69593	9.09035	9.24237
ENSG00000204116.11_CHIC1	3.73157	3.65023	3.95238	4.08154
ENSG00000109220.10_CHIC2	3.09876	3.3436	2.95062	3.12496
ENSG00000177830.17_CHID1	5.13334	5.3044	5.07403	5.09291
ENSG00000110721.11_CHKA	5.27555	5.39595	5.43016	5.45983
ENSG00000100288.19_CHKB	5.27188	5.13405	4.69684	4.80323
ENSG00000254413.8_CHKB-CPT1B	3.97939	3.41037	3.70391	3.54662
ENSG00000134121.9_CHL1	5.22337	5.02192	4.4562	4.50756
ENSG00000188419.13_CHM	4.00021	3.88141	4.39986	4.26676
ENSG00000203668.2_CHML	5.07145	4.98701	5.23252	5.19901
ENSG00000131165.14_CHMP1A	6.96062	7.05783	6.93809	7.05876
ENSG00000255112.2_CHMP1B	5.11437	5.17302	5.14431	5.25939
ENSG00000130724.8_CHMP2A	6.40301	6.56525	6.61557	6.60571
ENSG00000083937.8_CHMP2B	5.30573	5.41233	5.49825	5.507
ENSG00000115561.15_CHMP3	5.85213	5.91148	5.87141	5.8791
ENSG00000254505.9_CHMP4A	6.10922	6.19542	6.3845	6.32475
ENSG00000101421.3_CHMP4B	7.28569	7.35793	7.51176	7.53267
ENSG00000164695.4_CHMP4C	1.77579	1.57359	0.668643	0.213492
ENSG00000086065.13_CHMP5	6.06825	6.13596	5.93399	6.04732
ENSG00000176108.9_CHMP6	5.14407	5.19795	5.05354	5.19058
ENSG00000147457.13_CHMP7	5.03155	5.09399	4.4871	4.64352
ENSG00000110172.11_CHORDC1	6.78664	6.85014	6.65745	6.71411
ENSG00000187446.11_CHP1	5.52273	5.57227	5.88129	5.84816
ENSG00000123989.13_CHPF	5.4326	5.65825	5.27127	5.37554
ENSG00000033100.16_CHPF2	5.87083	5.91943	5.82379	5.82201
ENSG00000111666.10_CHPT1	4.19855	4.1899	4.72104	4.83243
ENSG00000104472.9_CHRAC1	4.93907	5.01203	5.12328	5.0655
ENSG00000129749.3_CHRNA10	0.939238	0.35069	0.00675798	-0.382696
ENSG00000169684.13_CHRNA5	3.81452	3.76849	3.49527	3.69709
ENSG00000147434.8_CHRNA6	-0.571722	-1.23605	0.764892	0.600554
ENSG00000170175.10_CHRNB1	2.8658	2.83161	2.82229	3.11311
ENSG00000115526.10_CHST10	4.20112	4.15138	4.37973	4.46391
ENSG00000171310.10_CHST11	6.23375	6.16896	6.45292	6.54416
ENSG00000136213.9_CHST12	5.44567	5.54738	5.73944	5.73093
ENSG00000169105.7_CHST14	3.93682	4.12716	4.02868	4.0785
ENSG00000175040.5_CHST2	5.50723	5.5267	4.24715	4.1757
ENSG00000183196.8_CHST6	-0.437675	-0.266455	-0.102241	-0.523585
ENSG00000147119.3_CHST7	4.11374	4.20444	4.12553	4.13819
ENSG00000131873.6_CHSY1	4.91264	4.94606	5.01817	5.04069
ENSG00000127586.16_CHTF18	6.23563	6.03216	5.82751	5.86592
ENSG00000168802.12_CHTF8	7.48402	7.55437	7.56397	7.57675
ENSG00000160679.12_CHTOP	6.92917	6.93239	6.6118	6.77319
ENSG00000213341.10_CHUK	5.56925	5.51624	5.57105	5.44099
ENSG00000258289.8_CHURC1	6.02319	5.99918	5.82844	6.00627
ENSG00000125954.12_CHURC1-FNTB	2.20272	2.4376	1.14471	0.959375
ENSG00000144021.2_CIAO1	6.33322	6.29323	6.11305	6.22092
ENSG00000005194.14_CIAPIN1	6.24064	6.31417	6.05077	6.18882
ENSG00000159208.15_CIART	-0.375049	0.471056	-0.565547	-0.451421
ENSG00000185043.10_CIB1	6.05481	6.16451	6.02021	6.07584
ENSG00000136425.13_CIB2	1.4349	1.36155	0.565511	0.820538
ENSG00000079432.7_CIC	5.814	5.64231	6.0194	5.95325
ENSG00000136305.11_CIDEB	4.01782	3.82606	4.07323	4.13526
ENSG00000186162.10_CIDECP	2.42138	2.63948	2.68142	2.6791
ENSG00000179583.19_CIITA	6.95986	6.84737	7.08166	7.05915
ENSG00000100865.14_CINP	5.36311	5.57002	5.42771	5.55706
ENSG00000198894.7_CIPC	3.89931	3.8373	4.04794	4.11757
ENSG00000138433.15_CIR1	4.65009	4.45124	4.77019	4.38481
ENSG00000099622.13_CIRBP	7.60765	7.60923	7.84127	7.86382
ENSG00000122873.11_CISD1	5.33529	5.45065	5.03274	5.21296
ENSG00000145354.10_CISD2	5.37227	5.48799	5.14282	5.20181
ENSG00000277972.1_CISD3	3.71368	3.91364	3.39857	3.63629
ENSG00000114737.15_CISH	2.35827	2.49552	1.0962	1.42962
ENSG00000122966.15_CIT	5.39491	5.11723	5.34449	5.27543
ENSG00000164442.9_CITED2	3.08212	3.03408	2.76137	2.96934
ENSG00000148337.20_CIZ1	6.32381	6.28641	6.45833	6.46887
ENSG00000136108.14_CKAP2	6.01663	6.07236	6.20384	6.0963
ENSG00000169607.12_CKAP2L	4.95896	4.90033	4.94472	4.73528
ENSG00000136026.13_CKAP4	5.42931	5.50806	3.24015	3.24926
ENSG00000175216.14_CKAP5	7.56011	7.42404	7.52699	7.43193
ENSG00000166165.12_CKB	2.12901	2.23717	1.42558	1.26803
ENSG00000217555.12_CKLF	2.11816	2.00432	0.825666	1.33076
ENSG00000173207.12_CKS1B	6.41911	6.57648	5.95029	6.1371
ENSG00000123975.4_CKS2	7.22791	7.313	6.71631	6.94764
ENSG00000074054.18_CLASP1	6.35127	6.09907	6.31268	6.20705
ENSG00000163539.16_CLASP2	5.76878	5.57674	5.54869	5.55378
ENSG00000104859.14_CLASRP	5.69225	5.55761	5.51333	5.46333
ENSG00000121940.15_CLCC1	4.66321	4.52956	4.51274	4.4522
ENSG00000175505.10_CLCF1	3.01939	3.12862	3.47644	3.25466
ENSG00000114859.15_CLCN2	1.45228	1.03692	0.454435	0.600554
ENSG00000109572.13_CLCN3	5.40721	5.21816	5.47235	5.44336
ENSG00000073464.11_CLCN4	-0.0971847	-0.629414	2.57923	2.45335
ENSG00000171365.16_CLCN5	2.75115	2.59601	3.0934	3.14255
ENSG00000011021.21_CLCN6	4.59249	4.26952	4.6514	4.55213
ENSG00000103249.17_CLCN7	6.01663	5.91502	5.97733	5.91708
ENSG00000157224.15_CLDN12	3.79423	3.66713	3.94555	3.80045
ENSG00000159261.10_CLDN14	1.16676	1.23126	1.07132	1.60908
ENSG00000106404.13_CLDN15	3.031	2.83909	2.97766	2.94281
ENSG00000080822.16_CLDND1	6.63656	6.61018	6.51594	6.62357
ENSG00000172322.13_CLEC12A	-0.719513	-0.332107	1.21455	1.22463
ENSG00000038532.15_CLEC16A	5.6201	5.50923	6.01533	5.89389
ENSG00000187912.11_CLEC17A	5.82821	5.78945	6.251	6.32796
ENSG00000110852.4_CLEC2B	2.80624	2.89754	3.71198	3.84412
ENSG00000069493.14_CLEC2D	7.33862	7.29443	7.10484	6.95388
ENSG00000184293.7_CLECL1	5.37683	5.23242	5.33668	5.348
ENSG00000162994.15_CLHC1	1.26834	1.46181	1.75736	1.52214
ENSG00000213719.8_CLIC1	9.0075	9.11289	8.69414	8.83193
ENSG00000155962.12_CLIC2	3.10975	3.32243	3.35284	3.42729
ENSG00000169504.14_CLIC4	6.89662	6.84968	5.63506	5.71338
ENSG00000159212.12_CLIC6	5.90198	5.76904	6.14842	6.10156
ENSG00000113282.13_CLINT1	6.38106	6.31014	6.41758	6.29556
ENSG00000130779.19_CLIP1	5.69954	5.44943	5.78892	5.74635
ENSG00000106665.15_CLIP2	7.02988	7.00439	7.15676	7.16732
ENSG00000105270.14_CLIP3	-0.0971847	0.35069	1.32392	0.791092
ENSG00000115295.19_CLIP4	4.43756	4.39148	4.59578	4.55651
ENSG00000013441.15_CLK1	6.52296	6.51538	6.43475	6.45074
ENSG00000176444.18_CLK2	6.49704	6.29934	6.25584	6.11944
ENSG00000179335.18_CLK3	5.57818	5.60223	5.47709	5.47148
ENSG00000113240.12_CLK4	4.90635	4.78508	4.81021	4.8179
ENSG00000165959.11_CLMN	2.53988	2.80131	1.3027	1.39089
ENSG00000188603.19_CLN3	4.97257	4.90212	4.93614	4.92005
ENSG00000102805.14_CLN5	4.68908	4.76167	4.70091	4.68213
ENSG00000128973.12_CLN6	6.67961	6.73164	6.38954	6.4192
ENSG00000182372.9_CLN8	3.41457	3.35408	3.52306	3.4604
ENSG00000109684.14_CLNK	3.91819	3.74082	4.90303	4.64969
ENSG00000074201.8_CLNS1A	6.56898	6.73715	6.65535	6.61414
ENSG00000134852.14_CLOCK	4.68358	4.54336	4.45139	4.49163
ENSG00000172409.5_CLP1	4.69091	4.86964	4.7779	4.76398
ENSG00000162129.13_CLPB	5.16924	5.24091	5.20848	5.19058
ENSG00000125656.9_CLPP	6.42737	6.51946	6.2641	6.4472
ENSG00000104853.15_CLPTM1	6.15238	6.14277	6.1499	6.10455
ENSG00000049656.13_CLPTM1L	6.87987	6.96948	6.50959	6.60782
ENSG00000166855.9_CLPX	5.83236	5.8783	5.90788	5.86239
ENSG00000092853.13_CLSPN	4.98307	4.75378	5.0834	4.9751
ENSG00000171603.16_CLSTN1	6.36796	6.34862	6.10387	6.11201
ENSG00000139182.13_CLSTN3	5.09099	4.84942	5.48653	5.48188
ENSG00000122705.16_CLTA	7.5016	7.63496	7.40659	7.51673
ENSG00000175416.12_CLTB	5.7757	5.97732	5.46878	5.62435
ENSG00000141367.11_CLTC	8.61616	8.57236	8.89704	8.8248
ENSG00000103351.12_CLUAP1	2.6718	2.63948	3.24015	2.92258
ENSG00000132361.16_CLUH	7.91758	7.83959	7.61517	7.5915
ENSG00000177182.10_CLVS1	-0.14864	0.471056	-0.645787	-0.764643
ENSG00000125246.15_CLYBL	1.4349	1.71031	1.19164	0.849395
ENSG00000168405.17_CMAHP	3.25047	3.18837	3.13001	2.9759
ENSG00000111726.12_CMAS	5.97367	5.98071	6.12745	6.16319
ENSG00000173727.12_CMB9-22P13.1	1.03459	1.34064	0.108097	0.877686
ENSG00000279672.1_CMB9-55F22.1	0.755509	0.651724	0.565511	0.905433
ENSG00000274897.2_CMB9-55F22.2	0.373135	0.546059	0.454435	0.531007
ENSG00000164237.8_CMBL	2.95382	2.91886	3.5859	3.66498
ENSG00000187118.13_CMC1	4.68174	4.75773	4.80078	4.90982
ENSG00000103121.8_CMC2	5.64298	5.82188	5.4228	5.525
ENSG00000182712.15_CMC4	3.87697	3.86686	3.68763	3.9175
ENSG00000153815.16_CMIP	5.03155	4.99707	5.2943	5.15635
ENSG00000174600.13_CMKLR1	2.40363	2.32498	3.52764	3.50189
ENSG00000162368.13_CMPK1	7.30135	7.3589	7.53356	7.53211
ENSG00000134326.11_CMPK2	3.50891	3.61583	3.03025	2.96275
ENSG00000184220.11_CMSS1	5.63349	5.75824	5.42526	5.40864
ENSG00000140931.19_CMTM3	2.88512	2.94681	2.8591	2.96275
ENSG00000091317.7_CMTM6	6.10853	6.26922	6.64906	6.61098
ENSG00000153551.13_CMTM7	2.31143	2.44742	3.27326	3.38356
ENSG00000137200.12_CMTR1	6.89225	6.81787	7.00819	7.06531
ENSG00000180917.17_CMTR2	5.35159	5.34566	5.37531	5.33785
ENSG00000149646.12_CNBD2	1.10219	1.08801	0.565511	0.531007
ENSG00000169714.16_CNBP	8.58929	8.67696	8.45556	8.52675
ENSG00000133313.14_CNDP2	7.79335	7.8213	7.6711	7.75722
ENSG00000100528.11_CNIH1	5.66922	5.68026	5.30368	5.45397
ENSG00000174871.10_CNIH2	0.000528088	0.219361	0.764892	0.213492
ENSG00000143786.7_CNIH3	-0.719513	-0.901079	-0.489536	-0.19422
ENSG00000143771.11_CNIH4	4.50154	4.60605	4.17308	4.40681
ENSG00000149970.15_CNKSR2	2.02834	1.90809	2.76913	3.06471
ENSG00000153721.18_CNKSR3	3.12066	3.2116	2.25395	2.29454
ENSG00000064666.14_CNN2	7.64519	7.70389	8.17996	8.05982
ENSG00000117519.15_CNN3	4.36603	4.47782	3.61632	3.50642
ENSG00000148842.17_CNNM2	2.29227	2.39766	2.91611	2.77998
ENSG00000168763.15_CNNM3	4.5668	4.51563	4.44171	4.53447
ENSG00000158158.11_CNNM4	4.73594	4.65981	4.73893	4.72364
ENSG00000125107.17_CNOT1	8.56579	8.38156	8.54765	8.48037
ENSG00000182973.18_CNOT10	5.78687	5.78945	5.8107	5.83649
ENSG00000158435.7_CNOT11	6.55095	6.62215	6.6859	6.68239
ENSG00000111596.12_CNOT2	6.19943	6.19978	6.35646	6.27377
ENSG00000088038.18_CNOT3	5.92783	5.81147	5.93744	5.80554
ENSG00000080802.18_CNOT4	4.85666	4.62563	5.0198	4.94701
ENSG00000113300.11_CNOT6	5.3105	5.32051	5.31034	5.21018
ENSG00000138767.12_CNOT6L	4.34293	4.39148	4.40733	4.2721
ENSG00000198791.11_CNOT7	6.4669	6.60307	6.64274	6.61151
ENSG00000155508.13_CNOT8	5.71041	5.78848	5.63824	5.7739
ENSG00000173786.16_CNP	5.90593	6.04999	6.05394	6.14439
ENSG00000115649.15_CNPPD1	6.65497	6.68001	6.58073	6.72437
ENSG00000257727.5_CNPY2	6.09684	6.29934	5.82472	5.97715
ENSG00000137161.16_CNPY3	6.98917	7.12626	6.62094	6.73794
ENSG00000166997.7_CNPY4	2.94157	2.9329	2.83713	2.9759
ENSG00000118432.12_CNR1	3.41457	3.14681	4.63664	4.62069
ENSG00000188822.7_CNR2	3.64734	3.67551	3.73197	3.64455
ENSG00000162852.13_CNST	4.98157	4.95468	4.96682	4.98163
ENSG00000242689.2_CNTF	-0.14864	-0.143487	0.00675798	-0.0809933
ENSG00000044459.14_CNTLN	2.79947	2.79364	3.42826	2.98893
ENSG00000108797.11_CNTNAP1	6.10373	5.83315	6.1499	6.00065
ENSG00000119397.16_CNTRL	6.50017	6.19396	6.55797	6.30601
ENSG00000170037.13_CNTROB	5.71402	5.6999	5.72355	5.74059
ENSG00000106603.18_COA1	5.67755	5.67714	5.64353	5.73383
ENSG00000183513.8_COA5	4.72526	4.73987	4.47054	4.59536
ENSG00000168275.14_COA6	5.24721	5.231	5.10194	5.21018
ENSG00000162377.5_COA7	5.56127	5.50806	5.34189	5.32892
ENSG00000068120.14_COASY	6.29461	6.26575	6.27776	6.24623
ENSG00000100473.16_COCH	5.01557	5.1386	4.63239	4.53447
ENSG00000166685.11_COG1	4.34293	4.15438	4.7779	4.52108
ENSG00000135775.13_COG2	5.55425	5.5209	5.53511	5.45866
ENSG00000136152.14_COG3	5.31763	5.13405	5.2099	5.15923
ENSG00000103051.18_COG4	5.97592	5.87194	6.00961	6.1038
ENSG00000164597.13_COG5	5.08682	4.88597	5.07247	5.11089
ENSG00000133103.16_COG6	4.11374	4.12716	4.22194	4.35995
ENSG00000168434.12_COG7	4.30757	4.08062	4.0919	4.10566
ENSG00000213380.14_COG8	4.02073	4.23876	3.90035	4.18987
ENSG00000121058.4_COIL	4.71989	4.92338	4.89419	4.79027
ENSG00000204248.10_COL11A2	1.14556	1.4025	1.55685	1.73813
ENSG00000084636.17_COL16A1	1.50318	1.46181	3.82048	3.91408
ENSG00000182871.14_COL18A1	1.6758	1.36155	-0.82104	-1.41691
ENSG00000082293.12_COL19A1	3.6735	3.7567	4.14354	4.02575
ENSG00000108821.13_COL1A1	1.45228	1.48105	1.2371	0.959375
ENSG00000171502.14_COL24A1	3.51306	3.06629	3.65451	3.55541
ENSG00000134871.17_COL4A2	0.987703	0.718099	-1.68897	-0.679735
ENSG00000169031.19_COL4A3	3.73157	3.36448	0.058317	-0.599548
ENSG00000113163.16_COL4A3BP	5.98863	5.91767	6.02184	6.07965
ENSG00000081052.12_COL4A4	3.31362	2.981	-0.41733	-0.764643
ENSG00000130635.15_COL5A1	3.35577	3.31708	3.10571	3.04614
ENSG00000204262.11_COL5A2	-0.375049	-0.629414	-0.102241	-0.0275466
ENSG00000142156.14_COL6A1	0.298252	0.391938	-0.41733	-0.679735
ENSG00000114270.17_COL7A1	0.698411	0.781554	0.291634	-0.317097
ENSG00000049089.14_COL9A2	5.7212	5.66457	5.59525	5.67258
ENSG00000196167.9_COLCA1	0.63896	0.685293	0.058317	-0.523585
ENSG00000206561.12_COLQ	-0.503142	-0.804727	-0.220152	0.213492
ENSG00000173163.10_COMMD1	4.77271	4.91456	4.86734	5.16211
ENSG00000145781.8_COMMD10	4.04384	4.04227	3.43803	3.68913
ENSG00000114744.8_COMMD2	5.20171	5.18627	5.23112	5.36309
ENSG00000148444.15_COMMD3	5.59	5.66877	5.57327	5.66753
ENSG00000269897.5_COMMD3-BMI1	3.07653	3.33834	3.21197	3.17711
ENSG00000140365.15_COMMD4	6.04768	6.11763	5.99976	6.02061
ENSG00000170619.9_COMMD5	5.07004	5.20809	4.75854	4.88564
ENSG00000188243.12_COMMD6	5.84146	5.81336	5.71655	5.96319
ENSG00000149600.11_COMMD7	5.13065	5.21097	4.90831	5.03128
ENSG00000169019.10_COMMD8	5.73013	5.74736	5.83122	5.94993
ENSG00000110442.11_COMMD9	4.98157	5.21241	4.96682	5.08686
ENSG00000093010.13_COMT	5.73812	5.88283	5.45562	5.43505
ENSG00000165644.10_COMTD1	4.43538	4.62779	4.09499	4.39707
ENSG00000122218.14_COPA	7.87252	7.74874	8.06039	8.08904
ENSG00000129083.12_COPB1	7.52205	7.52744	7.63971	7.67246
ENSG00000184432.9_COPB2	7.34648	7.33762	7.66175	7.47943
ENSG00000105669.13_COPE	7.53765	7.68431	7.34532	7.50969
ENSG00000181789.14_COPG1	7.33452	7.34322	7.45788	7.43877
ENSG00000158623.14_COPG2	5.00383	4.98364	5.22549	5.20181
ENSG00000172301.10_COPRS	4.30518	4.54793	4.43441	4.66194
ENSG00000166200.14_COPS2	6.69474	6.73063	6.60964	6.60571
ENSG00000141030.12_COPS3	6.61117	6.72308	6.49621	6.55186
ENSG00000138663.8_COPS4	5.89008	5.90259	5.99563	6.07736
ENSG00000121022.13_COPS5	6.08227	6.28093	6.1077	6.20775
ENSG00000168090.9_COPS6	6.3072	6.34074	6.39895	6.45544
ENSG00000111652.9_COPS7A	5.78172	5.86646	5.84045	5.87647
ENSG00000144524.17_COPS7B	5.7757	5.76316	5.65508	5.70945
ENSG00000198612.10_COPS8	5.94096	5.92559	5.73052	5.81105
ENSG00000111481.9_COPZ1	7.24515	7.252	7.28775	7.37073
ENSG00000005243.9_COPZ2	-0.0475012	-0.266455	0.291634	-0.317097
ENSG00000135469.13_COQ10A	2.76512	2.84652	2.79215	2.62171
ENSG00000115520.8_COQ10B	4.07221	4.02925	4.04794	4.0477
ENSG00000173085.14_COQ2	4.78647	4.91633	5.20276	5.24995
ENSG00000132423.11_COQ3	4.1381	4.10872	3.95579	3.94783
ENSG00000167113.10_COQ4	4.89687	5.02356	4.96682	4.95864
ENSG00000110871.14_COQ5	5.47253	5.44209	5.28892	5.50247
ENSG00000119723.16_COQ6	4.2835	4.28602	4.0919	4.2721
ENSG00000167186.10_COQ7	4.20112	4.29421	4.03834	4.11163
ENSG00000088682.13_COQ9	5.57917	5.63051	5.61798	5.65634
ENSG00000102879.15_CORO1A	10.6758	10.7717	10.6253	10.7158
ENSG00000172725.13_CORO1B	5.2596	5.30305	5.02628	5.18776
ENSG00000110880.10_CORO1C	8.0912	8.08412	8.15131	8.16149
ENSG00000167549.18_CORO6	1.88217	1.42254	1.83332	1.50411
ENSG00000262246.5_CORO7	6.30779	6.33481	6.13497	6.13929
ENSG00000103187.7_COTL1	9.07845	9.22849	8.09879	8.09395
ENSG00000006695.10_COX10	4.7109	4.74982	4.87814	4.71778
ENSG00000236088.9_COX10-AS1	2.55604	2.51432	2.39097	2.5532
ENSG00000166260.11_COX11	5.57818	5.65189	5.6007	5.67258
ENSG00000178449.8_COX14	4.86803	4.97009	4.66809	4.86282
ENSG00000014919.12_COX15	5.51345	5.53362	5.59198	5.65328
ENSG00000133983.14_COX16	5.67293	5.81905	5.52254	5.68764
ENSG00000138495.6_COX17	6.07107	6.24128	5.89907	6.06127
ENSG00000163626.16_COX18	3.83784	3.91009	4.14652	3.94115
ENSG00000240230.5_COX19	4.66321	4.58841	4.46578	4.46857
ENSG00000203667.9_COX20	5.75485	5.86646	5.83215	5.84009
ENSG00000131143.8_COX4I1	8.17387	8.35378	8.17339	8.32307
ENSG00000178741.11_COX5A	7.10251	7.25619	7.3563	7.28685
ENSG00000135940.6_COX5B	7.08138	7.25445	6.8203	7.06723
ENSG00000111775.2_COX6A1	7.52077	7.6634	7.28843	7.47857
ENSG00000226976.3_COX6A1P2	-0.719513	-0.266455	-1.38361	-0.0809933
ENSG00000126267.8_COX6B1	7.69188	7.8246	7.49695	7.64211
ENSG00000164919.10_COX6C	7.34357	7.38691	7.08904	7.34119
ENSG00000112695.11_COX7A2	7.30972	7.35271	6.83007	7.15906
ENSG00000115944.14_COX7A2L	6.73744	6.89253	6.61826	6.7195
ENSG00000131174.4_COX7B	6.85722	6.93806	6.52398	6.67687
ENSG00000127184.12_COX7C	8.26594	8.24543	8.11372	8.31258
ENSG00000176340.3_COX8A	7.51716	7.72043	7.45518	7.55172
ENSG00000108582.11_CPD	4.29318	4.35022	4.41477	4.32185
ENSG00000137449.15_CPEB2	3.53768	3.49325	3.85369	3.86547
ENSG00000107864.14_CPEB3	1.28783	1.1129	1.32392	1.03669
ENSG00000113742.12_CPEB4	5.38363	5.22388	5.25755	5.30568
ENSG00000135678.11_CPM	2.21294	2.40775	0.565511	1.28924
ENSG00000214078.12_CPNE1	6.57197	6.57983	6.9662	6.97695
ENSG00000140848.16_CPNE2	3.02521	2.84652	3.70391	3.59002
ENSG00000085719.12_CPNE3	6.19493	6.10684	6.42925	6.41499
ENSG00000124772.11_CPNE5	5.32118	5.46159	4.76438	4.62069
ENSG00000178773.14_CPNE7	4.95896	4.71976	3.68353	3.56848
ENSG00000139117.13_CPNE8	4.42001	4.42167	4.92403	4.93022
ENSG00000080819.6_CPOX	6.89145	6.92186	7.0012	7.10024
ENSG00000103381.11_CPPED1	3.12608	3.25696	3.33204	3.21641
ENSG00000021826.15_CPS1	0.336179	-0.332107	-0.489536	-0.136496
ENSG00000071894.16_CPSF1	6.77848	6.63079	6.86442	6.81631
ENSG00000165934.12_CPSF2	6.69975	6.71345	6.89576	6.92706
ENSG00000119203.13_CPSF3	6.45133	6.57536	6.64959	6.48044
ENSG00000160917.14_CPSF4	5.97291	6.02726	5.866	5.96566
ENSG00000111605.16_CPSF6	7.33365	7.36442	7.23866	7.23892
ENSG00000149532.15_CPSF7	7.00397	6.9245	7.0188	6.94597
ENSG00000110090.12_CPT1A	5.06158	5.09399	5.42648	5.1934
ENSG00000205560.12_CPT1B	5.03732	4.95984	5.15026	5.16498
ENSG00000157184.6_CPT2	5.45216	5.48322	5.51795	5.53835
ENSG00000224051.6_CPTP	4.78133	4.80048	4.83259	4.78654
ENSG00000088882.7_CPXM1	5.80727	5.87194	5.42034	5.23909
ENSG00000203710.11_CR1	4.19855	4.05837	5.56549	5.45514
ENSG00000117322.17_CR2	6.75811	6.63563	7.85341	7.83323
ENSG00000169372.12_CRADD	2.52353	2.58716	2.2759	2.39582
ENSG00000007545.15_CRAMP1	4.4592	4.1241	4.40981	4.32955
ENSG00000095321.16_CRAT	2.07395	1.74256	2.18604	1.92595
ENSG00000148204.11_CRB2	-0.799503	-0.266455	-0.645787	-0.317097
ENSG00000130545.15_CRB3	-0.14864	0.0748689	-0.645787	0.340885
ENSG00000113851.14_CRBN	4.7623	4.81382	4.77212	4.77718
ENSG00000241258.6_CRCP	5.14541	5.26609	5.22126	5.1549
ENSG00000118260.14_CREB1	5.85295	5.81147	5.90084	5.82383
ENSG00000107175.11_CREB3	5.19398	5.20809	5.21275	5.33785
ENSG00000157613.10_CREB3L1	1.84319	1.44231	2.57037	2.63005
ENSG00000182158.14_CREB3L2	6.33556	6.23704	6.27094	6.16391
ENSG00000143578.15_CREB3L4	2.80624	3.0599	3.03025	2.9759
ENSG00000146592.16_CREB5	0.939238	0.471056	2.67317	2.5964
ENSG00000005339.14_CREBBP	5.92783	5.57451	6.37754	6.12608
ENSG00000111269.2_CREBL2	4.95287	4.91101	5.26443	5.29523
ENSG00000164463.12_CREBRF	3.48379	3.25136	3.8017	3.70894
ENSG00000137504.13_CREBZF	6.16363	5.97902	5.85146	5.78794
ENSG00000143162.7_CREG1	4.46777	4.33179	3.98605	3.87953
ENSG00000163703.17_CRELD1	3.55387	3.4597	3.65032	3.7401
ENSG00000184164.14_CRELD2	6.45079	6.52931	6.43231	6.50332
ENSG00000095794.19_CREM	5.60949	5.6391	5.90788	5.95076
ENSG00000150938.9_CRIM1	4.9095	4.83267	4.24715	4.12939
ENSG00000213145.9_CRIP1	6.8209	6.98851	6.35388	6.53086
ENSG00000182809.10_CRIP2	0.444322	0.617355	-0.489536	-0.136496
ENSG00000146215.13_CRIP3	2.26303	1.92224	2.31881	2.04299
ENSG00000119878.5_CRIPT	3.74925	3.92773	3.52306	3.6771
ENSG00000167193.7_CRK	5.22337	5.2023	4.85646	4.93864
ENSG00000099942.12_CRKL	6.41136	6.37007	6.45051	6.37523
ENSG00000176390.11_CRLF3	5.27188	5.19795	5.2437	5.16498
ENSG00000088766.11_CRLS1	5.58016	5.67401	5.52483	5.67963
ENSG00000101343.14_CRNKL1	5.30214	5.45431	5.44597	5.57229
ENSG00000058453.16_CROCC	2.6266	2.5512	2.23167	2.00502
ENSG00000215908.10_CROCCP2	4.52636	4.46096	4.2388	4.37243
ENSG00000005469.11_CROT	3.59746	3.57611	4.09499	4.02891
ENSG00000170275.14_CRTAP	5.40163	5.47365	5.18981	5.15635
ENSG00000105662.15_CRTC1	2.29227	2.24844	2.93001	2.90207
ENSG00000160741.16_CRTC2	6.31434	6.22354	6.43047	6.37399
ENSG00000140577.15_CRTC3	5.54921	5.50923	5.94174	5.87997
ENSG00000008405.11_CRY1	3.28966	3.33834	2.73785	2.67104
ENSG00000121671.11_CRY2	4.34525	4.1811	4.30699	4.28007
ENSG00000100058.12_CRYBB2P1	3.16348	3.1102	3.25127	2.94281
ENSG00000080200.9_CRYBG3	1.74792	1.31942	0.291634	0.820538
ENSG00000213139.7_CRYGS	1.28783	1.34064	1.9742	1.41039
ENSG00000165475.14_CRYL1	3.09876	3.15881	3.5593	3.77059
ENSG00000103316.10_CRYM	3.29448	3.36448	3.1657	3.17711
ENSG00000116791.13_CRYZ	6.30182	6.2973	6.74658	6.76942
ENSG00000205758.11_CRYZL1	3.61685	3.78794	4.03513	3.96771
ENSG00000062485.18_CS	8.12579	8.12998	8.18304	8.15066
ENSG00000139631.18_CSAD	2.20272	1.99096	1.9742	2.04299
ENSG00000009307.15_CSDE1	8.96728	8.94939	9.32634	9.15116
ENSG00000124207.16_CSE1L	7.96336	8.01609	7.92611	7.87965
ENSG00000184371.13_CSF1	4.96955	4.92864	4.72304	4.65378
ENSG00000100368.13_CSF2RB	5.62394	5.36909	2.8073	2.95614
ENSG00000169826.7_CSGALNACT2	4.73772	4.53648	4.70698	4.44039
ENSG00000103653.16_CSK	8.51954	8.54847	8.62916	8.59224
ENSG00000113712.17_CSNK1A1	7.20951	7.27836	7.17147	7.19989
ENSG00000141551.14_CSNK1D	7.08835	7.10316	7.19937	7.19498
ENSG00000213923.11_CSNK1E	6.09477	6.05079	5.88575	5.86945
ENSG00000169118.17_CSNK1G1	5.1171	4.96668	5.13833	5.14184
ENSG00000133275.15_CSNK1G2	6.6299	6.62756	6.46968	6.49421
ENSG00000151292.17_CSNK1G3	4.63875	4.79856	4.74681	4.8486
ENSG00000101266.18_CSNK2A1	7.50342	7.45326	7.54687	7.54292
ENSG00000070770.8_CSNK2A2	6.65168	6.6976	6.54616	6.44425
ENSG00000254598.2_CSNK2A3	-0.719513	-0.266455	-0.220152	0.12185
ENSG00000204435.13_CSNK2B	6.87544	6.9682	7.20653	7.07527
ENSG00000173546.7_CSPG4	2.36745	2.27073	2.79215	2.60489
ENSG00000104218.14_CSPP1	4.23414	3.82229	4.236	4.03834
ENSG00000144655.14_CSRNP1	4.59641	4.74982	5.23532	5.30177
ENSG00000110925.6_CSRNP2	3.89614	3.5939	3.84271	3.89345
ENSG00000159176.13_CSRP1	6.52707	6.62107	6.52799	6.63138
ENSG00000175183.9_CSRP2	2.11816	2.06933	2.45007	2.57928
ENSG00000149474.13_CSRP2BP	4.96955	4.96497	5.05987	5.07622
ENSG00000101439.8_CST3	4.22406	4.42167	3.5413	3.54662
ENSG00000160213.6_CSTB	6.99214	7.1373	6.99253	7.05915
ENSG00000101138.11_CSTF1	5.7212	5.87011	5.79083	5.78514
ENSG00000101811.13_CSTF2	5.75922	5.77198	5.72854	5.70452
ENSG00000177613.8_CSTF2T	5.69042	5.76119	5.72854	5.74444
ENSG00000176102.11_CSTF3	5.84639	5.85728	5.93227	5.75782
ENSG00000284554.2_CTA-150C2.22	0.47864	1.66055	0.37533	0.730333
ENSG00000244625.5_CTA-211A9.5	0.47864	0.617355	0.701445	0.820538
ENSG00000284747.1_CTA-215D11.6	-0.31503	-0.629414	-0.282931	-0.523585
ENSG00000226328.6_CTA-217C2.1	2.64938	2.57825	2.3398	2.42487
ENSG00000205704.6_CTA-250D10.15	-0.437675	-0.473115	-0.82104	-1.90254
ENSG00000271133.5_CTA-293F17.1	0.963674	1.01068	0.855119	1.76866
ENSG00000260708.1_CTA-29F11.1	1.94489	1.93625	1.72581	1.52214
ENSG00000205559.3_CTA-384D8.20	-0.719513	-0.0301818	0.291634	0.380967
ENSG00000284194.1_CTA-384D8.28	3.05962	2.63948	2.64815	2.49046
ENSG00000273272.1_CTA-384D8.34	0.298252	0.812265	0.00675798	0.340885
ENSG00000272821.1_CTA-384D8.36	2.07395	2.4376	1.48331	1.72261
ENSG00000272977.1_CTA-390C10.10	-0.0971847	0.308229	0.291634	0.299658
ENSG00000261188.1_CTA-445C9.14	1.41732	1.25381	2.07777	1.75348
ENSG00000280383.1_CTA-941F9.10	0.178093	0.432039	0.565511	0.531007
ENSG00000273366.1_CTA-989H11.1	-0.799503	-0.400889	0.108097	-0.523585
ENSG00000263264.1_CTB-133G6.1	1.10219	0.124658	0.701445	0.730333
ENSG00000214485.6_CTB-13H5.1	3.11522	3.20583	3.10571	3.22194
ENSG00000197744.5_CTB-161M19.3	1.16676	1.57359	1.2593	1.31015
ENSG00000267080.5_CTB-175E5.4	2.55604	2.58716	2.81482	2.49046
ENSG00000280206.1_CTB-193M12.5	3.54174	3.70853	3.63766	3.60702
ENSG00000267317.2_CTB-25B13.12	0.219268	0.509045	0.565511	0.299658
ENSG00000261526.2_CTB-31O20.2	2.2231	2.21435	2.38088	2.29454
ENSG00000260686.1_CTB-36H16.2	-1.83779	-0.266455	-0.645787	-0.254351
ENSG00000280987.4_CTB-43P18.3	5.61046	5.21959	5.79083	5.57661
ENSG00000269374.1_CTB-50E14.5	0.336179	0.432039	0.334089	0.0239906
ENSG00000167674.14_CTB-50L17.10	6.31612	6.40575	6.4667	6.41015
ENSG00000280239.1_CTB-50L17.8	0.987703	1.13736	0.635078	0.213492
ENSG00000273654.1_CTB-52I2.4	-0.437675	-0.332107	-1.02056	0.12185
ENSG00000267169.1_CTB-55O6.12	0.512161	0.0232995	0.600714	0.419965
ENSG00000277969.1_CTB-58E17.1	2.53173	2.47647	2.44038	2.00502
ENSG00000229119.3_CTB-63M22.1	1.66094	2.27073	1.2371	1.37112
ENSG00000230551.4_CTB-89H12.4	3.38321	3.19421	3.15982	2.8459
ENSG00000258924.4_CTB-96E2.3	0.698411	0.685293	-0.0467122	0.820538
ENSG00000159692.15_CTBP1	7.38346	7.4395	7.34272	7.36731
ENSG00000196810.4_CTBP1-AS1	3.38773	3.27911	3.37842	3.33848
ENSG00000175029.16_CTBP2	1.93256	2.09454	2.25395	2.2734
ENSG00000117151.12_CTBS	3.64734	3.64171	3.5815	3.81881
ENSG00000280161.1_CTC-205M6.1	-0.14864	0.124658	-1.02056	0.0737501
ENSG00000245060.6_CTC-205M6.2	3.48379	3.58947	3.9074	3.89345
ENSG00000278970.1_CTC-205M6.3	4.4592	4.69319	4.5936	4.65787
ENSG00000245937.7_CTC-228N24.3	4.15146	4.28054	4.67016	4.75448
ENSG00000268001.1_CTC-241F20.3	3.52952	3.56714	3.19479	3.31798
ENSG00000224864.4_CTC-260E6.2	-0.201999	0.432039	-0.220152	-0.317097
ENSG00000280079.1_CTC-260E6.4	0.837131	1.1129	-0.41733	-0.451421
ENSG00000258674.5_CTC-260F20.3	1.32603	1.25381	0.764892	1.41039
ENSG00000247572.7_CTC-281B15.1	1.22856	0.842335	1.46432	1.65883
ENSG00000282936.1_CTC-281F24.5	0.2593	0.471056	1.046	0.905433
ENSG00000213326.4_CTC-305D20.1	0.0920406	0.124658	-0.645787	-0.0809933
ENSG00000248275.1_CTC-338M12.3	1.4349	1.44231	1.64381	2.03045
ENSG00000233937.6_CTC-338M12.4	1.84319	1.62639	0.940034	1.31015
ENSG00000280187.1_CTC-351M12.1	0.336179	0.35069	0.156216	0.761032
ENSG00000247828.7_CTC-358I24.1	2.57995	2.33559	2.54349	2.25195
ENSG00000242615.1_CTC-359D24.3	0.135708	0.308229	0.247892	-0.136496
ENSG00000254887.1_CTC-378H22.1	-0.503142	-1.67309	-0.220152	-0.317097
ENSG00000279759.1_CTC-425O23.5	-0.437675	-1.00433	-0.282931	-0.317097
ENSG00000271797.1_CTC-428G20.6	0.0470098	0.0232995	-0.282931	-0.764643
ENSG00000269044.2_CTC-429P9.3	0.298252	0.781554	0.764892	0.600554
ENSG00000268790.5_CTC-429P9.4	2.07395	2.61356	2.16267	2.61332
ENSG00000255730.5_CTC-435M10.3	3.07653	3.36965	2.65654	3.14255
ENSG00000268205.1_CTC-444N24.11	3.46679	3.54902	3.26231	3.1997
ENSG00000268713.1_CTC-444N24.8	0.336179	1.01068	0.058317	0.419965
ENSG00000248309.7_CTC-454M9.1	0.939238	1.31942	2.53441	2.58786
ENSG00000261824.6_CTC-459F4.2	1.61539	1.78962	1.38577	1.44861
ENSG00000267575.6_CTC-459F4.3	2.25315	2.45717	2.45007	2.43443
ENSG00000263126.1_CTC-479C5.10	2.6718	2.59601	2.13892	1.92595
ENSG00000261884.2_CTC-479C5.12	3.68824	3.35408	3.37842	3.15994
ENSG00000280106.1_CTC-523E23.3	-0.31503	0.0232995	0.00675798	-0.523585
ENSG00000263272.1_CTC-524C5.2	-0.643726	0.308229	-0.82104	-0.951101
ENSG00000253251.2_CTC-534A2.2	2.56405	2.58716	2.46924	2.23017
ENSG00000267100.1_CTC-539A10.4	3.6207	3.8373	3.39857	3.34862
ENSG00000233913.7_CTC-575D19.1	2.81969	3.25136	5.05195	5.2701
ENSG00000240509.1_CTC-788C1.1	-0.0475012	0.471056	-1.13173	-0.599548
ENSG00000178971.14_CTC1	5.53705	5.29763	5.63824	5.59483
ENSG00000102974.15_CTCF	6.81125	6.73113	6.74216	6.68289
ENSG00000247271.6_CTD-2003C8.1	2.55604	2.97423	2.56147	2.86015
ENSG00000219665.8_CTD-2006C1.2	2.57995	2.32498	2.51609	2.12788
ENSG00000267500.1_CTD-2006C1.6	-0.375049	-2.06123	-0.159992	-0.451421
ENSG00000271971.1_CTD-2006H14.2	-1.17291	-0.629414	-0.645787	-0.382696
ENSG00000259479.6_CTD-2008A1.2	3.68089	3.66292	4.10422	4.14402
ENSG00000224861.1_CTD-2014B16.4	2.91675	3.12251	2.9091	2.86015
ENSG00000268362.5_CTD-2017D11.1	0.000528088	-0.473115	0.334089	-0.451421
ENSG00000274383.1_CTD-2017F17.2	1.80313	1.46181	1.89133	1.37112
ENSG00000267121.5_CTD-2020K17.1	2.96596	2.61356	2.53441	2.57064
ENSG00000283228.1_CTD-2021K4.1	3.39673	3.2116	3.30028	3.59002
ENSG00000228782.7_CTD-2026D20.3	1.41732	1.29788	1.14471	1.31015
ENSG00000260290.2_CTD-2033A16.2	-0.375049	-0.473115	-0.82104	-0.19422
ENSG00000245556.2_CTD-2037K23.2	2.17159	1.90809	2.10254	1.88472
ENSG00000259363.5_CTD-2054N24.2	-0.974159	-0.473115	1.2593	0.730333
ENSG00000277511.1_CTD-2095E4.5	0.889087	0.842335	0.600714	0.168399
ENSG00000259316.11_CTD-2116N17.1	0.863343	0.582148	2.60546	1.59211
ENSG00000224578.5_CTD-2119F7.2	4.4067	4.6321	4.4562	4.27742
ENSG00000254093.8_CTD-2135J3.2	5.37113	5.50806	4.86914	5.12424
ENSG00000267260.1_CTD-2162K18.4	0.63896	1.01068	0.764892	1.03669
ENSG00000250182.3_CTD-2165H16.1	1.05748	1.29788	1.14471	0.905433
ENSG00000261360.1_CTD-2165H16.4	0.47864	-0.804727	0.825666	0.419965
ENSG00000198416.9_CTD-2173L22.4	0.444322	0.308229	0.454435	0.849395
ENSG00000259712.1_CTD-2184D3.5	-1.07011	-0.629414	-0.159992	-0.317097
ENSG00000272086.1_CTD-2186M15.3	-0.14864	-0.143487	-0.41733	-0.136496
ENSG00000265479.6_CTD-2192D1.1	3.25047	3.26253	3.53676	3.5289
ENSG00000178464.6_CTD-2192J16.15	2.53173	3.21735	2.01392	2.21915
ENSG00000269693.1_CTD-2192J16.20	0.783233	1.23126	2.02692	1.33076
ENSG00000269242.1_CTD-2192J16.22	3.74221	3.92422	3.75949	3.98081
ENSG00000177738.3_CTD-2201E18.3	2.17159	1.69392	2.79975	2.77998
ENSG00000268861.6_CTD-2207O23.3	2.42138	1.75842	2.13892	2.60489
ENSG00000241015.2_CTD-2224J9.2	3.79423	3.76849	4.40235	4.33721
ENSG00000270933.1_CTD-2227E11.1	0.91438	0.750175	0.565511	-0.0809933
ENSG00000188242.4_CTD-2228K2.5	3.55387	3.78794	3.52306	3.4604
ENSG00000225138.7_CTD-2228K2.7	5.4947	5.17302	4.74287	4.68013
ENSG00000279198.1_CTD-2231E14.2	-0.375049	-0.332107	-0.565547	-0.599548
ENSG00000267387.1_CTD-2240E14.4	-0.884189	-0.804727	-0.41733	-0.679735
ENSG00000269001.2_CTD-2245F17.3	1.38149	0.956716	1.02023	0.959375
ENSG00000255153.1_CTD-2245O6.1	-0.503142	-1.00433	-0.489536	-0.599548
ENSG00000259802.1_CTD-2256P15.2	0.0920406	-0.0857223	-0.220152	0.0737501
ENSG00000247121.6_CTD-2260A17.2	1.08001	1.08801	0.940034	1.28924
ENSG00000284491.2_CTD-2265O21.8	3.66608	3.99285	3.41843	3.81516
ENSG00000266208.1_CTD-2267D19.3	-0.14864	-0.143487	1.02023	0.849395
ENSG00000260136.5_CTD-2270L9.4	-0.503142	-1.67309	-0.645787	-0.451421
ENSG00000213862.4_CTD-2270N23.1	0.0470098	0.124658	-0.282931	-0.679735
ENSG00000260565.6_CTD-2270P14.1	3.40121	2.95371	3.63342	3.3128
ENSG00000276791.1_CTD-2270P14.5	0.135708	0.685293	0.668643	0.566199
ENSG00000185641.6_CTD-2287O16.1	1.16676	2.17944	1.02023	1.55755
ENSG00000271918.1_CTD-2287O16.5	-0.719513	-0.473115	-0.348566	-0.451421
ENSG00000213763.4_CTD-2309M13.1	-0.571722	0.264479	-0.730754	-0.0275466
ENSG00000248866.1_CTD-2314I6.1	-0.201999	-0.266455	0.529428	0.299658
ENSG00000260269.5_CTD-2323K18.1	-0.201999	0.0232995	-1.68897	-0.19422
ENSG00000228232.1_CTD-2324A24.1	2.77896	3.2846	2.19758	2.15125
ENSG00000253982.1_CTD-2336O2.1	1.39952	1.46181	1.59227	1.75348
ENSG00000245849.6_CTD-2339L15.1	0.755509	-0.0301818	-0.282931	0.0239906
ENSG00000251102.1_CTD-2341D24.1	-1.07011	-0.332107	0.247892	-0.523585
ENSG00000250155.1_CTD-2353F22.1	1.66094	2.01756	1.64381	1.88472
ENSG00000247796.2_CTD-2366F13.1	2.45624	1.99096	1.32392	1.84229
ENSG00000176593.7_CTD-2368P22.1	1.74792	1.31942	1.62683	1.37112
ENSG00000167807.15_CTD-2369P2.10	1.03459	1.01068	0.701445	0.761032
ENSG00000267303.1_CTD-2369P2.12	4.75006	4.9954	5.02952	4.75638
ENSG00000268403.2_CTD-2371O3.3	1.53614	1.62639	1.67717	1.24649
ENSG00000244649.4_CTD-2377D24.6	-0.571722	-1.23605	1.14471	0.959375
ENSG00000285043.1_CTD-2515O10.6	3.59746	3.60271	3.88616	3.37862
ENSG00000251364.6_CTD-2516F10.2	1.76192	2.05656	1.93336	1.72261
ENSG00000255182.2_CTD-2517M22.14	-0.643726	-2.06123	-0.282931	-0.0275466
ENSG00000267152.1_CTD-2528L19.6	-0.0971847	-0.0857223	-0.348566	-0.679735
ENSG00000267475.1_CTD-2538C1.2	-0.437675	0.219361	-0.159992	-0.317097
ENSG00000245466.1_CTD-2540L5.6	-0.0971847	-0.629414	0.156216	0.12185
ENSG00000180747.15_CTD-2547E10.2	4.72348	3.98276	4.28822	4.30372
ENSG00000158482.10_CTD-2547E10.4	0.0470098	-1.00433	1.07132	0.849395
ENSG00000189149.12_CTD-2547E10.6	-1.07011	-0.804727	-0.159992	-0.317097
ENSG00000274925.1_CTD-2547G23.4	0.863343	0.35069	0.825666	0.820538
ENSG00000258875.5_CTD-2547L24.3	-0.0971847	0.900659	1.60965	1.81329
ENSG00000258441.1_CTD-2552B11.4	2.37658	1.92224	2.3398	2.23017
ENSG00000274104.1_CTD-2553L13.10	-0.974159	-0.901079	-0.730754	-0.854862
ENSG00000279329.1_CTD-2553L13.9	-0.0971847	-0.804727	0.058317	-0.0275466
ENSG00000280351.2_CTD-2561B21.8	-0.31503	-1.00433	-0.159992	-0.382696
ENSG00000213976.4_CTD-2561J22.2	0.135708	-0.400889	-0.220152	-0.254351
ENSG00000279117.1_CTD-2562J17.6	-0.201999	0.172787	-0.730754	-0.679735
ENSG00000167747.14_CTD-2568A17.3	7.3615	7.51786	7.19326	7.30454
ENSG00000180279.6_CTD-2568A17.5	0.219268	0.546059	1.48331	1.33076
ENSG00000279789.1_CTD-2574D22.3	0.512161	0.0748689	0.291634	-0.382696
ENSG00000260114.2_CTD-2574D22.4	0.60829	-0.400889	0.156216	-0.19422
ENSG00000261448.1_CTD-2576D5.4	1.24859	1.48105	2.26497	2.44392
ENSG00000268750.6_CTD-2583A14.10	-0.437675	-1.00433	-0.282931	-0.523585
ENSG00000270804.1_CTD-2583A14.11	-0.719513	-0.901079	-0.282931	-0.382696
ENSG00000276570.1_CTD-2587H24.14	2.96596	2.49552	2.69777	2.51769
ENSG00000271781.1_CTD-2589H19.6	-0.375049	-0.332107	-0.102241	-0.599548
ENSG00000259660.2_CTD-2611K5.6	0.0920406	-1.85415	0.291634	0.299658
ENSG00000232098.3_CTD-2619J13.14	1.28783	1.31942	0.701445	0.698966
ENSG00000268912.1_CTD-2619J13.17	-0.31503	-0.901079	-0.0467122	-0.19422
ENSG00000274460.1_CTD-2649C14.2	-0.974159	-0.901079	-0.565547	-0.19422
ENSG00000188825.13_CTD-3014M21.4	-0.375049	-0.549149	-0.82104	-0.382696
ENSG00000269834.5_CTD-3018O17.3	-0.974159	-0.629414	0.058317	-0.254351
ENSG00000213315.5_CTD-3035D6.1	0.2593	0.432039	0.058317	0.419965
ENSG00000267470.5_CTD-3064H18.6	0.698411	0.812265	0.940034	0.932656
ENSG00000271959.1_CTD-3064M3.7	-0.375049	-1.23605	-0.159992	-0.599548
ENSG00000255224.1_CTD-3065J16.9	-0.437675	-0.629414	-0.917356	-0.679735
ENSG00000255517.6_CTD-3074O7.5	0.298252	0.509045	0.415425	0.730333
ENSG00000215302.8_CTD-3092A11.1	0.576953	0.35069	0.993988	1.37112
ENSG00000270055.1_CTD-3092A11.2	2.12901	1.67733	2.50684	2.5532
ENSG00000269825.1_CTD-3099C6.9	0.47864	-0.0301818	0.202782	0.12185
ENSG00000268744.1_CTD-3105H18.14	0.444322	0.546059	0.668643	0.257218
ENSG00000285410.1_CTD-3110H11.3	2.84622	2.81654	2.53441	2.31537
ENSG00000282393.1_CTD-3113P16.11	1.92013	1.66055	1.48331	1.70693
ENSG00000267106.5_CTD-3116E22.4	1.46944	1.38217	2.06522	2.09211
ENSG00000283515.1_CTD-3138B18.4	1.4349	1.99096	1.72581	1.48584
ENSG00000268516.2_CTD-3138B18.5	0.889087	0.750175	0.764892	0.820538
ENSG00000232442.1_CTD-3184A7.4	1.18766	1.13736	1.21455	0.877686
ENSG00000261351.2_CTD-3185P2.1	0.60829	0.812265	0.415425	0.419965
ENSG00000228638.1_CTD-3211M3.1	0.755509	0.651724	0.733517	0.380967
ENSG00000269399.2_CTD-3222D19.12	0.755509	0.509045	0.058317	-0.136496
ENSG00000279529.1_CTD-3222D19.8	-0.14864	-0.714409	-0.565547	-0.951101
ENSG00000279748.1_CTD-3222D19.9	0.219268	0.124658	0.733517	0.905433
ENSG00000267519.5_CTD-3252C9.4	1.05748	0.651724	1.12066	1.46734
ENSG00000175826.11_CTDNEP1	7.12875	7.23545	7.22039	7.15183
ENSG00000060069.16_CTDP1	5.53908	5.62078	5.63718	5.61703
ENSG00000144579.7_CTDSP1	6.37709	6.42575	6.27572	6.33371
ENSG00000175215.10_CTDSP2	6.9446	6.88758	6.84712	6.88934
ENSG00000137770.13_CTDSPL2	5.59881	5.64764	5.61368	5.58628
ENSG00000265018.6_CTGLF12P	-0.719513	-1.23605	-0.917356	-0.523585
ENSG00000116761.11_CTH	3.62836	3.58058	1.78822	1.84229
ENSG00000134030.13_CTIF	2.55604	2.41777	3.02378	3.07085
ENSG00000044115.20_CTNNA1	7.11756	7.01309	7.53327	7.49379
ENSG00000119326.14_CTNNAL1	5.18492	5.34828	5.19126	5.206
ENSG00000168036.17_CTNNB1	7.12469	7.14032	7.16377	7.1605
ENSG00000178585.14_CTNNBIP1	3.71368	3.84845	4.02868	4.08458
ENSG00000132792.18_CTNNBL1	6.29882	6.2973	6.4225	6.34958
ENSG00000198561.13_CTNND1	6.24936	6.02563	6.87569	6.87669
ENSG00000040531.14_CTNS	3.72801	3.7567	3.72799	3.73237
ENSG00000171793.13_CTPS1	7.23859	7.19924	7.07816	7.00447
ENSG00000047230.14_CTPS2	4.76925	4.53877	4.92923	4.87866
ENSG00000198730.8_CTR9	6.89185	6.81219	7.14078	7.02911
ENSG00000141086.17_CTRL	1.73379	1.46181	0.668643	0.905433
ENSG00000064601.17_CTSA	5.41055	5.46763	5.61583	5.507
ENSG00000164733.20_CTSB	5.45755	5.4248	5.66135	5.68464
ENSG00000109861.15_CTSC	8.48698	8.57893	8.16092	8.23166
ENSG00000117984.13_CTSD	5.96007	6.0897	6.20456	6.27643
ENSG00000103811.15_CTSH	8.8056	8.92884	8.88057	9.0268
ENSG00000143387.12_CTSK	0.444322	0.0748689	-0.0467122	-0.19422
ENSG00000256043.2_CTSO	3.59746	3.47897	3.35799	3.57714
ENSG00000163131.10_CTSS	5.95093	5.88011	6.16982	6.09329
ENSG00000172543.7_CTSW	2.26303	2.24844	2.89499	3.02732
ENSG00000101160.13_CTSZ	8.15973	8.24049	7.90932	8.02408
ENSG00000085733.15_CTTN	3.1582	3.29006	3.78266	3.62382
ENSG00000143079.14_CTTNBP2NL	3.69555	3.56263	4.28281	4.23431
ENSG00000142544.6_CTU1	4.00904	4.05516	3.60336	3.85127
ENSG00000174177.12_CTU2	5.14808	5.25635	5.0865	5.10193
ENSG00000178531.5_CTXN1	-1.17291	-0.804727	-0.82104	-0.764643
ENSG00000107874.10_CUEDC2	5.85377	5.86646	5.92013	6.01186
ENSG00000055130.15_CUL1	6.80408	6.758	6.80906	6.82087
ENSG00000108094.14_CUL2	5.90986	5.9097	6.06659	5.96071
ENSG00000036257.12_CUL3	6.70519	6.77369	6.92773	6.82224
ENSG00000139842.14_CUL4A	6.90926	6.89163	7.04739	7.08667
ENSG00000158290.16_CUL4B	5.62777	5.57451	5.73449	5.71534
ENSG00000166266.13_CUL5	5.42822	5.3404	5.54531	5.38296
ENSG00000044090.8_CUL7	4.91734	4.8195	4.99189	5.15635
ENSG00000112659.13_CUL9	5.12524	4.91809	5.19414	5.09441
ENSG00000112514.15_CUTA	6.235	6.49245	6.69865	6.72826
ENSG00000119929.12_CUTC	4.85012	4.78894	4.60664	4.78467
ENSG00000257923.10_CUX1	4.72348	4.54107	5.03596	4.98813
ENSG00000138161.13_CUZD1	1.08001	1.08801	1.60965	1.64244
ENSG00000150316.11_CWC15	6.08714	6.13748	6.08535	6.11052
ENSG00000163510.13_CWC22	5.58902	5.46643	5.7571	5.54278
ENSG00000273559.4_CWC25	5.47146	5.45917	5.55991	5.40013
ENSG00000153015.15_CWC27	5.54314	5.60552	5.87501	5.73866
ENSG00000095485.17_CWF19L1	5.10341	5.24795	5.12932	5.10791
ENSG00000152404.15_CWF19L2	4.53861	4.51563	4.84549	4.63733
ENSG00000169245.5_CXCL10	4.50986	4.67868	3.63342	3.5289
ENSG00000145824.12_CXCL14	-0.375049	-0.143487	-0.220152	-0.451421
ENSG00000169429.10_CXCL8	0.0920406	-0.266455	1.42558	1.53995
ENSG00000138755.5_CXCL9	0.0920406	0.651724	-0.645787	-0.599548
ENSG00000186810.7_CXCR3	4.72883	4.88236	4.35932	4.15273
ENSG00000121966.6_CXCR4	5.4554	5.56777	5.09115	5.20181
ENSG00000160683.4_CXCR5	1.50318	1.44231	2.02692	2.26271
ENSG00000154832.14_CXXC1	6.75067	6.70273	6.1844	6.17677
ENSG00000168772.10_CXXC4	2.23319	2.32498	2.63123	2.45335
ENSG00000171604.11_CXXC5	6.55347	6.69657	6.60369	6.68739
ENSG00000120280.5_CXorf21	5.50411	5.18627	4.81209	4.57391
ENSG00000173681.16_CXorf23	2.7228	2.63089	2.82229	2.67104
ENSG00000196741.5_CXorf24	0.298252	0.172787	0.058317	0.168399
ENSG00000185753.12_CXorf38	5.49889	5.50454	5.38418	5.41227
ENSG00000197620.10_CXorf40A	4.82866	4.79472	4.72902	4.91665
ENSG00000197021.8_CXorf40B	4.93135	5.03662	4.99355	5.05315
ENSG00000018610.14_CXorf56	4.96654	5.09243	4.91006	5.02338
ENSG00000147231.13_CXorf57	3.41899	3.5074	3.72401	3.75543
ENSG00000008283.15_CYB561	3.46679	3.3748	4.29092	4.2721
ENSG00000162144.9_CYB561A3	6.11264	6.15181	6.08613	6.07049
ENSG00000174151.14_CYB561D1	3.61299	3.49798	3.56377	3.59854
ENSG00000114395.10_CYB561D2	4.66321	4.88236	4.54472	4.6394
ENSG00000166347.18_CYB5A	5.23847	5.35351	5.26168	5.39402
ENSG00000103018.16_CYB5B	7.39221	7.41062	7.37897	7.48577
ENSG00000182224.11_CYB5D1	4.08897	4.0227	3.84271	3.75923
ENSG00000167740.9_CYB5D2	3.11522	3.02755	3.43316	3.53779
ENSG00000159348.12_CYB5R1	4.45705	4.49685	4.48475	4.40924
ENSG00000166394.14_CYB5R2	3.01939	3.04705	2.24285	2.45335
ENSG00000100243.20_CYB5R3	7.09562	7.21585	7.22074	7.20304
ENSG00000065615.13_CYB5R4	5.35851	5.36132	5.30901	5.41348
ENSG00000215883.10_CYB5RL	3.90563	3.82606	3.90388	4.01941
ENSG00000051523.10_CYBA	7.96393	8.15697	7.69522	7.94105
ENSG00000165168.7_CYBB	6.87826	6.86807	6.36736	6.36653
ENSG00000071967.11_CYBRD1	4.07781	4.21022	3.94897	4.12054
ENSG00000179091.4_CYC1	7.70666	7.84238	7.51465	7.67548
ENSG00000172115.8_CYCS	8.54961	8.62277	8.4121	8.48008
ENSG00000273749.4_CYFIP1	6.14772	6.10296	6.27163	6.3369
ENSG00000055163.19_CYFIP2	7.78845	7.70874	8.14517	8.09225
ENSG00000187954.12_CYHR1	5.27066	5.35872	5.15619	5.28338
ENSG00000083799.17_CYLD	7.35603	7.30695	7.61679	7.58936
ENSG00000140465.13_CYP1A1	3.49221	3.3436	2.88788	2.98243
ENSG00000138061.11_CYP1B1	4.70003	4.66613	7.15935	7.13911
ENSG00000119004.15_CYP20A1	2.94157	3.07264	2.94379	3.14837
ENSG00000135929.8_CYP27A1	1.88217	2.00432	2.44038	2.83151
ENSG00000111012.9_CYP27B1	0.863343	0.546059	0.247892	-0.19422
ENSG00000100197.21_CYP2D6	0.727243	0.219361	0.454435	0.0239906
ENSG00000205702.10_CYP2D7P1	0.0470098	0.0748689	0.492419	-0.19422
ENSG00000186104.10_CYP2R1	3.34186	3.38505	3.37842	3.04614
ENSG00000155016.17_CYP2U1	3.18443	3.18251	3.30562	3.21086
ENSG00000160868.14_CYP3A4	0.298252	-0.0301818	0.00675798	0.494934
ENSG00000186529.15_CYP4F3	0.373135	0.264479	0.764892	0.600554
ENSG00000145476.15_CYP4V2	3.16875	3.2116	2.91611	2.69509
ENSG00000001630.15_CYP51A1	6.3072	6.40449	6.29263	6.20914
ENSG00000172817.3_CYP7B1	3.33719	3.2116	3.65869	3.76682
ENSG00000205795.4_CYS1	5.32825	5.41358	4.80833	4.84323
ENSG00000173198.5_CYSLTR1	3.55788	3.40029	3.26231	3.39829
ENSG00000152207.7_CYSLTR2	-0.0971847	-0.549149	-0.730754	-0.951101
ENSG00000120306.10_CYSTM1	5.38703	5.45309	5.12631	5.31992
ENSG00000108669.16_CYTH1	7.91151	7.86086	8.13545	8.15861
ENSG00000105443.14_CYTH2	5.42051	5.40101	5.28486	5.39891
ENSG00000008256.15_CYTH3	4.70548	4.62995	5.47827	5.49906
ENSG00000100055.20_CYTH4	4.46135	4.44635	4.27193	4.30892
ENSG00000115165.9_CYTIP	6.93033	7.06223	7.59404	7.58401
ENSG00000222041.11_CYTOR	3.9613	3.9895	3.73197	3.84412
ENSG00000180902.17_D2HGDH	4.57674	4.69936	4.7779	4.70205
ENSG00000100592.15_DAAM1	5.1089	5.035	5.49941	5.38173
ENSG00000165617.14_DACT1	3.46679	3.53067	4.00916	3.96771
ENSG00000197380.10_DACT3	-0.437675	-0.332107	1.07132	1.39089
ENSG00000129562.10_DAD1	7.03889	7.11975	7.13442	7.35918
ENSG00000173402.11_DAG1	4.03233	3.9895	4.33339	4.23431
ENSG00000164535.14_DAGLB	3.88978	3.89223	3.48117	3.66903
ENSG00000178149.16_DALRD3	4.20625	4.1241	4.2527	4.24792
ENSG00000112977.15_DAP	7.26495	7.33927	7.30086	7.25249
ENSG00000132676.15_DAP3	6.75198	6.82165	6.88777	6.92197
ENSG00000196730.12_DAPK1	5.76705	5.73739	3.79791	3.72071
ENSG00000035664.11_DAPK2	2.42138	2.21435	2.82973	2.96934
ENSG00000167657.13_DAPK3	5.47996	5.61535	5.50058	5.56034
ENSG00000070190.12_DAPP1	5.81232	5.81147	6.05315	6.07355
ENSG00000115866.10_DARS	6.91318	6.91878	7.13817	7.02438
ENSG00000117593.9_DARS2	5.97667	5.94044	5.97984	6.05509
ENSG00000204209.12_DAXX	6.51782	6.47756	6.50495	6.55131
ENSG00000071626.16_DAZAP1	8.09033	8.1884	7.97682	7.9492
ENSG00000183283.15_DAZAP2	6.93767	7.03685	6.77575	6.76043
ENSG00000006634.7_DBF4	5.97517	6.0411	5.91838	5.91196
ENSG00000161692.17_DBF4B	4.94522	4.86781	4.77597	4.74107
ENSG00000155368.16_DBI	8.49224	8.50522	8.3415	8.48584
ENSG00000231784.8_DBIL5P	0.219268	-0.549149	0.764892	0.634109
ENSG00000113758.13_DBN1	6.0996	6.15854	5.49123	5.55378
ENSG00000003249.13_DBNDD1	4.63305	4.59284	5.62655	5.57553
ENSG00000244274.7_DBNDD2	1.36324	1.25381	4.29092	4.29063
ENSG00000136279.20_DBNL	7.64849	7.69233	7.75747	7.90714
ENSG00000105516.10_DBP	2.26303	2.35658	2.32934	2.20806
ENSG00000138231.12_DBR1	4.7181	4.76951	4.67016	4.59323
ENSG00000137992.14_DBT	4.68358	4.64068	4.71704	4.70797
ENSG00000122741.15_DCAF10	4.56081	4.41917	4.6514	4.59749
ENSG00000100897.17_DCAF11	6.66757	6.65429	6.82217	6.83402
ENSG00000198876.12_DCAF12	6.31908	6.25392	6.25791	6.25502
ENSG00000164934.13_DCAF13	6.79347	6.86074	6.74806	6.72729
ENSG00000132017.10_DCAF15	5.88449	5.95427	5.78701	5.84726
ENSG00000163257.10_DCAF16	4.3406	4.36324	4.5402	4.43802
ENSG00000115827.13_DCAF17	5.05448	4.89137	5.12177	5.11832
ENSG00000119599.16_DCAF4	4.79501	4.76167	4.7779	4.77342
ENSG00000182308.6_DCAF4L1	-0.799503	0.0232995	-0.82104	-1.05422
ENSG00000139990.17_DCAF5	5.78687	5.61644	5.921	5.90939
ENSG00000143164.15_DCAF6	6.14572	6.12606	6.52284	6.44129
ENSG00000136485.14_DCAF7	7.66628	7.58665	7.86091	7.8534
ENSG00000132716.18_DCAF8	6.53524	6.41641	6.66786	6.7092
ENSG00000172992.11_DCAKD	4.99793	5.1249	5.08184	5.10043
ENSG00000164465.18_DCBLD1	2.26303	2.32498	2.45007	2.62171
ENSG00000057019.15_DCBLD2	2.49028	2.35658	0.565511	-0.136496
ENSG00000166341.7_DCHS1	-0.884189	-0.714409	-0.565547	-0.951101
ENSG00000197410.13_DCHS2	2.02834	1.53728	0.247892	0.457936
ENSG00000156136.9_DCK	4.9189	4.99707	4.58264	4.53002
ENSG00000198924.7_DCLRE1A	4.86965	4.842	4.95326	4.99461
ENSG00000118655.4_DCLRE1B	4.63496	4.73186	4.75464	4.74875
ENSG00000152457.17_DCLRE1C	3.82122	3.57611	3.85004	3.73624
ENSG00000272886.5_DCP1A	5.23973	5.21959	5.1927	5.27144
ENSG00000151065.13_DCP1B	3.81452	3.87779	4.04794	4.01941
ENSG00000172795.15_DCP2	6.12352	6.29119	6.11076	6.07355
ENSG00000110063.8_DCPS	5.68032	5.68442	5.96978	5.82655
ENSG00000129187.14_DCTD	6.61503	6.62971	6.65745	6.61781
ENSG00000204843.12_DCTN1	7.52975	7.5132	7.6868	7.71399
ENSG00000175203.15_DCTN2	6.55799	6.62486	6.77479	6.80853
ENSG00000137100.15_DCTN3	5.60173	5.66772	5.4924	5.55815
ENSG00000132912.12_DCTN4	5.44675	5.39087	5.53397	5.48648
ENSG00000166847.9_DCTN5	7.02843	7.00688	6.87659	6.93212
ENSG00000104671.7_DCTN6	5.31169	5.3404	5.17821	5.21157
ENSG00000179958.8_DCTPP1	7.07474	7.16544	6.60152	6.75472
ENSG00000043093.13_DCUN1D1	5.03444	5.16709	5.0834	5.03128
ENSG00000150401.14_DCUN1D2	3.51719	3.22307	2.95743	3.08911
ENSG00000188215.9_DCUN1D3	2.02834	1.95012	2.41094	2.49046
ENSG00000109184.14_DCUN1D4	4.93753	4.98364	5.08806	5.15056
ENSG00000137692.11_DCUN1D5	6.04411	6.1503	5.83029	5.93233
ENSG00000169738.7_DCXR	5.20812	5.36132	4.85463	5.04537
ENSG00000130311.10_DDA1	5.51345	5.52901	5.52712	5.65021
ENSG00000213722.8_DDAH2	3.16348	3.17662	3.21765	3.02732
ENSG00000167986.13_DDB1	8.56017	8.57306	8.64519	8.73378
ENSG00000134574.11_DDB2	5.61721	5.6896	5.72555	5.8211
ENSG00000100523.14_DDHD1	6.28252	6.09283	6.19954	6.1867
ENSG00000085788.13_DDHD2	5.75922	5.68753	5.74239	5.70057
ENSG00000197312.11_DDI2	6.59415	6.48174	6.50959	6.5208
ENSG00000165490.12_DDIAS	4.84519	4.75575	4.61097	4.54112
ENSG00000175197.12_DDIT3	3.61299	3.78019	3.49527	3.45571
ENSG00000168209.4_DDIT4	7.44631	7.5132	6.66214	6.81357
ENSG00000181418.7_DDN	3.78054	3.62882	3.02378	3.10116
ENSG00000244038.9_DDOST	8.05167	8.10016	7.89344	7.98844
ENSG00000204580.13_DDR1	4.23665	4.23593	4.77019	4.79769
ENSG00000162733.16_DDR2	2.79947	2.37726	0.825666	1.08602
ENSG00000198171.12_DDRGK1	5.85213	5.98577	5.55094	5.62748
ENSG00000099977.13_DDT	6.07668	6.21207	5.99066	6.04265
ENSG00000099974.7_DDTL	1.16676	1.34064	1.57467	1.59211
ENSG00000079785.14_DDX1	7.25137	7.2548	7.53042	7.3726
ENSG00000178105.9_DDX10	5.50826	5.4248	5.80976	5.48992
ENSG00000013573.16_DDX11	6.76072	6.55847	6.37691	6.39555
ENSG00000236397.3_DDX11L2	0.336179	0.391938	0.855119	0.531007
ENSG00000100201.20_DDX17	8.82355	8.557	8.74959	8.64205
ENSG00000088205.12_DDX18	7.5218	7.52802	7.49578	7.41815
ENSG00000168872.16_DDX19A	6.43722	6.43811	6.3908	6.43833
ENSG00000157349.16_DDX19B	5.54618	5.57339	5.61905	5.66144
ENSG00000064703.11_DDX20	5.46826	5.47245	5.47353	5.40378
ENSG00000165732.12_DDX21	8.75213	8.66189	8.63328	8.53093
ENSG00000174243.9_DDX23	7.5445	7.44165	7.4202	7.45851
ENSG00000089737.16_DDX24	8.02471	8.00823	8.08623	8.11025
ENSG00000124228.14_DDX27	7.19055	7.23262	7.30986	7.36855
ENSG00000182810.6_DDX28	5.32236	5.4347	4.96005	5.10043
ENSG00000125485.17_DDX31	5.56127	5.50571	5.36767	5.46566
ENSG00000123136.14_DDX39A	8.21246	8.30214	7.85887	7.9933
ENSG00000198563.13_DDX39B	8.39732	8.31627	8.04609	8.07613
ENSG00000215301.10_DDX3X	8.77895	8.70881	8.38064	8.25679
ENSG00000183258.11_DDX41	7.0663	6.97924	6.91249	6.93759
ENSG00000198231.12_DDX42	7.66907	7.53867	7.7912	7.70267
ENSG00000145833.15_DDX46	7.22255	7.02051	7.43764	7.08364
ENSG00000213782.7_DDX47	6.85763	7.0287	7.11705	7.13692
ENSG00000105671.11_DDX49	6.42297	6.54139	6.34093	6.42101
ENSG00000108654.14_DDX5	9.81562	9.73092	9.94086	9.69471
ENSG00000107625.12_DDX50	6.09131	6.17783	6.25929	6.24826
ENSG00000185163.9_DDX51	5.75747	5.72634	5.39048	5.46799
ENSG00000278053.4_DDX52	5.50515	5.47004	5.66966	5.51378
ENSG00000123064.12_DDX54	7.54476	7.60266	7.54744	7.56891
ENSG00000111364.15_DDX55	5.60949	5.51508	5.18257	5.24317
ENSG00000136271.10_DDX56	6.64414	6.72661	6.65588	6.60518
ENSG00000107201.9_DDX58	3.99429	4.14838	4.28552	4.12939
ENSG00000118197.13_DDX59	4.64443	4.7096	4.88708	4.67611
ENSG00000110367.11_DDX6	6.58433	6.6189	6.67458	6.57094
ENSG00000137628.16_DDX60	4.18562	4.20444	4.61312	4.62695
ENSG00000181381.13_DDX60L	2.82637	2.83909	2.6141	2.61332
ENSG00000177030.16_DEAF1	4.88412	4.94259	4.99023	5.10642
ENSG00000104325.6_DECR1	5.98788	6.03216	6.11381	6.09102
ENSG00000242612.6_DECR2	3.36497	3.25136	2.46924	2.63834
ENSG00000158796.16_DEDD	5.06581	4.98195	5.04238	5.19199
ENSG00000160570.13_DEDD2	4.84848	4.84014	4.7409	4.87866
ENSG00000023892.10_DEF6	6.05339	6.13216	6.04199	6.22161
ENSG00000140995.16_DEF8	5.84146	5.76119	5.48535	5.70748
ENSG00000143753.12_DEGS1	5.7566	5.83596	5.952	6.09178
ENSG00000168350.7_DEGS2	-0.201999	-0.143487	-0.159992	0.213492
ENSG00000124795.14_DEK	8.14678	8.14571	8.43056	8.3298
ENSG00000119522.16_DENND1A	4.9032	4.842	5.41045	5.22952
ENSG00000213047.12_DENND1B	1.22856	1.31942	0.291634	-0.136496
ENSG00000205744.9_DENND1C	6.01225	6.005	6.51824	6.49877
ENSG00000162777.16_DENND2D	6.45887	6.48294	6.46431	6.45544
ENSG00000105339.10_DENND3	5.83153	5.6999	6.7027	6.74851
ENSG00000174485.15_DENND4A	6.48073	6.35841	6.40581	6.31055
ENSG00000198837.9_DENND4B	6.91827	6.72963	6.83654	6.83537
ENSG00000137145.20_DENND4C	5.21704	4.92689	5.5821	5.5194
ENSG00000184014.7_DENND5A	5.00383	4.86781	5.952	5.86857
ENSG00000170456.15_DENND5B	4.48476	4.46338	4.54246	4.44039
ENSG00000174839.12_DENND6A	3.63978	3.86686	3.45255	3.59429
ENSG00000205593.11_DENND6B	5.3859	5.51857	5.59525	5.66753
ENSG00000139726.10_DENR	6.53881	6.62864	6.81469	6.75234
ENSG00000024526.16_DEPDC1	5.29373	5.30034	5.0709	4.99137
ENSG00000035499.12_DEPDC1B	5.57719	5.61644	5.34059	5.36184
ENSG00000166153.16_DEPDC4	-0.643726	0.124658	-0.489536	-0.317097
ENSG00000100150.17_DEPDC5	5.00531	4.89676	4.89064	4.86105
ENSG00000121690.10_DEPDC7	1.50318	1.18507	1.55685	1.67505
ENSG00000023697.12_DERA	5.3677	5.41733	5.31697	5.37057
ENSG00000136986.9_DERL1	6.66198	6.73113	6.5518	6.5342
ENSG00000072849.10_DERL2	5.66736	5.83689	5.44839	5.66042
ENSG00000099958.14_DERL3	4.43319	4.23026	3.9318	3.86193
ENSG00000100418.7_DESI1	6.69017	6.73465	6.70068	6.76375
ENSG00000121644.18_DESI2	5.48313	5.55988	5.16357	5.2254
ENSG00000140543.14_DET1	1.96923	1.66055	1.87705	2.01779
ENSG00000182108.10_DEXI	5.12389	5.21672	5.28216	5.19621
ENSG00000160049.11_DFFA	5.97892	6.08421	6.23428	6.29162
ENSG00000169598.15_DFFB	2.972	3.00778	3.04949	3.25466
ENSG00000105928.14_DFNA5	6.90414	6.93108	6.60586	6.71803
ENSG00000204311.13_DFNB59	0.91438	0.432039	1.52055	1.39089
ENSG00000185000.11_DGAT1	4.30995	4.33443	4.13156	3.88302
ENSG00000062282.14_DGAT2	4.15942	4.37357	3.91091	3.79305
ENSG00000273311.1_DGCR11	0.47864	0.546059	0.00675798	0.299658
ENSG00000100056.11_DGCR14	4.51194	4.6766	4.60448	4.53447
ENSG00000070413.19_DGCR2	5.94327	6.00334	5.97817	6.06972
ENSG00000128185.9_DGCR6L	4.33826	4.48737	3.98272	4.13819
ENSG00000128191.15_DGCR8	6.14638	6.17783	6.14544	6.08573
ENSG00000065357.19_DGKA	4.78476	4.58397	5.28486	5.07469
ENSG00000077044.10_DGKD	6.4733	6.32818	6.53312	6.51744
ENSG00000153933.9_DGKE	4.72705	4.74385	4.58264	4.53224
ENSG00000058866.14_DGKG	0.837131	0.983948	0.668643	0.730333
ENSG00000102780.16_DGKH	4.67989	4.39655	4.60881	4.5389
ENSG00000157680.15_DGKI	1.70509	1.75842	2.3082	2.12788
ENSG00000145214.13_DGKQ	3.40121	3.18251	3.2568	3.23293
ENSG00000149091.15_DGKZ	6.67129	6.68883	6.79203	6.79792
ENSG00000114956.19_DGUOK	5.41941	5.56101	5.43504	5.55268
ENSG00000116133.11_DHCR24	8.20335	8.2172	8.5544	8.59157
ENSG00000172893.15_DHCR7	6.36453	6.47336	6.58018	6.61939
ENSG00000117682.16_DHDDS	5.44675	5.47365	5.6393	5.60015
ENSG00000228716.6_DHFR	7.28751	7.35467	7.33523	7.34595
ENSG00000178700.7_DHFRL1	2.75815	2.68167	2.8073	2.49046
ENSG00000188985.6_DHFRP1	0.298252	0.92896	0.415425	-0.382696
ENSG00000102967.11_DHODH	4.5325	4.58841	4.21911	4.29588
ENSG00000095059.15_DHPS	5.97742	6.02481	5.73251	5.83559
ENSG00000157379.13_DHRS1	3.98537	3.92422	4.236	4.19831
ENSG00000278535.4_DHRS11	3.48379	3.42534	3.63766	3.33848
ENSG00000102796.10_DHRS12	1.96923	1.74256	2.15084	2.39582
ENSG00000167536.13_DHRS13	3.01355	3.03408	2.35018	2.11606
ENSG00000100867.14_DHRS2	0.373135	0.432039	-0.82104	-0.951101
ENSG00000162496.8_DHRS3	1.12404	1.18507	1.91949	2.06776
ENSG00000157326.18_DHRS4	4.51607	4.60824	4.78174	4.97018
ENSG00000215256.3_DHRS4-AS1	3.47531	3.42534	3.50923	3.56414
ENSG00000187630.16_DHRS4L2	3.87375	4.19573	4.46339	4.56958
ENSG00000100612.13_DHRS7	5.76357	5.87921	6.23428	6.28107
ENSG00000109016.17_DHRS7B	4.00904	4.09317	3.70795	3.7168
ENSG00000073737.16_DHRS9	0.698411	0.842335	-1.8699	-0.679735
ENSG00000169084.13_DHRSX	3.35115	3.34885	3.17157	3.15994
ENSG00000169084.13_PAR_Y_DHRSX	3.35115	3.34885	3.17157	3.15994
ENSG00000181192.11_DHTKD1	5.6757	5.54281	5.73845	5.81471
ENSG00000109606.12_DHX15	8.20847	8.20006	8.1701	8.11934
ENSG00000204560.9_DHX16	6.40356	6.35254	6.35323	6.3659
ENSG00000067248.9_DHX29	5.5762	5.54281	5.70244	5.5927
ENSG00000132153.14_DHX30	7.16081	7.1335	6.97168	7.06685
ENSG00000089876.11_DHX32	4.35683	4.32648	4.52195	4.63526
ENSG00000005100.12_DHX33	6.45457	6.37522	6.29263	6.30536
ENSG00000134815.18_DHX34	5.56527	5.45065	5.43991	5.36058
ENSG00000101452.14_DHX35	4.65385	4.56831	4.75464	4.80507
ENSG00000174953.13_DHX36	5.79455	5.7142	5.81445	5.77953
ENSG00000150990.7_DHX37	7.02154	7.04212	6.99046	6.99884
ENSG00000140829.11_DHX38	7.20343	7.04576	7.15306	7.18228
ENSG00000108406.9_DHX40	4.69091	4.69731	4.53566	4.53002
ENSG00000163214.20_DHX57	4.8419	4.67032	5.15767	5.0218
ENSG00000108771.12_DHX58	4.11647	4.28876	3.97268	4.21226
ENSG00000067596.10_DHX8	6.12081	6.05962	6.19595	6.18529
ENSG00000135829.16_DHX9	8.53682	8.49209	8.51458	8.46385
ENSG00000184047.17_DIABLO	5.6655	5.87194	5.55319	5.73866
ENSG00000131504.16_DIAPH1	8.20255	8.16052	8.23962	8.20348
ENSG00000147202.17_DIAPH2	3.5857	3.54902	3.71198	3.78186
ENSG00000139734.17_DIAPH3	5.47146	5.39341	5.54305	5.44926
ENSG00000100697.14_DICER1	6.63085	6.45219	6.68692	6.54471
ENSG00000101191.16_DIDO1	6.86899	6.65905	6.71981	6.65915
ENSG00000117597.17_DIEXF	4.93135	4.89317	5.10807	4.94701
ENSG00000086189.9_DIMT1	5.31407	5.4628	5.37149	5.49107
ENSG00000160305.17_DIP2A	4.84519	4.61913	4.75659	4.8486
ENSG00000066084.12_DIP2B	6.29099	6.1253	6.47087	6.39555
ENSG00000151240.16_DIP2C	0.0470098	-0.804727	-1.8699	-0.523585
ENSG00000138463.8_DIRC2	0.373135	0.471056	-0.0467122	0.0239906
ENSG00000083520.14_DIS3	6.6208	6.63938	6.82868	6.76706
ENSG00000166938.12_DIS3L	4.98456	4.81002	5.12025	5.08837
ENSG00000144535.19_DIS3L2	4.65197	4.53648	4.69888	4.51883
ENSG00000154309.8_DISP1	0.336179	-0.400889	0.334089	0.12185
ENSG00000150764.13_DIXDC1	1.05748	0.546059	-1.13173	-0.523585
ENSG00000130826.17_DKC1	8.01889	8.09021	7.92958	7.91676
ENSG00000150768.15_DLAT	6.58433	6.61509	6.59007	6.60253
ENSG00000091140.13_DLD	7.15916	7.2312	7.4349	7.39723
ENSG00000176124.11_DLEU1	3.34186	3.55357	3.22331	3.20529
ENSG00000231607.10_DLEU2	3.77365	3.82981	3.55033	3.49277
ENSG00000075711.20_DLG1	5.85866	5.75824	5.85602	5.83559
ENSG00000082458.11_DLG3	2.91675	3.02099	3.1539	3.16568
ENSG00000132535.18_DLG4	2.02834	1.75842	3.0431	3.08911
ENSG00000151208.16_DLG5	2.57995	2.66494	2.71393	2.49046
ENSG00000170579.16_DLGAP1	1.61539	1.57359	3.05584	3.08305
ENSG00000116544.11_DLGAP3	-0.974159	-0.400889	0.108097	-0.19422
ENSG00000080845.17_DLGAP4	5.03299	5.01038	5.85237	5.7319
ENSG00000126787.12_DLGAP5	6.76507	6.80218	6.74658	6.69039
ENSG00000171462.14_DLK2	0.60829	0.956716	1.32392	1.55755
ENSG00000198719.8_DLL1	1.63073	1.57359	2.44038	2.26271
ENSG00000090932.10_DLL3	-0.571722	-0.143487	-0.102241	0.0239906
ENSG00000128917.6_DLL4	0.444322	-0.332107	-0.159992	-0.317097
ENSG00000119689.14_DLST	7.27749	7.27009	7.1121	7.18759
ENSG00000178028.13_DMAP1	5.42712	5.38066	5.26443	5.33785
ENSG00000100206.9_DMC1	1.94489	2.08199	1.40582	1.55755
ENSG00000198947.15_DMD	4.0834	3.89582	5.11113	5.0547
ENSG00000161249.20_DMKN	3.25047	3.24575	2.0398	1.78369
ENSG00000104936.17_DMPK	5.08682	4.91633	4.94472	4.91324
ENSG00000135164.18_DMTF1	5.80811	5.54738	5.989	5.74635
ENSG00000158856.18_DMTN	-0.799503	-0.473115	-1.25218	-0.523585
ENSG00000185800.11_DMWD	5.36311	5.27989	5.36894	5.21435
ENSG00000172869.14_DMXL1	5.8554	5.59231	6.15509	6.13856
ENSG00000104093.13_DMXL2	4.30757	4.12104	4.89241	4.73914
ENSG00000138346.14_DNA2	5.33646	5.3896	4.84366	4.9603
ENSG00000165506.14_DNAAF2	4.38651	4.49921	4.26372	4.52108
ENSG00000164818.15_DNAAF5	5.76705	5.82188	5.76585	5.75114
ENSG00000114841.17_DNAH1	3.77019	3.2846	3.35284	3.31798
ENSG00000187775.16_DNAH17	3.66608	3.49325	4.78365	4.80323
ENSG00000115423.18_DNAH6	-0.719513	-1.11554	-0.102241	-0.523585
ENSG00000124721.17_DNAH8	0.444322	0.124658	1.98756	1.60908
ENSG00000086061.15_DNAJA1	8.85695	8.97676	8.8655	8.89481
ENSG00000069345.11_DNAJA2	7.02081	7.10239	7.08244	7.15797
ENSG00000103423.13_DNAJA3	7.06454	7.05181	6.88509	6.85017
ENSG00000140403.12_DNAJA4	3.89614	4.01282	3.63342	3.62799
ENSG00000132002.7_DNAJB1	6.73611	6.90326	6.74216	6.78864
ENSG00000090520.11_DNAJB11	7.16707	7.22229	6.9286	6.99401
ENSG00000148719.14_DNAJB12	5.77828	5.6999	5.72655	5.62435
ENSG00000164031.16_DNAJB14	5.73369	5.6197	5.87231	5.83559
ENSG00000135924.15_DNAJB2	5.8684	5.92031	5.97314	6.04343
ENSG00000162616.8_DNAJB4	2.96596	3.33305	3.33727	3.20529
ENSG00000137094.14_DNAJB5	3.6735	3.7288	3.65451	3.66903
ENSG00000105993.14_DNAJB6	6.94114	6.98977	6.91774	6.96092
ENSG00000128590.4_DNAJB9	4.32889	4.52725	3.97268	4.03834
ENSG00000136770.10_DNAJC1	4.62158	4.6766	4.55598	4.57174
ENSG00000077232.17_DNAJC10	6.43394	6.42575	6.48212	6.4174
ENSG00000007923.15_DNAJC11	6.84945	6.81929	6.83562	6.77272
ENSG00000138246.15_DNAJC13	6.15702	6.03948	6.45111	6.35839
ENSG00000135392.16_DNAJC14	5.65334	5.63374	5.65926	5.55268
ENSG00000120675.5_DNAJC15	5.60562	5.75033	4.40733	4.56088
ENSG00000116138.12_DNAJC16	3.97639	3.81473	4.18472	4.15562
ENSG00000104129.9_DNAJC17	4.31708	4.48974	4.37973	4.35995
ENSG00000170464.9_DNAJC18	2.21294	2.46685	2.50684	2.2734
ENSG00000205981.7_DNAJC19	5.00825	5.02684	4.63664	4.85573
ENSG00000105821.14_DNAJC2	6.202	6.22995	6.28994	6.02852
ENSG00000168724.15_DNAJC21	5.94634	5.88554	6.38387	6.24691
ENSG00000170946.14_DNAJC24	3.71007	3.53067	3.75949	3.56848
ENSG00000059769.19_DNAJC25	3.66979	3.5074	3.30028	3.50189
ENSG00000244115.1_DNAJC25-GNG10	2.30188	2.16761	2.39097	2.5532
ENSG00000115137.11_DNAJC27	2.57995	2.36696	2.6141	2.28401
ENSG00000102580.14_DNAJC3	6.08227	6.11763	6.21808	6.06358
ENSG00000176410.7_DNAJC30	4.19855	4.2612	4.4586	4.34736
ENSG00000110011.13_DNAJC4	4.51814	4.52956	4.70899	4.74875
ENSG00000101152.10_DNAJC5	6.64319	6.66274	6.80151	6.73214
ENSG00000147570.9_DNAJC5B	-0.201999	0.172787	0.733517	0.457936
ENSG00000168259.14_DNAJC7	7.11177	7.10122	7.14563	6.99844
ENSG00000126698.10_DNAJC8	7.55283	7.6869	7.51638	7.61296
ENSG00000213551.4_DNAJC9	6.79389	6.86212	6.56467	6.67183
ENSG00000119661.14_DNAL1	2.61893	2.74671	2.68142	2.58786
ENSG00000100246.12_DNAL4	2.63424	2.90468	2.62269	2.91578
ENSG00000213918.10_DNASE1	3.70646	3.36965	3.96257	3.99702
ENSG00000013563.13_DNASE1L1	4.07221	4.09317	4.78748	4.82519
ENSG00000167968.12_DNASE1L2	0.178093	0.391938	0.058317	0.0737501
ENSG00000163687.13_DNASE1L3	0.0920406	-0.143487	0.00675798	0.0737501
ENSG00000105612.8_DNASE2	4.63686	4.77342	4.71101	4.69411
ENSG00000256453.1_DND1	0.63896	0.92896	0.247892	0.600554
ENSG00000264070.1_DND1P1	-0.0971847	0.0232995	-0.0467122	0.380967
ENSG00000179532.12_DNHD1	3.86079	3.2736	3.53221	3.55102
ENSG00000213221.4_DNLZ	3.44959	3.67551	3.43316	3.47899
ENSG00000087470.17_DNM1L	6.36682	6.18152	6.51536	6.35462
ENSG00000079805.16_DNM2	7.84359	7.83282	7.92351	7.95045
ENSG00000197959.13_DNM3	0.0920406	-0.804727	2.63971	2.30499
ENSG00000107554.16_DNMBP	5.04736	4.93389	5.6007	5.61598
ENSG00000130816.15_DNMT1	8.02144	7.9007	7.95083	7.91761
ENSG00000119772.16_DNMT3A	6.19363	6.1563	6.55067	6.60624
ENSG00000123992.19_DNPEP	6.18716	6.23775	5.84963	6.08421
ENSG00000112667.12_DNPH1	5.59881	5.9008	5.57438	5.90853
ENSG00000101457.12_DNTTIP1	5.30931	5.41982	5.04557	5.1549
ENSG00000067334.13_DNTTIP2	6.58335	6.59315	6.72879	6.52472
ENSG00000135905.19_DOCK10	7.26156	7.1186	8.24832	8.21859
ENSG00000147251.15_DOCK11	5.60659	5.50923	5.96387	5.77013
ENSG00000134516.15_DOCK2	8.23239	8.03818	8.44501	8.43305
ENSG00000128512.20_DOCK4	2.33035	2.09454	2.52528	2.87426
ENSG00000147459.17_DOCK5	1.74792	1.18507	0.00675798	-0.136496
ENSG00000130158.13_DOCK6	3.79082	3.79564	3.59901	3.55541
ENSG00000116641.17_DOCK7	4.69639	4.6766	5.17237	5.11535
ENSG00000107099.15_DOCK8	7.66652	7.45235	7.51753	7.47452
ENSG00000088387.18_DOCK9	3.82122	3.57163	4.80078	4.76209
ENSG00000129932.8_DOHH	5.43588	5.65401	5.34449	5.54167
ENSG00000115325.13_DOK1	6.14171	6.23066	6.43657	6.62096
ENSG00000147443.12_DOK2	4.46349	4.43406	4.43441	4.60173
ENSG00000146094.14_DOK3	7.13952	7.07217	7.29818	7.22866
ENSG00000125170.10_DOK4	3.6735	3.73282	3.95918	3.99702
ENSG00000175283.7_DOLK	4.04956	4.05837	4.02545	4.00986
ENSG00000167130.17_DOLPP1	4.431	4.61913	4.17308	4.12349
ENSG00000159147.17_DONSON	5.23471	5.26192	5.21843	5.2701
ENSG00000083097.14_DOPEY1	4.59445	4.23876	4.66809	4.63111
ENSG00000142197.12_DOPEY2	2.34902	2.17944	1.52055	1.39089
ENSG00000104885.17_DOT1L	7.29294	7.13122	7.24006	7.16982
ENSG00000172269.18_DPAGT1	5.25094	5.22102	5.11418	5.00907
ENSG00000166171.12_DPCD	3.17922	3.2116	3.20054	3.10116
ENSG00000167261.13_DPEP2	0.409167	-0.0301818	-0.282931	-0.523585
ENSG00000011332.19_DPF1	1.18766	0.983948	1.64381	1.46734
ENSG00000133884.9_DPF2	6.09822	6.05722	6.10387	6.0356
ENSG00000205683.11_DPF3	0.135708	-0.143487	1.89133	1.85657
ENSG00000108963.17_DPH1	4.96805	4.93214	4.83259	4.80691
ENSG00000132768.13_DPH2	6.73123	6.68313	6.50379	6.64636
ENSG00000154813.9_DPH3	4.70548	4.72783	4.87095	4.83964
ENSG00000117543.20_DPH5	5.27677	5.29355	5.13983	5.15779
ENSG00000134146.11_DPH6	3.52952	3.7567	3.61201	3.705
ENSG00000148399.12_DPH7	5.09514	5.10488	4.76438	4.90639
ENSG00000000419.12_DPM1	6.19105	6.30542	5.94688	6.08041
ENSG00000136908.17_DPM2	5.34927	5.45065	5.33014	5.36058
ENSG00000179085.7_DPM3	3.70283	3.96237	3.32153	3.56414
ENSG00000254986.7_DPP3	7.04391	7.05342	6.99088	7.05876
ENSG00000197635.9_DPP4	2.88512	3.15881	2.63123	2.52665
ENSG00000176978.13_DPP7	6.79432	6.78244	6.30202	6.34452
ENSG00000074603.18_DPP8	5.30573	5.20664	5.53055	5.37926
ENSG00000142002.17_DPP9	6.8564	6.75009	6.97419	6.92663
ENSG00000173852.14_DPY19L1	4.18042	4.17225	3.53676	3.62382
ENSG00000170629.14_DPY19L2P2	3.35115	2.95371	3.26231	3.12496
ENSG00000178904.18_DPY19L3	5.10066	4.80048	5.10348	4.9636
ENSG00000156162.16_DPY19L4	3.85427	3.66713	3.48589	3.63214
ENSG00000162961.13_DPY30	5.29494	5.29355	4.94472	5.16067
ENSG00000188641.13_DPYD	3.66235	3.65871	1.40582	1.37112
ENSG00000092964.17_DPYSL2	3.32781	3.67133	1.69357	1.55755
ENSG00000151640.12_DPYSL4	1.39952	1.67733	2.3398	2.29454
ENSG00000144045.13_DQX1	-0.884189	-1.51225	-0.645787	-0.599548
ENSG00000117505.12_DR1	6.4058	6.52584	6.44568	6.51912
ENSG00000136048.13_DRAM1	5.86354	5.95685	5.53283	5.58092
ENSG00000156171.14_DRAM2	5.89802	6.00915	6.01696	6.11795
ENSG00000175550.7_DRAP1	6.14972	6.30812	6.19019	6.25569
ENSG00000185721.12_DRG1	6.47808	6.54882	6.42557	6.42999
ENSG00000108591.9_DRG2	5.62585	5.6761	5.6769	5.70254
ENSG00000113360.16_DROSHA	5.97367	5.76709	6.18585	6.08951
ENSG00000134755.14_DSC2	-0.31503	0.124658	2.07777	1.91234
ENSG00000134762.16_DSC3	-0.257408	0.124658	-0.282931	-0.0275466
ENSG00000177103.13_DSCAML1	0.47864	-0.473115	-0.645787	-0.523585
ENSG00000136982.5_DSCC1	4.87449	4.90568	4.53338	4.61859
ENSG00000157538.13_DSCR3	6.23876	6.1771	6.28589	6.34516
ENSG00000111817.17_DSE	6.32852	6.28367	6.20956	6.21053
ENSG00000046604.12_DSG2	4.28593	3.91364	3.5593	3.46507
ENSG00000149636.15_DSN1	4.59249	4.59726	4.69073	4.70007
ENSG00000151914.19_DST	6.82507	6.46915	7.16377	7.08554
ENSG00000125868.15_DSTN	5.35159	5.42976	5.41911	5.4267
ENSG00000248593.3_DSTNP2	1.77579	1.93625	2.01392	1.50411
ENSG00000133059.16_DSTYK	1.77579	1.46181	-0.730754	-0.317097
ENSG00000125821.12_DTD1	5.90671	5.99081	5.98484	5.99743
ENSG00000129480.12_DTD2	3.87375	3.99285	3.94897	4.00666
ENSG00000143476.17_DTL	6.30421	6.2706	6.30802	6.25569
ENSG00000138101.18_DTNB	2.33035	2.24844	2.64815	2.44392
ENSG00000047579.19_DTNBP1	4.36373	4.45367	4.68664	4.54773
ENSG00000104047.14_DTWD1	3.77365	3.70445	3.87901	4.09667
ENSG00000169570.9_DTWD2	2.13977	2.25963	2.57923	2.5964
ENSG00000135144.7_DTX1	2.43017	2.00432	3.93869	3.77059
ENSG00000091073.19_DTX2	4.28108	4.28602	4.04155	4.07545
ENSG00000186704.9_DTX2P1	-0.257408	0.0232995	-0.220152	-0.679735
ENSG00000178498.15_DTX3	4.67989	4.55702	4.07636	3.94783
ENSG00000163840.9_DTX3L	5.13334	5.13405	4.76438	4.73528
ENSG00000110042.7_DTX4	5.74431	5.66457	6.7278	6.66575
ENSG00000168393.12_DTYMK	6.1904	6.32951	6.12971	6.18811
ENSG00000169718.17_DUS1L	7.07158	7.06183	6.98256	7.00487
ENSG00000167264.17_DUS2	5.03588	5.07354	4.86009	5.00266
ENSG00000141994.15_DUS3L	5.79285	5.89991	5.66863	5.6966
ENSG00000105865.10_DUS4L	3.44959	3.40534	3.40853	3.37862
ENSG00000120129.5_DUSP1	1.8563	2.04368	0.454435	1.08602
ENSG00000143507.17_DUSP10	5.66457	5.75923	6.22233	6.12461
ENSG00000144048.10_DUSP11	5.2889	5.25495	5.0865	5.18351
ENSG00000081721.11_DUSP12	4.8353	4.86048	4.84549	4.89086
ENSG00000276023.4_DUSP14	3.92131	4.12716	2.93692	2.86722
ENSG00000111266.8_DUSP16	6.15038	6.07869	6.47917	6.46304
ENSG00000167065.13_DUSP18	1.66094	2.13154	1.70978	1.75348
ENSG00000162999.12_DUSP19	-0.14864	0.432039	1.0962	1.17989
ENSG00000158050.4_DUSP2	7.79463	7.9016	7.71443	7.78992
ENSG00000112679.14_DUSP22	6.8515	6.79835	6.88955	6.86702
ENSG00000158716.8_DUSP23	3.07092	3.25696	3.22331	3.53779
ENSG00000188542.9_DUSP28	2.43017	2.53288	2.31881	2.41526
ENSG00000108861.8_DUSP3	3.73513	3.62451	3.17157	3.40316
ENSG00000120875.8_DUSP4	7.93603	7.96852	8.43331	8.44285
ENSG00000138166.5_DUSP5	6.75417	6.83293	7.03578	7.11443
ENSG00000164086.9_DUSP7	5.13334	5.15366	5.11874	5.09291
ENSG00000128951.13_DUT	7.64165	7.69078	7.45848	7.61217
ENSG00000232815.1_DUX4L50	1.30705	0.432039	1.48331	1.37112
ENSG00000107404.19_DVL1	5.16793	5.22245	4.89419	4.83784
ENSG00000004975.11_DVL2	5.66083	5.6761	5.64669	5.72218
ENSG00000161202.17_DVL3	6.01955	5.85544	6.2124	6.08573
ENSG00000204348.9_DXO	4.11374	4.03902	3.75559	3.69709
ENSG00000141627.13_DYM	5.1914	5.2647	5.33668	5.28074
ENSG00000197102.11_DYNC1H1	7.86057	7.66708	8.11904	8.03138
ENSG00000077380.15_DYNC1I2	6.53931	6.57312	6.7283	6.72875
ENSG00000144635.8_DYNC1LI1	5.82904	5.72332	5.84963	5.68864
ENSG00000135720.12_DYNC1LI2	5.74166	5.54738	5.4652	5.46216
ENSG00000138036.18_DYNC2LI1	3.63978	3.57163	3.62916	3.49733
ENSG00000088986.10_DYNLL1	7.42969	7.59108	7.3897	7.45177
ENSG00000264364.2_DYNLL2	6.78449	6.74712	6.92209	6.91602
ENSG00000125971.16_DYNLRB1	5.99679	6.13368	6.05394	6.00467
ENSG00000146425.10_DYNLT1	5.45	5.40982	5.22408	5.461
ENSG00000165169.10_DYNLT3	3.81116	3.96237	3.87182	3.9175
ENSG00000157540.20_DYRK1A	5.35043	5.42976	5.46997	5.4195
ENSG00000105204.13_DYRK1B	2.80624	2.86861	3.5413	3.12496
ENSG00000127334.10_DYRK2	4.95134	5.02356	5.08028	4.99461
ENSG00000143479.15_DYRK3	3.19994	3.19421	3.82048	3.705
ENSG00000010219.13_DYRK4	3.87052	3.99285	3.92834	3.971
ENSG00000089091.16_DZANK1	3.10975	3.04058	3.02378	3.18279
ENSG00000158163.14_DZIP1L	-0.201999	-0.400889	-0.220152	-0.854862
ENSG00000198919.12_DZIP3	4.37971	4.24158	4.90479	4.57822
ENSG00000101412.12_E2F1	5.98788	5.98997	5.70143	5.75877
ENSG00000007968.6_E2F2	4.46349	4.33708	3.84638	3.76303
ENSG00000112242.14_E2F3	5.20042	5.02684	5.23952	5.13892
ENSG00000205250.8_E2F4	7.45226	7.48488	7.40503	7.44646
ENSG00000133740.10_E2F5	4.76752	4.81192	4.42462	4.56741
ENSG00000169016.16_E2F6	4.36144	4.42415	4.35159	4.39463
ENSG00000165891.15_E2F7	4.93907	4.72582	5.17237	5.136
ENSG00000129173.12_E2F8	5.06158	4.95296	4.75464	4.72169
ENSG00000167967.15_E4F1	5.55324	5.49273	5.2808	5.24453
ENSG00000144597.13_EAF1	5.08682	5.06718	5.18981	5.21988
ENSG00000145088.8_EAF2	5.63919	5.64338	5.17237	5.21018
ENSG00000129518.8_EAPP	4.81697	4.84571	4.65768	4.80323
ENSG00000103356.15_EARS2	6.03621	5.91148	6.03396	6.06588
ENSG00000147654.14_EBAG9	4.96955	5.03337	4.88529	4.76209
ENSG00000164330.16_EBF1	4.54672	4.48737	4.88886	4.86105
ENSG00000105246.5_EBI3	6.77028	6.95019	7.28403	7.31104
ENSG00000117395.12_EBNA1BP2	7.26495	7.37506	7.16744	7.22592
ENSG00000147155.10_EBP	5.72478	5.86646	5.50639	5.58092
ENSG00000123179.13_EBPL	4.76925	4.86232	4.76049	4.77718
ENSG00000122882.10_ECD	5.74342	5.70911	5.99398	5.88695
ENSG00000117298.14_ECE1	5.40832	5.33512	5.52483	5.48303
ENSG00000104823.8_ECH1	6.61551	6.77808	6.91817	6.81905
ENSG00000093144.18_ECHDC1	5.42162	5.49629	5.46161	5.54278
ENSG00000121310.16_ECHDC2	3.6992	3.5027	4.12553	4.0477
ENSG00000134463.14_ECHDC3	2.61122	2.77816	2.49753	2.32568
ENSG00000127884.4_ECHS1	6.35185	6.39691	6.49796	6.58441
ENSG00000167969.12_ECI1	5.3306	5.39595	5.05512	5.08079
ENSG00000198721.12_ECI2	4.98157	5.07354	5.54531	5.65532
ENSG00000143369.14_ECM1	0.178093	0.124658	-0.0467122	-0.523585
ENSG00000130159.13_ECSIT	5.4789	5.60223	5.42648	5.52835
ENSG00000114346.13_ECT2	5.73458	5.78171	5.57769	5.59908
ENSG00000131080.14_EDA2R	3.33251	3.09779	3.68763	3.34862
ENSG00000186197.14_EDARADD	0.444322	0.781554	2.69777	2.49046
ENSG00000179151.11_EDC3	6.23123	6.21207	6.30536	6.32282
ENSG00000038358.14_EDC4	6.94345	6.92933	7.00203	6.99481
ENSG00000134109.10_EDEM1	7.38685	7.39041	7.18059	7.1413
ENSG00000088298.12_EDEM2	4.6235	4.64495	4.6472	4.70797
ENSG00000116406.18_EDEM3	5.15605	5.04796	5.11874	4.98326
ENSG00000107223.12_EDF1	7.38939	7.54354	7.36912	7.48749
ENSG00000078401.6_EDN1	2.47336	2.45717	0.967263	0.877686
ENSG00000107938.17_EDRF1	6.48601	6.32352	6.25515	6.214
ENSG00000102189.16_EEA1	5.08404	4.89317	5.16651	5.06396
ENSG00000074266.19_EED	6.45025	6.41641	6.36927	6.40105
ENSG00000156508.17_EEF1A1	13.6629	13.8263	13.933	14.0431
ENSG00000196205.8_EEF1A1P5	6.08436	6.61781	6.28589	6.4192
ENSG00000150456.10_EEF1AKMT1	2.8787	3.13471	3.12397	2.95614
ENSG00000284753.1_EEF1AKMT4	3.96433	4.28876	3.72401	3.68513
ENSG00000228502.1_EEF1AL9	-0.0475012	0.546059	-0.159992	0.380967
ENSG00000114942.13_EEF1B2	9.27622	9.39181	9.20595	9.41019
ENSG00000232472.1_EEF1B4	1.94489	2.61356	1.48331	1.95279
ENSG00000104529.17_EEF1D	8.72111	8.88899	8.65908	8.85112
ENSG00000124802.11_EEF1E1	5.85295	5.93609	5.79273	5.74348
ENSG00000254772.9_EEF1G	11.0369	11.1431	11.0858	11.2148
ENSG00000167658.15_EEF2	11.3491	11.3652	11.4277	11.3848
ENSG00000103319.11_EEF2K	5.4183	5.34566	5.78606	5.74731
ENSG00000118894.14_EEF2KMT	4.61195	4.5728	4.41229	4.37243
ENSG00000132394.10_EEFSEC	4.94061	5.11877	4.90831	4.8179
ENSG00000122547.10_EEPD1	0.810433	0.871792	-0.489536	-0.451421
ENSG00000140025.15_EFCAB11	3.09324	3.15282	3.2787	3.23839
ENSG00000178852.15_EFCAB13	0.863343	1.03692	1.34483	1.17989
ENSG00000159658.10_EFCAB14	6.56649	6.54996	6.77383	6.7151
ENSG00000203666.12_EFCAB2	2.09623	1.99096	1.59227	1.33076
ENSG00000177685.16_EFCAB4A	3.13149	2.96742	1.96072	2.1856
ENSG00000130038.9_EFCAB4B	4.05525	3.91717	4.10115	4.0785
ENSG00000203965.12_EFCAB7	2.98995	2.78592	3.22331	3.07085
ENSG00000172638.12_EFEMP2	-0.375049	-0.266455	-0.348566	-0.136496
ENSG00000096093.15_EFHC1	3.1582	2.87589	3.48117	3.24384
ENSG00000142634.12_EFHD2	7.43325	7.56821	7.46387	7.52905
ENSG00000140598.13_EFL1	5.10204	5.07195	5.42893	5.30568
ENSG00000143590.13_EFNA3	0.298252	0.546059	0.108097	0.299658
ENSG00000243364.7_EFNA4	2.07395	2.32498	2.06522	2.03045
ENSG00000184349.12_EFNA5	0.219268	0.509045	0.701445	0.457936
ENSG00000090776.5_EFNB1	2.30188	2.14366	1.046	1.37112
ENSG00000132294.14_EFR3A	6.42627	6.35906	6.66526	6.65558
ENSG00000108883.12_EFTUD2	7.58813	7.55834	7.63997	7.63592
ENSG00000241404.6_EGFL8	0.0920406	-0.0301818	0.00675798	0.12185
ENSG00000135766.8_EGLN1	4.66693	4.82516	4.57602	4.60173
ENSG00000269858.5_EGLN2	6.54185	6.63187	6.60856	6.73456
ENSG00000129521.13_EGLN3	3.5336	3.55811	1.93336	2.12788
ENSG00000235947.1_EGOT	0.135708	-0.549149	0.912281	0.531007
ENSG00000120738.7_EGR1	1.82996	1.75842	1.69357	1.53995
ENSG00000122877.15_EGR2	4.77098	4.68284	5.24509	5.22677
ENSG00000179388.8_EGR3	3.23047	3.13471	2.45007	2.40557
ENSG00000115504.14_EHBP1	4.98456	4.83827	5.36767	5.17214
ENSG00000173442.12_EHBP1L1	7.49925	7.36636	7.26667	7.2464
ENSG00000110047.17_EHD1	7.94046	8.01917	8.0959	8.07307
ENSG00000103966.10_EHD4	7.29023	7.37346	7.36208	7.34943
ENSG00000113790.10_EHHADH	1.30705	0.685293	-0.282931	0.12185
ENSG00000181090.20_EHMT1	7.43925	7.37635	7.30553	7.28388
ENSG00000204371.11_EHMT2	6.27887	6.18592	6.36544	6.31444
ENSG00000149547.14_EI24	6.66571	6.78196	6.7278	6.78818
ENSG00000255302.4_EID1	7.34967	7.3628	7.2425	7.36231
ENSG00000176396.10_EID2	3.65861	3.79179	3.41843	3.3934
ENSG00000176401.5_EID2B	1.81661	1.75842	1.50205	1.85657
ENSG00000255150.2_EID3	1.32603	1.62639	1.19164	1.06156
ENSG00000173812.10_EIF1	8.49526	8.63181	8.65359	8.63443
ENSG00000175376.8_EIF1AD	5.28406	5.26886	5.23812	5.25266
ENSG00000236698.1_EIF1AP1	-0.201999	0.0748689	-0.730754	-0.0809933
ENSG00000173674.10_EIF1AX	7.80735	7.90271	7.14675	7.10922
ENSG00000114784.3_EIF1B	5.3423	5.31248	5.40797	5.32635
ENSG00000144895.11_EIF2A	7.07579	7.13805	7.1284	7.10062
ENSG00000086232.12_EIF2AK1	7.23859	7.22194	7.24806	7.16732
ENSG00000055332.16_EIF2AK2	6.61358	6.50719	6.60423	6.47929
ENSG00000172071.11_EIF2AK3	6.07388	6.01163	5.77068	5.78514
ENSG00000128829.11_EIF2AK4	5.82238	5.53478	5.96641	5.92048
ENSG00000111361.12_EIF2B1	6.37652	6.42761	6.59007	6.55241
ENSG00000119718.10_EIF2B2	5.37341	5.54624	5.30635	5.34926
ENSG00000070785.16_EIF2B3	5.36311	5.48799	5.25755	5.27941
ENSG00000115211.15_EIF2B4	5.23346	5.19066	5.18692	5.30958
ENSG00000145191.12_EIF2B5	6.67082	6.61455	6.55123	6.58065
ENSG00000143486.15_EIF2D	6.42462	6.41641	6.68999	6.69784
ENSG00000134001.12_EIF2S1	7.3615	7.45418	7.45818	7.40637
ENSG00000125977.6_EIF2S2	7.81744	7.85465	7.86544	7.75413
ENSG00000130741.10_EIF2S3	8.03448	8.10268	7.72319	7.7245
ENSG00000180574.3_EIF2S3L	-0.643726	0.0232995	-1.02056	-0.523585
ENSG00000107581.12_EIF3A	9.13653	8.98972	9.18988	9.11745
ENSG00000106263.17_EIF3B	8.83394	8.85552	8.68789	8.71822
ENSG00000184110.14_EIF3C	8.56504	8.55004	8.33057	8.34555
ENSG00000205609.12_EIF3CL	8.4071	8.44556	8.2068	8.12784
ENSG00000100353.17_EIF3D	8.00129	8.10326	8.24398	8.12304
ENSG00000104408.9_EIF3E	8.53261	8.52317	8.55257	8.5945
ENSG00000175390.13_EIF3F	7.66698	7.80803	7.98849	7.92187
ENSG00000130811.11_EIF3G	7.5138	7.62554	7.66279	7.62579
ENSG00000147677.10_EIF3H	8.03987	8.10016	8.26642	8.21911
ENSG00000084623.11_EIF3I	7.71163	7.74451	7.81458	7.81437
ENSG00000104131.12_EIF3J	7.10492	7.09226	7.04619	6.98347
ENSG00000178982.9_EIF3K	7.29385	7.49793	7.53213	7.53545
ENSG00000100129.17_EIF3L	8.51386	8.6252	8.76568	8.80387
ENSG00000149100.12_EIF3M	8.02797	8.15191	7.9743	8.02665
ENSG00000161960.14_EIF4A1	9.86455	9.87016	9.88105	9.76993
ENSG00000156976.16_EIF4A2	8.80285	8.86447	8.92324	8.92521
ENSG00000141543.9_EIF4A3	7.24608	7.24498	7.26118	7.11332
ENSG00000063046.17_EIF4B	9.04922	9.09231	9.36012	9.3215
ENSG00000151247.12_EIF4E	6.87101	6.96777	6.67355	6.7442
ENSG00000135930.13_EIF4E2	6.68053	6.74712	6.86261	6.83582
ENSG00000163412.12_EIF4E3	0.298252	0.35069	1.9471	1.95279
ENSG00000187840.4_EIF4EBP1	5.13738	5.37938	4.73497	4.8839
ENSG00000148730.6_EIF4EBP2	7.00618	7.0686	7.16671	7.13838
ENSG00000243056.1_EIF4EBP3	1.59989	1.74256	2.09021	2.16279
ENSG00000184708.17_EIF4ENIF1	5.88768	5.76904	6.13647	6.03874
ENSG00000114867.20_EIF4G1	9.46036	9.37044	9.50782	9.45195
ENSG00000110321.16_EIF4G2	10.0542	10.0101	10.178	10.1662
ENSG00000075151.20_EIF4G3	6.53065	6.22995	6.69356	6.57094
ENSG00000106682.14_EIF4H	8.92678	8.94571	8.87114	8.89665
ENSG00000100664.10_EIF5	7.65625	7.64752	7.585	7.57216
ENSG00000132507.17_EIF5A	10.0874	10.201	9.93296	10.0334
ENSG00000163577.7_EIF5A2	1.46944	2.09454	2.09021	1.84229
ENSG00000253626.3_EIF5AL1	3.2405	3.43524	3.64189	3.75161
ENSG00000158417.10_EIF5B	7.90797	7.54326	8.30278	7.84581
ENSG00000242372.7_EIF6	7.15551	7.24322	6.95689	7.13984
ENSG00000141642.8_ELAC1	3.54174	3.67133	3.65032	3.7856
ENSG00000006744.18_ELAC2	7.31715	7.34715	7.24806	7.31783
ENSG00000066044.14_ELAVL1	6.99992	7.09616	7.13179	7.09837
ENSG00000120690.15_ELF1	6.71107	6.55791	6.91381	6.79422
ENSG00000109381.19_ELF2	4.46777	4.3476	4.70091	4.59961
ENSG00000163435.15_ELF3	1.96923	2.03068	0.00675798	-0.254351
ENSG00000102034.16_ELF4	6.11195	6.03053	6.08846	6.02141
ENSG00000126767.17_ELK1	6.25308	6.2823	6.59444	6.58495
ENSG00000111145.7_ELK3	1.90759	1.82016	3.1539	3.02099
ENSG00000158711.13_ELK4	6.06049	6.12683	5.98817	5.92557
ENSG00000105656.12_ELL	5.54314	5.62943	5.50407	5.48763
ENSG00000118985.15_ELL2	6.9249	6.99312	7.21862	7.18192
ENSG00000128886.11_ELL3	3.07092	3.33834	3.78266	3.971
ENSG00000155849.15_ELMO1	6.23312	6.27956	6.7392	6.56823
ENSG00000062598.17_ELMO2	5.75046	5.47964	5.83677	5.71436
ENSG00000102890.14_ELMO3	2.47336	2.35658	2.13892	2.32568
ENSG00000179387.9_ELMOD2	4.13003	4.25282	3.99931	3.95781
ENSG00000115459.17_ELMOD3	3.93373	3.74878	3.94555	3.79676
ENSG00000156030.13_ELMSAN1	6.2116	6.11225	6.20527	6.07125
ENSG00000011007.12_ELOA	6.52963	6.49423	6.51997	6.5135
ENSG00000103363.14_ELOB	6.274	6.46614	6.05156	6.36278
ENSG00000154582.16_ELOC	6.42407	6.54254	6.32259	6.44838
ENSG00000130165.10_ELOF1	5.73191	5.84712	5.68512	5.83919
ENSG00000066322.14_ELOVL1	6.48601	6.54825	6.44022	6.47409
ENSG00000012660.13_ELOVL5	6.37709	6.32286	6.69661	6.63966
ENSG00000170522.9_ELOVL6	3.56987	3.65448	3.57266	3.51995
ENSG00000164181.13_ELOVL7	0.668992	0.812265	0.967263	1.20243
ENSG00000134759.13_ELP2	6.11673	6.07948	6.08768	6.1038
ENSG00000134014.16_ELP3	5.5762	5.54624	5.51564	5.54609
ENSG00000109911.18_ELP4	4.43538	4.51096	4.20774	4.43802
ENSG00000170291.14_ELP5	5.86759	6.07869	5.84596	5.97551
ENSG00000163832.15_ELP6	5.36655	5.41733	5.16651	5.35431
ENSG00000170571.11_EMB	6.06684	5.94996	6.87838	6.87801
ENSG00000231752.5_EMBP1	1.18766	1.609	2.20903	2.21915
ENSG00000127463.14_EMC1	5.97967	5.83876	6.02346	5.9051
ENSG00000161671.16_EMC10	6.856	6.9767	6.75637	6.85862
ENSG00000104412.7_EMC2	5.26821	5.30709	5.34838	5.22126
ENSG00000125037.12_EMC3	5.30334	5.45795	5.16651	5.32892
ENSG00000128463.12_EMC4	5.62681	5.69579	5.62227	5.53835
ENSG00000134153.9_EMC7	5.54213	5.62835	5.18112	5.33275
ENSG00000131148.8_EMC8	5.80304	5.91767	5.70041	5.76919
ENSG00000100908.13_EMC9	4.3499	4.44635	3.90388	4.12939
ENSG00000102119.10_EMD	5.71941	5.78945	5.99728	6.0301
ENSG00000154920.14_EME1	4.42661	4.29148	4.40235	4.31411
ENSG00000197774.12_EME2	4.89845	4.45611	4.73497	4.54553
ENSG00000126749.14_EMG1	5.71402	5.67922	5.62227	5.7673
ENSG00000186998.15_EMID1	4.72526	4.77342	4.94985	5.05315
ENSG00000138080.13_EMILIN1	3.851	3.99285	4.47529	4.4189
ENSG00000132205.10_EMILIN2	4.41337	4.37871	3.38349	3.45102
ENSG00000125746.16_EML2	6.23375	6.24339	6.40953	6.46887
ENSG00000149499.11_EML3	6.39573	6.30475	6.34742	6.39188
ENSG00000143924.18_EML4	6.18587	6.05722	6.07522	6.04343
ENSG00000142227.10_EMP3	6.09753	6.35711	5.62761	5.67661
ENSG00000158636.16_EMSY	4.53454	4.31043	4.44656	4.44276
ENSG00000135638.13_EMX1	3.14757	3.18251	3.75559	3.86193
ENSG00000132464.11_ENAM	-0.799503	-0.549149	0.00675798	-0.523585
ENSG00000171617.13_ENC1	3.9399	3.79179	5.22126	5.27543
ENSG00000149218.4_ENDOD1	5.67015	5.69063	5.86328	5.93149
ENSG00000167136.6_ENDOG	3.87052	4.17225	3.49527	3.72461
ENSG00000173818.16_ENDOV	2.83963	2.98775	2.63971	2.51769
ENSG00000106991.13_ENG	4.30279	4.41668	4.86009	4.75829
ENSG00000167280.16_ENGASE	5.1914	5.01203	3.4717	3.37862
ENSG00000124074.11_ENKD1	2.79947	2.88315	2.66488	2.69509
ENSG00000074800.14_ENO1	11.606	11.6962	11.2905	11.4152
ENSG00000111674.8_ENO2	6.00785	6.00749	5.75319	5.75782
ENSG00000108515.17_ENO3	3.27996	3.07897	3.55482	3.45102
ENSG00000145293.15_ENOPH1	6.06896	6.11763	6.05949	6.15527
ENSG00000132199.18_ENOSF1	5.53093	5.35612	5.14729	4.99622
ENSG00000165675.16_ENOX2	3.66608	3.60271	3.97603	3.8115
ENSG00000136960.12_ENPP2	2.29227	2.24844	0.733517	0.959375
ENSG00000001561.6_ENPP4	4.23414	4.16334	4.74877	4.84323
ENSG00000112796.9_ENPP5	-0.437675	-1.00433	0.764892	0.666902
ENSG00000143420.18_ENSA	8.00443	8.08903	7.9642	8.0915
ENSG00000167302.10_ENTHD2	4.80011	4.7928	4.64087	4.51208
ENSG00000138185.19_ENTPD1	8.15194	8.10307	8.0932	8.05693
ENSG00000054179.11_ENTPD2	0.47864	0.35069	2.39097	2.42487
ENSG00000197217.12_ENTPD4	4.66507	4.45124	4.11034	4.17854
ENSG00000187097.12_ENTPD5	4.16733	4.06795	3.89682	3.86547
ENSG00000197586.12_ENTPD6	5.62202	5.68026	5.65404	5.70057
ENSG00000198018.6_ENTPD7	3.38321	3.17071	3.21197	3.29193
ENSG00000120533.12_ENY2	6.64178	6.64419	6.3845	6.37771
ENSG00000163378.13_EOGT	3.36955	3.29551	3.68763	3.55541
ENSG00000163508.12_EOMES	1.22856	1.51878	0.600714	0.666902
ENSG00000100393.12_EP300	6.3651	6.01906	6.41758	6.24962
ENSG00000183495.13_EP400	6.67961	6.32352	6.72132	6.51575
ENSG00000185684.14_EP400NL	4.63305	4.3476	4.51965	4.43564
ENSG00000116016.13_EPAS1	0.298252	0.219361	0.291634	0.340885
ENSG00000159023.20_EPB41	4.92358	4.92338	2.93001	2.94949
ENSG00000079819.18_EPB41L2	7.50056	7.35598	8.17303	8.15138
ENSG00000082397.17_EPB41L3	0.91438	0.617355	1.38577	1.60908
ENSG00000129595.12_EPB41L4A	0.409167	0.308229	2.88788	2.81697
ENSG00000224032.6_EPB41L4A-AS1	4.44409	4.34235	4.07948	4.04147
ENSG00000095203.14_EPB41L4B	0.219268	-0.473115	-0.565547	-0.679735
ENSG00000115109.13_EPB41L5	4.37289	4.29421	4.37719	4.34736
ENSG00000120616.15_EPC1	5.32472	5.27989	5.3262	5.25805
ENSG00000135999.11_EPC2	4.38876	4.17816	4.27466	4.35493
ENSG00000086289.11_EPDR1	3.16875	3.32243	0.202782	0.380967
ENSG00000152223.12_EPG5	5.23722	5.03987	5.78319	5.75972
ENSG00000154928.16_EPHB1	4.21645	4.16929	3.22331	3.22194
ENSG00000196411.9_EPHB4	0.512161	-0.0301818	0.247892	0.12185
ENSG00000143819.12_EPHX1	1.36324	1.13736	0.967263	0.457936
ENSG00000120915.13_EPHX2	1.26834	1.27601	1.57467	1.64244
ENSG00000112425.14_EPM2A	3.70283	3.67551	3.44289	3.62799
ENSG00000178567.7_EPM2AIP1	5.60949	5.43347	5.6072	5.46915
ENSG00000063245.14_EPN1	6.21351	6.31417	6.15583	6.12313
ENSG00000072134.15_EPN2	2.53988	2.39766	1.80341	1.50411
ENSG00000273604.1_EPOP	3.86404	3.78019	3.1539	3.33848
ENSG00000187266.13_EPOR	2.10724	2.54207	1.42558	1.81329
ENSG00000136628.17_EPRS	7.64141	7.56455	7.87536	7.5454
ENSG00000085832.16_EPS15	6.7759	6.81645	7.0188	6.90102
ENSG00000127527.13_EPS15L1	5.68859	5.62078	5.97482	5.94576
ENSG00000151491.13_EPS8	3.34186	3.31708	1.84804	1.75348
ENSG00000131037.14_EPS8L1	1.32603	1.44231	0.415425	0.730333
ENSG00000177106.14_EPS8L2	2.95382	3.00778	3.21197	3.00825
ENSG00000133106.14_EPSTI1	4.35452	4.40916	4.27193	4.25871
ENSG00000138018.17_EPT1	6.13433	6.02399	5.79938	5.7673
ENSG00000132591.11_ERAL1	6.16363	6.16674	5.98067	6.02852
ENSG00000164307.12_ERAP1	7.05604	6.82448	7.30819	7.29047
ENSG00000164308.16_ERAP2	6.24812	6.22425	6.57355	6.51406
ENSG00000141736.13_ERBB2	2.15045	2.40775	2.68142	2.47203
ENSG00000112851.14_ERBIN	6.18262	6.08185	6.42986	6.38266
ENSG00000082805.19_ERC1	3.46251	3.09779	2.95062	2.60489
ENSG00000012061.15_ERCC1	5.44567	5.60771	5.53055	5.64198
ENSG00000104884.15_ERCC2	5.51861	5.57339	5.42526	5.48188
ENSG00000163161.13_ERCC3	6.18457	6.04838	6.16248	6.05199
ENSG00000175595.14_ERCC4	3.91506	3.89582	4.15543	3.97755
ENSG00000134899.19_ERCC5	5.98565	5.77295	6.04439	5.8
ENSG00000225830.12_ERCC6	4.0061	3.7763	4.2801	4.48475
ENSG00000186871.6_ERCC6L	4.48686	4.32381	4.71503	4.51883
ENSG00000182150.15_ERCC6L2	3.77019	3.73282	3.97938	3.87252
ENSG00000049167.14_ERCC8	3.56987	3.57611	3.37334	3.67307
ENSG00000105722.9_ERF	5.9699	6.03461	5.87591	5.85084
ENSG00000113719.15_ERGIC1	7.17657	7.18024	7.08866	6.99925
ENSG00000087502.17_ERGIC2	5.52376	5.61317	5.51102	5.39769
ENSG00000125991.19_ERGIC3	6.57296	6.5212	6.36736	6.43714
ENSG00000100632.10_ERH	7.96298	8.07841	7.91326	7.93328
ENSG00000104626.14_ERI1	5.28163	5.30169	5.20133	5.23773
ENSG00000196678.13_ERI2	4.57476	4.59063	4.69684	4.76209
ENSG00000117419.14_ERI3	5.29011	5.42852	5.27673	5.26342
ENSG00000280303.2_ERICD	0.298252	0.308229	1.2371	0.666902
ENSG00000104714.13_ERICH1	5.13872	5.10488	5.16944	5.02812
ENSG00000178965.13_ERICH3	2.05133	1.96386	3.0934	3.09515
ENSG00000177459.10_ERICH5	3.54174	3.64171	1.90548	2.34607
ENSG00000068912.13_ERLEC1	5.44567	5.55648	5.32093	5.37554
ENSG00000107566.13_ERLIN1	4.99645	4.75773	5.12025	4.96525
ENSG00000147475.14_ERLIN2	5.48419	5.31784	5.57548	5.56469
ENSG00000164010.14_ERMAP	3.28482	3.2116	3.3268	3.21086
ENSG00000130023.15_ERMARD	4.64443	4.7518	4.69073	4.71778
ENSG00000136541.14_ERMN	1.78953	1.83519	1.75736	1.64244
ENSG00000099219.13_ERMP1	5.10204	5.04311	5.05987	5.13453
ENSG00000178607.15_ERN1	3.95217	3.69624	3.36824	3.43206
ENSG00000197930.12_ERO1A	6.01225	6.13216	6.20956	6.14657
ENSG00000086619.13_ERO1B	4.73239	4.65558	4.85828	4.88215
ENSG00000139055.6_ERP27	-0.201999	-0.332107	-0.565547	-0.523585
ENSG00000089248.6_ERP29	7.5901	7.68379	7.4242	7.53183
ENSG00000023318.7_ERP44	6.29099	6.39501	6.42435	6.30861
ENSG00000116285.12_ERRFI1	0.2593	0.172787	-0.102241	-0.951101
ENSG00000213462.4_ERV3-1	2.21294	1.86479	2.2759	2.07999
ENSG00000142396.10_ERVK3-1	6.29581	6.22781	6.13122	6.12092
ENSG00000149564.11_ESAM	5.90829	5.99081	6.19019	6.29687
ENSG00000141446.10_ESCO1	4.75182	4.8751	5.00509	5.00907
ENSG00000171320.14_ESCO2	5.19398	5.25774	5.06776	4.96525
ENSG00000139684.13_ESD	6.80154	6.83573	6.54503	6.59723
ENSG00000089048.14_ESF1	5.33178	5.11877	5.51564	5.26208
ENSG00000135476.11_ESPL1	6.31137	6.13444	5.93486	6.00065
ENSG00000140009.18_ESR2	1.8693	1.55555	2.02692	2.00502
ENSG00000103067.13_ESRP2	-0.643726	-1.23605	-0.565547	-0.317097
ENSG00000173153.13_ESRRA	6.27583	6.40197	6.17421	6.27776
ENSG00000139641.12_ESYT1	7.64684	7.6985	7.54009	7.59257
ENSG00000117868.15_ESYT2	5.85377	5.71623	5.7851	5.88521
ENSG00000143971.8_ETAA1	4.4592	4.48737	4.51965	4.47321
ENSG00000120705.12_ETF1	7.84442	7.93206	8.00172	7.90134
ENSG00000140374.15_ETFA	7.31596	7.43734	7.49402	7.60267
ENSG00000105379.9_ETFB	5.80811	5.9291	5.89376	6.08193
ENSG00000171503.11_ETFDH	4.63305	4.73386	4.74287	4.79398
ENSG00000105755.7_ETHE1	3.50058	3.66713	4.176	4.32185
ENSG00000139163.15_ETNK1	6.51317	6.59757	6.55292	6.63501
ENSG00000134954.14_ETS1	8.45731	8.39049	8.89604	8.91362
ENSG00000157557.11_ETS2	3.41457	3.47897	3.42826	3.32313
ENSG00000117036.11_ETV3	4.33592	4.23876	4.39485	4.22333
ENSG00000175832.12_ETV4	4.41337	4.41167	3.716	3.53779
ENSG00000244405.7_ETV5	2.92299	2.73072	2.8073	2.51769
ENSG00000139083.10_ETV6	5.86921	5.76512	6.20956	6.06588
ENSG00000010030.13_ETV7	0.987703	1.20835	1.90548	1.70693
ENSG00000142694.6_EVA1B	2.30188	2.57825	2.19758	2.42487
ENSG00000072840.12_EVC	1.56837	0.871792	0.00675798	0.0737501
ENSG00000126860.11_EVI2A	4.89845	4.91986	4.50579	4.44749
ENSG00000185862.6_EVI2B	6.44103	6.47336	6.36736	6.25367
ENSG00000067208.14_EVI5	-0.0971847	-0.0857223	0.00675798	-0.254351
ENSG00000142459.8_EVI5L	3.6992	3.65871	3.99269	4.05081
ENSG00000196405.12_EVL	7.06736	6.97288	6.8217	6.8815
ENSG00000182944.17_EWSR1	9.12006	9.07609	9.00445	9.00742
ENSG00000081177.18_EXD2	4.26396	3.93821	4.34122	4.24792
ENSG00000187609.15_EXD3	1.56837	1.4025	1.52055	1.55755
ENSG00000174371.16_EXO1	5.2889	5.26053	5.20276	5.11684
ENSG00000164002.11_EXO5	3.96735	3.84845	4.05748	3.98407
ENSG00000090989.17_EXOC1	5.22337	5.23525	5.4228	5.34547
ENSG00000112685.13_EXOC2	5.26698	5.23384	5.40424	5.3225
ENSG00000180104.15_EXOC3	6.51472	6.57256	6.6401	6.63294
ENSG00000131558.14_EXOC4	5.63634	5.59342	5.634	5.64918
ENSG00000070367.15_EXOC5	6.41413	6.44179	6.64643	6.61309
ENSG00000138190.16_EXOC6	3.81788	3.7763	3.55033	3.29193
ENSG00000144036.15_EXOC6B	2.06269	1.8938	2.1269	1.84229
ENSG00000182473.21_EXOC7	6.84412	6.77467	7.009	6.98713
ENSG00000116903.7_EXOC8	3.99132	3.98276	3.98605	4.00346
ENSG00000157036.12_EXOG	4.25409	4.23593	4.37973	4.31927
ENSG00000171311.12_EXOSC1	5.27798	5.36779	5.17966	5.27676
ENSG00000171824.13_EXOSC10	7.06383	7.0135	7.04619	7.05063
ENSG00000130713.15_EXOSC2	5.51034	5.50454	5.28757	5.34167
ENSG00000107371.12_EXOSC3	6.04482	6.08185	5.77647	5.93738
ENSG00000178896.8_EXOSC4	5.20042	5.36132	4.9769	5.15201
ENSG00000077348.8_EXOSC5	5.86029	5.98155	5.80505	6.07355
ENSG00000223496.2_EXOSC6	5.21704	5.41107	5.21701	5.21988
ENSG00000075914.12_EXOSC7	6.0541	6.09985	5.9537	6.01266
ENSG00000120699.12_EXOSC8	6.04339	6.15181	5.93399	5.95408
ENSG00000123737.12_EXOSC9	6.00638	6.01081	6.05077	5.93654
ENSG00000110723.11_EXPH5	0.178093	0.391938	1.87705	1.41039
ENSG00000182197.10_EXT1	3.17399	3.00114	3.5593	3.34356
ENSG00000151348.13_EXT2	4.90162	4.93563	4.9275	5.0701
ENSG00000162694.13_EXTL2	4.19081	4.2612	4.01244	4.10267
ENSG00000012232.8_EXTL3	5.00971	5.17598	5.0279	5.11089
ENSG00000158161.15_EYA3	5.41277	5.37424	5.56549	5.57984
ENSG00000108799.12_EZH1	4.89051	4.64068	4.70899	4.73141
ENSG00000106462.10_EZH2	6.50539	6.44056	6.26958	6.07202
ENSG00000092820.17_EZR	8.78743	8.82101	8.73023	8.7776
ENSG00000158769.17_F11R	5.77828	5.704	6.51074	6.51462
ENSG00000131187.9_F12	2.34902	2.64801	1.53882	1.31015
ENSG00000124491.15_F13A1	6.53218	6.35124	6.69712	6.64327
ENSG00000181104.6_F2R	0.91438	1.06269	2.9642	3.01463
ENSG00000127533.3_F2RL3	3.0018	3.04705	3.48589	3.6771
ENSG00000185010.14_F8	1.66094	1.7741	1.44508	1.01137
ENSG00000277203.1_F8A1	5.42822	5.62835	4.01244	4.09967
ENSG00000277150.1_F8A3	1.77579	1.609	4.10115	3.60702
ENSG00000103089.8_FA2H	0.755509	0.685293	-0.730754	-1.56135
ENSG00000117480.15_FAAH	3.62453	3.6071	0.334089	0.213492
ENSG00000165591.6_FAAH2	0.135708	-0.143487	-0.41733	-0.0809933
ENSG00000185504.16_FAAP100	5.82071	5.79137	5.74927	5.7673
ENSG00000162585.16_FAAP20	4.47841	4.73587	4.87455	4.8839
ENSG00000121769.7_FABP3	0.837131	1.46181	0.600714	1.37112
ENSG00000164687.10_FABP5	7.36638	7.49497	6.86713	7.07183
ENSG00000168040.4_FADD	5.54517	5.62295	5.39675	5.61807
ENSG00000149485.18_FADS1	6.04482	5.90704	5.78797	5.88259
ENSG00000134824.13_FADS2	8.23051	8.24999	7.87939	7.86139
ENSG00000221968.8_FADS3	3.08769	2.97423	2.50684	2.39582
ENSG00000185104.19_FAF1	5.99753	6.13292	6.14842	6.14803
ENSG00000113194.12_FAF2	6.24064	6.15555	6.24058	6.17962
ENSG00000103876.12_FAH	5.69954	5.77782	5.20705	5.31734
ENSG00000180185.11_FAHD1	4.37289	4.60824	4.45139	4.44039
ENSG00000115042.9_FAHD2A	4.46349	4.38638	4.27193	4.26943
ENSG00000144199.11_FAHD2B	3.22036	3.22878	2.13892	2.2411
ENSG00000231584.8_FAHD2CP	1.01134	1.42254	0.156216	0.820538
ENSG00000158234.12_FAIM	4.24165	4.32648	3.42336	3.63629
ENSG00000167106.11_FAM102A	4.70003	4.78894	5.30101	5.20321
ENSG00000162636.15_FAM102B	3.77365	3.71667	4.61743	4.59749
ENSG00000169612.3_FAM103A1	5.32943	5.43963	5.11113	5.30307
ENSG00000133193.12_FAM104A	5.80895	5.98997	6.18004	6.17748
ENSG00000182518.13_FAM104B	3.0018	2.91886	2.72195	2.77998
ENSG00000145569.5_FAM105A	-0.571722	-1.00433	1.80341	1.59211
ENSG00000065809.13_FAM107B	7.2778	7.28111	7.05256	7.05528
ENSG00000136379.11_FAM108C1	1.95711	1.67733	-0.645787	-0.382696
ENSG00000198324.13_FAM109A	1.8563	1.78962	1.59227	1.57493
ENSG00000177096.8_FAM109B	2.26303	2.21435	2.67317	2.68712
ENSG00000125898.12_FAM110A	3.52952	3.61583	3.35799	3.43206
ENSG00000169122.11_FAM110B	1.28783	0.956716	2.22039	2.06776
ENSG00000166801.15_FAM111A	6.57643	6.47456	6.53994	6.42341
ENSG00000189057.10_FAM111B	6.47277	6.20702	6.573	6.12239
ENSG00000197712.11_FAM114A1	0.373135	0.842335	1.62683	1.26803
ENSG00000055147.18_FAM114A2	4.77271	4.79472	4.97522	5.01066
ENSG00000121104.7_FAM117A	5.1758	5.15666	5.14431	5.02812
ENSG00000138439.11_FAM117B	1.95711	2.16761	2.18604	1.99214
ENSG00000100376.11_FAM118A	4.94675	4.84571	4.63239	4.68013
ENSG00000197798.8_FAM118B	4.35221	4.40916	4.55822	4.49848
ENSG00000048828.16_FAM120A	7.66559	7.57354	7.79666	7.80358
ENSG00000188938.15_FAM120AOS	5.50098	5.54738	5.59634	5.68264
ENSG00000112584.13_FAM120B	5.32943	5.20953	5.61152	5.68464
ENSG00000184083.11_FAM120C	2.64938	2.78592	2.88074	2.73429
ENSG00000187866.8_FAM122A	4.65947	4.66402	4.36189	4.2721
ENSG00000156504.16_FAM122B	6.05481	6.01163	6.16321	5.9853
ENSG00000156500.15_FAM122C	1.82996	1.99096	1.67717	2.06776
ENSG00000122591.11_FAM126A	6.17217	6.16227	6.24475	6.18245
ENSG00000155744.9_FAM126B	4.33826	4.16929	4.22476	4.18987
ENSG00000134590.13_FAM127A	3.89614	4.12716	4.176	4.15273
ENSG00000203950.6_FAM127B	2.6266	2.90468	2.67317	2.5964
ENSG00000135842.16_FAM129A	6.18652	6.07157	6.40643	6.37275
ENSG00000167483.17_FAM129C	3.86079	3.74481	2.51609	2.25195
ENSG00000175182.14_FAM131A	1.78953	1.46181	1.66059	1.53995
ENSG00000234545.7_FAM133B	5.31644	5.49629	5.22971	5.08079
ENSG00000144567.10_FAM134A	6.10922	6.16227	6.19451	6.20147
ENSG00000154153.13_FAM134B	1.61539	1.78962	0.529428	1.01137
ENSG00000141699.10_FAM134C	5.0301	5.07195	5.40921	5.43267
ENSG00000082269.16_FAM135A	4.43756	4.16632	4.25822	4.23977
ENSG00000035141.7_FAM136A	6.86818	6.91126	6.84986	6.80623
ENSG00000138640.14_FAM13A	2.84622	2.74671	2.39097	1.96603
ENSG00000031003.10_FAM13B	5.89406	5.76316	6.18585	6.1867
ENSG00000109794.13_FAM149A	1.73379	1.27601	0.795599	1.06156
ENSG00000138286.14_FAM149B1	3.36497	3.41037	3.55033	3.55102
ENSG00000268350.7_FAM156A	5.39491	4.87873	4.6514	4.91494
ENSG00000179304.16_FAM156B	4.17258	4.39655	4.0638	3.9209
ENSG00000051009.10_FAM160A2	4.4549	4.40161	4.5311	4.43326
ENSG00000151553.14_FAM160B1	5.0559	4.92689	5.34189	5.30828
ENSG00000158863.21_FAM160B2	4.99941	4.85312	5.25064	5.24317
ENSG00000170264.12_FAM161A	2.74412	2.60481	2.62269	2.51769
ENSG00000156050.8_FAM161B	1.12404	1.36155	1.12066	1.59211
ENSG00000114023.15_FAM162A	6.11536	6.31014	5.94174	6.11944
ENSG00000154319.14_FAM167A	3.39673	3.4597	1.78822	1.96603
ENSG00000054965.10_FAM168A	4.70729	4.55475	5.20276	5.14184
ENSG00000152102.17_FAM168B	7.02154	6.97373	7.10905	7.15869
ENSG00000198780.11_FAM169A	1.74792	1.59141	0.492419	0.494934
ENSG00000148468.16_FAM171A1	0.409167	0.264479	-0.489536	-0.451421
ENSG00000144369.12_FAM171B	0.219268	-1.23605	-0.348566	-0.854862
ENSG00000113391.18_FAM172A	3.25543	3.17071	3.63342	3.56848
ENSG00000103254.9_FAM173A	4.68358	4.77926	4.35159	4.41166
ENSG00000150756.13_FAM173B	3.85427	3.84475	4.0543	4.0477
ENSG00000174132.8_FAM174A	3.12066	3.18837	2.9976	3.11905
ENSG00000185442.12_FAM174B	2.49028	2.83909	3.5859	3.57282
ENSG00000163322.13_FAM175A	3.07092	3.02099	3.39857	3.4463
ENSG00000165660.7_FAM175B	4.80688	4.83641	4.86009	4.83062
ENSG00000151327.12_FAM177A1	4.0467	4.07112	4.06695	4.05081
ENSG00000222011.8_FAM185A	2.79947	2.68996	2.60546	2.77998
ENSG00000135436.8_FAM186B	-0.0971847	-0.266455	0.37533	-0.254351
ENSG00000214447.4_FAM187A	-0.201999	0.432039	1.02023	0.730333
ENSG00000148481.13_FAM188A	3.88978	3.976	3.95918	4.00986
ENSG00000106125.14_FAM188B	1.36324	0.92896	0.334089	0.566199
ENSG00000160767.20_FAM189B	4.69274	4.58841	4.53338	4.44513
ENSG00000172775.16_FAM192A	6.76594	6.89028	6.85534	6.85418
ENSG00000125386.15_FAM193A	5.2877	5.13405	5.58869	5.43148
ENSG00000146067.15_FAM193B	5.3677	5.06718	4.96344	4.94534
ENSG00000172366.19_FAM195A	5.59294	5.67922	5.33276	5.62331
ENSG00000225663.7_FAM195B	5.27555	5.54167	5.38544	5.55706
ENSG00000123575.8_FAM199X	5.08265	5.0252	5.14878	5.08383
ENSG00000221909.2_FAM200A	3.08212	2.83909	3.30028	3.07085
ENSG00000237765.6_FAM200B	3.66979	3.53987	3.62061	3.66903
ENSG00000165669.13_FAM204A	4.58464	4.60166	4.82331	4.68814
ENSG00000119328.11_FAM206A	4.09727	4.03902	3.93869	3.99379
ENSG00000160256.12_FAM207A	5.27677	5.39721	5.04077	5.19761
ENSG00000163946.13_FAM208A	6.49756	6.39247	6.74068	6.73698
ENSG00000108021.20_FAM208B	6.28737	5.92647	6.18512	6.1327
ENSG00000116199.11_FAM20B	5.05448	5.08301	5.26717	5.21988
ENSG00000177150.12_FAM210A	4.66321	4.83454	4.79699	4.78467
ENSG00000124098.9_FAM210B	1.34475	1.38217	1.2371	1.48584
ENSG00000185614.4_FAM212A	1.94489	1.92224	1.32392	1.88472
ENSG00000197852.10_FAM212B	2.51529	2.48603	3.1539	3.02099
ENSG00000122378.13_FAM213A	3.56189	3.35929	3.40356	3.55978
ENSG00000157870.14_FAM213B	4.59445	4.68076	4.52882	4.48015
ENSG00000005238.19_FAM214B	3.40121	3.3748	3.60769	3.78186
ENSG00000204856.11_FAM216A	4.82199	4.85312	4.47766	4.59749
ENSG00000196227.10_FAM217B	4.45705	4.56381	4.52424	4.60808
ENSG00000250486.3_FAM218A	1.16676	0.651724	0.967263	0.457936
ENSG00000164970.14_FAM219A	3.05962	2.981	2.32934	2.60489
ENSG00000178761.14_FAM219B	5.38477	5.1848	5.25617	5.20461
ENSG00000178397.12_FAM220A	3.85754	3.89582	4.04155	4.00024
ENSG00000188732.10_FAM221A	2.23319	2.28174	1.57467	1.65883
ENSG00000166262.15_FAM227B	1.12404	1.31942	1.83332	1.70693
ENSG00000219626.8_FAM228B	0.60829	0.781554	1.0962	0.905433
ENSG00000225828.1_FAM229A	1.01134	0.219361	0.415425	0.0737501
ENSG00000203778.7_FAM229B	-0.201999	0.35069	-0.645787	-0.599548
ENSG00000167930.15_FAM234A	5.1914	5.21385	5.21843	5.15923
ENSG00000084444.13_FAM234B	0.60829	0.471056	0.334089	0.0239906
ENSG00000213185.6_FAM24B	1.6758	1.51878	1.91949	2.07999
ENSG00000188820.12_FAM26F	0.000528088	-0.400889	-0.565547	-0.451421
ENSG00000154537.4_FAM27C	2.06269	2.24844	2.25395	2.25195
ENSG00000274026.1_FAM27E3	2.01671	2.17944	2.39097	2.50867
ENSG00000105058.11_FAM32A	6.3066	6.31417	6.03959	6.18458
ENSG00000122376.11_FAM35A	5.8611	5.92559	6.02589	5.99501
ENSG00000165874.13_FAM35BP	-0.0971847	0.172787	-1.38361	-0.854862
ENSG00000071889.16_FAM3A	4.49945	4.52493	4.18762	4.25333
ENSG00000196937.10_FAM3C	6.5111	6.54825	6.75295	6.67183
ENSG00000174028.6_FAM3C2	1.61539	1.85007	2.3398	2.41526
ENSG00000185112.5_FAM43A	3.05962	3.22307	3.38349	3.38849
ENSG00000119979.16_FAM45A	4.1381	4.28329	4.1934	4.1955
ENSG00000112773.15_FAM46A	1.70509	1.87937	1.57467	1.48584
ENSG00000183508.4_FAM46C	4.21136	4.18697	1.86262	1.72261
ENSG00000153310.19_FAM49B	6.72051	6.79307	6.95051	6.96875
ENSG00000071859.14_FAM50A	5.43369	5.49392	5.92794	5.90338
ENSG00000189319.13_FAM53B	5.1587	5.10178	4.52195	4.4189
ENSG00000120709.10_FAM53C	6.09615	5.99165	6.11837	6.15527
ENSG00000167695.14_FAM57A	4.61002	4.61478	4.39234	4.36496
ENSG00000262919.7_FAM58A	4.58857	4.78894	4.36956	4.64558
ENSG00000139146.13_FAM60A	6.46423	6.45341	6.37437	6.4047
ENSG00000143409.15_FAM63A	2.41253	2.39766	2.23167	2.56194
ENSG00000128923.10_FAM63B	3.22542	3.07264	2.91611	3.15416
ENSG00000129195.15_FAM64A	4.58464	4.5133	4.12553	4.40439
ENSG00000039523.19_FAM65A	4.83198	4.85496	4.83074	4.68213
ENSG00000154511.11_FAM69A	3.97939	3.90654	3.2787	3.44157
ENSG00000205085.11_FAM71F2	-0.884189	-1.36755	-0.917356	-0.599548
ENSG00000196550.10_FAM72A	4.9298	4.76363	4.57823	4.62069
ENSG00000188610.12_FAM72B	5.11164	5.03825	4.62172	4.52555
ENSG00000263513.5_FAM72C	4.31708	4.62563	4.10115	4.24249
ENSG00000215784.5_FAM72D	4.84519	4.7096	4.28822	4.36995
ENSG00000148343.18_FAM73B	5.36655	5.31382	5.21843	5.27808
ENSG00000009780.15_FAM76A	2.8787	2.79364	2.92308	2.80229
ENSG00000077458.12_FAM76B	4.96502	5.02684	4.89773	4.92684
ENSG00000126882.12_FAM78A	5.99086	5.962	6.06423	6.06665
ENSG00000188859.6_FAM78B	1.26834	1.20835	-0.489536	-0.451421
ENSG00000157470.11_FAM81A	3.66608	3.82229	4.67016	4.6165
ENSG00000101447.14_FAM83D	4.97106	4.91279	4.71503	4.58038
ENSG00000188522.14_FAM83G	4.98903	4.97519	4.86914	4.78467
ENSG00000180921.6_FAM83H	2.02834	2.32498	2.38088	2.28401
ENSG00000186523.14_FAM86B1	1.34475	0.92896	3.20627	3.10116
ENSG00000158483.15_FAM86C1	3.84115	3.95206	3.96257	3.88998
ENSG00000160172.10_FAM86C2P	2.17159	2.16761	1.70978	1.95279
ENSG00000244026.6_FAM86DP	2.96596	3.04058	3.18323	3.24384
ENSG00000251669.5_FAM86EP	1.90759	1.83519	2.1744	2.09211
ENSG00000182118.7_FAM89A	2.10724	2.40775	1.2371	1.50411
ENSG00000176973.7_FAM89B	4.47841	4.75773	4.47054	4.68013
ENSG00000137414.5_FAM8A1	3.02521	2.98775	3.18323	3.01463
ENSG00000171847.10_FAM90A1	0.373135	0.509045	0.108097	-0.0809933
ENSG00000176853.15_FAM91A1	6.27461	6.17783	6.13272	6.21331
ENSG00000188343.12_FAM92A1	2.96596	3.13471	2.74573	2.63834
ENSG00000166797.10_FAM96A	6.37595	6.38674	6.0713	6.21123
ENSG00000166595.11_FAM96B	5.86192	5.97223	5.68307	5.81654
ENSG00000119812.18_FAM98A	6.82632	6.7058	6.83238	6.83357
ENSG00000171262.11_FAM98B	6.00858	6.09361	6.10234	6.04577
ENSG00000130244.12_FAM98C	3.48379	3.29551	3.01728	2.9759
ENSG00000198690.9_FAN1	4.90004	4.80621	4.93786	4.91324
ENSG00000187741.14_FANCA	6.37538	6.26575	6.11533	6.1135
ENSG00000181544.14_FANCB	2.26303	2.41777	2.15084	2.23017
ENSG00000158169.12_FANCC	4.79501	4.80239	4.73695	4.85039
ENSG00000144554.10_FANCD2	6.07107	5.91855	6.17931	6.04343
ENSG00000112039.3_FANCE	4.02944	4.05516	3.82793	3.82245
ENSG00000183161.4_FANCF	4.67989	4.76559	4.43928	4.44749
ENSG00000221829.9_FANCG	5.4884	5.51391	5.40299	5.48073
ENSG00000140525.17_FANCI	7.26156	7.21549	7.2491	7.1897
ENSG00000115392.11_FANCL	5.01994	4.95296	4.93269	4.99622
ENSG00000187790.10_FANCM	4.27132	4.22741	4.03191	4.01624
ENSG00000197601.12_FAR1	6.20136	6.11533	5.98484	5.85084
ENSG00000064763.10_FAR2	3.12608	3.22878	2.45007	2.37613
ENSG00000152767.16_FARP1	2.54798	2.29267	0.454435	0.666902
ENSG00000006607.13_FARP2	5.40163	5.22958	5.77743	5.74348
ENSG00000145982.11_FARS2	3.91506	3.91717	3.88616	3.869
ENSG00000179115.10_FARSA	7.48059	7.54469	7.41031	7.47307
ENSG00000116120.9_FARSB	6.96706	7.05342	7.1121	6.96669
ENSG00000026103.21_FAS	6.48864	6.5528	6.52112	6.51293
ENSG00000169710.8_FASN	8.42247	8.34871	8.46335	8.4031
ENSG00000164896.19_FASTK	6.44103	6.38929	6.34288	6.42281
ENSG00000138399.17_FASTKD1	6.08923	6.18445	6.11837	6.19234
ENSG00000118246.13_FASTKD2	6.00711	5.99249	5.95795	5.93233
ENSG00000124279.11_FASTKD3	4.5325	4.61261	4.32025	4.31152
ENSG00000215251.3_FASTKD5	5.61818	5.55875	5.75025	5.6306
ENSG00000149806.10_FAU	8.92862	9.05227	8.81698	8.98951
ENSG00000188878.19_FBF1	3.36955	3.17662	3.44773	3.37862
ENSG00000105202.8_FBL	8.55377	8.62736	8.34313	8.44344
ENSG00000166147.13_FBN1	4.98605	4.68906	5.47591	5.39157
ENSG00000156860.15_FBRS	6.98731	6.90683	7.26256	7.12921
ENSG00000112787.12_FBRSL1	5.51551	5.40856	5.38922	5.37057
ENSG00000127452.8_FBXL12	4.68174	4.77342	4.76632	4.68614
ENSG00000171823.6_FBXL14	3.40121	3.47897	3.22331	3.30761
ENSG00000107872.12_FBXL15	3.60913	3.68798	3.63766	3.869
ENSG00000145743.15_FBXL17	3.45822	3.32243	3.67942	3.77436
ENSG00000155034.18_FBXL18	3.47956	3.18251	3.78266	3.79305
ENSG00000099364.16_FBXL19	5.67015	5.77002	5.96218	5.95076
ENSG00000260852.1_FBXL19-AS1	0.727243	-0.143487	0.492419	0.600554
ENSG00000108306.12_FBXL20	2.56405	2.45717	2.41094	2.63834
ENSG00000005812.10_FBXL3	4.96805	5.06718	5.01328	5.06857
ENSG00000112234.8_FBXL4	3.71368	3.72073	3.84638	3.7856
ENSG00000118564.14_FBXL5	4.97708	4.94606	5.11722	5.21018
ENSG00000182325.10_FBXL6	5.40163	5.32051	5.22408	5.23909
ENSG00000135722.8_FBXL8	2.27284	1.82016	2.0398	1.95279
ENSG00000147912.12_FBXO10	4.54874	4.57504	5.27808	5.24453
ENSG00000138081.20_FBXO11	5.21067	5.10798	5.21701	5.22677
ENSG00000214050.7_FBXO16	1.03459	0.718099	0.668643	0.168399
ENSG00000269190.5_FBXO17	0.135708	0.0748689	-1.13173	-0.523585
ENSG00000134452.19_FBXO18	6.46048	6.3649	6.48625	6.52024
ENSG00000135108.14_FBXO21	5.08265	4.98701	4.77982	4.77154
ENSG00000167196.13_FBXO22	5.6524	5.54167	5.75514	5.88172
ENSG00000147364.16_FBXO25	4.06093	4.29148	4.10115	4.28272
ENSG00000143756.11_FBXO28	5.02431	5.03987	5.14431	5.23363
ENSG00000110429.13_FBXO3	4.60614	4.61261	4.69888	4.53447
ENSG00000118496.4_FBXO30	4.72883	4.842	4.86734	4.81242
ENSG00000103264.17_FBXO31	5.30931	5.30979	5.37404	5.45866
ENSG00000156804.7_FBXO32	0.219268	-0.0857223	-0.82104	-1.28562
ENSG00000165355.7_FBXO33	5.27677	5.27438	4.93441	5.1094
ENSG00000178974.9_FBXO34	4.77098	4.75575	4.58703	4.51208
ENSG00000153832.11_FBXO36	-0.643726	0.35069	-0.489536	-0.854862
ENSG00000145868.16_FBXO38	5.49575	5.41733	5.62013	5.50019
ENSG00000151876.12_FBXO4	3.8279	3.85952	3.813	4.00346
ENSG00000163013.11_FBXO41	6.31077	6.19177	6.32193	6.28701
ENSG00000037637.10_FBXO42	4.74302	4.77342	4.96175	4.74683
ENSG00000156509.13_FBXO43	2.58783	2.50495	1.64381	1.50411
ENSG00000132879.13_FBXO44	3.56987	3.7288	3.35284	3.27075
ENSG00000174013.7_FBXO45	5.12524	5.231	5.10348	5.04537
ENSG00000177051.5_FBXO46	5.1914	5.14011	5.56883	5.49221
ENSG00000204923.3_FBXO48	1.59989	1.62639	1.34483	1.35109
ENSG00000112029.9_FBXO5	5.77742	5.70605	5.43016	5.44454
ENSG00000116663.10_FBXO6	4.61774	4.66823	3.96595	3.99056
ENSG00000100225.17_FBXO7	6.88427	7.00771	6.97838	7.00487
ENSG00000164117.13_FBXO8	4.22658	4.2131	4.1495	4.21503
ENSG00000112146.16_FBXO9	5.1414	5.09086	5.15471	5.06857
ENSG00000072803.17_FBXW11	6.11809	6.11994	6.21454	6.27908
ENSG00000119402.16_FBXW2	6.02392	5.97053	6.21098	6.16606
ENSG00000107829.13_FBXW4	5.19269	5.18774	5.46281	5.48878
ENSG00000159069.13_FBXW5	6.53677	6.6281	6.49738	6.56497
ENSG00000109670.14_FBXW7	6.4334	6.29663	6.75491	6.64379
ENSG00000174989.12_FBXW8	3.76324	3.60271	4.10728	4.10566
ENSG00000132004.12_FBXW9	3.30408	3.56263	2.85181	3.20529
ENSG00000158869.10_FCER1G	1.01134	0.842335	3.6958	3.65684
ENSG00000104921.14_FCER2	7.85731	7.89981	8.16955	8.19946
ENSG00000119616.11_FCF1	5.60075	5.61426	5.57659	5.66955
ENSG00000275395.5_FCGBP	0.0920406	0.35069	0.825666	0.634109
ENSG00000143226.13_FCGR2A	0.135708	-0.143487	0.247892	0.168399
ENSG00000072694.20_FCGR2B	6.26604	6.2063	6.28589	6.24691
ENSG00000244682.7_FCGR2C	2.56405	2.17944	3.37842	3.54221
ENSG00000104870.12_FCGRT	1.6758	1.31942	-0.0467122	0.213492
ENSG00000130475.14_FCHO1	5.19785	5.2052	4.98525	5.0218
ENSG00000197948.10_FCHSD1	4.70003	4.3158	4.55149	4.61859
ENSG00000137478.14_FCHSD2	6.5605	6.45645	6.51939	6.45602
ENSG00000162894.11_FCMR	6.76898	6.73565	6.83793	6.78071
ENSG00000132704.15_FCRL2	0.219268	-0.332107	-0.0467122	-0.136496
ENSG00000160856.20_FCRL3	0.576953	0.219361	4.96175	4.93528
ENSG00000163518.10_FCRL4	4.25161	4.07429	6.03718	6.00387
ENSG00000143297.18_FCRL5	6.08853	5.86371	6.10234	6.08573
ENSG00000132185.16_FCRLA	7.41343	7.47442	7.78714	7.84537
ENSG00000162746.14_FCRLB	2.8915	2.66494	3.22331	3.37367
ENSG00000079459.12_FDFT1	8.0853	8.20983	7.95019	8.05422
ENSG00000160752.14_FDPS	8.2003	8.26637	8.00747	8.12193
ENSG00000137714.2_FDX1	4.98307	5.25215	5.18257	5.46915
ENSG00000267673.6_FDX1L	3.92753	4.03578	3.59028	3.64455
ENSG00000255561.6_FDXACB1	3.45391	3.65448	3.60336	3.61123
ENSG00000161513.11_FDXR	5.20042	5.22245	5.85784	5.93318
ENSG00000066926.10_FECH	5.41055	5.31382	5.56326	5.52052
ENSG00000141965.4_FEM1A	5.76096	5.6813	5.65822	5.68364
ENSG00000169018.5_FEM1B	5.65146	5.60662	5.64247	5.67258
ENSG00000145780.7_FEM1C	4.48897	4.50392	4.56492	4.43564
ENSG00000168496.3_FEN1	7.81345	7.93206	7.66799	7.76387
ENSG00000151422.12_FER	4.43974	4.21597	4.77212	4.56958
ENSG00000088340.15_FER1L4	1.03459	0.812265	-0.220152	0.168399
ENSG00000073712.14_FERMT2	0.178093	-0.266455	0.529428	0.698966
ENSG00000149781.12_FERMT3	8.17583	8.23271	8.22613	8.22273
ENSG00000182511.11_FES	3.9613	3.88503	4.02868	4.11163
ENSG00000149557.12_FEZ1	3.21528	3.00114	6.42925	6.46188
ENSG00000171055.14_FEZ2	3.92753	3.90297	3.80924	3.6771
ENSG00000126266.3_FFAR1	0.409167	0.35069	0.247892	0.168399
ENSG00000126262.4_FFAR2	2.09623	1.78962	0.912281	0.566199
ENSG00000146192.14_FGD2	5.66922	5.62943	5.52712	5.53503
ENSG00000127084.17_FGD3	4.94061	4.92513	5.30768	5.28206
ENSG00000180263.13_FGD6	3.40121	3.12862	1.83332	1.69108
ENSG00000161958.10_FGF11	1.71951	2.08199	1.80341	1.91234
ENSG00000138685.14_FGF2	3.71368	3.55811	3.02378	3.07696
ENSG00000174721.9_FGFBP3	0.000528088	-0.266455	0.00675798	-0.0809933
ENSG00000077782.19_FGFR1	4.50154	4.50392	4.74681	4.70994
ENSG00000213066.12_FGFR1OP	4.99349	5.03337	4.82331	4.81059
ENSG00000111790.13_FGFR1OP2	5.69042	5.71927	5.72953	5.82383
ENSG00000160867.14_FGFR4	2.56405	2.73072	2.0398	1.87072
ENSG00000127418.14_FGFRL1	0.889087	0.871792	0.529428	0.380967
ENSG00000172456.17_FGGY	2.29227	2.54207	2.63971	2.90207
ENSG00000127951.6_FGL2	2.48184	2.64801	3.80547	3.55978
ENSG00000000938.12_FGR	6.21288	6.23916	7.2411	7.27925
ENSG00000091483.6_FH	7.56386	7.60677	7.5432	7.63953
ENSG00000189283.9_FHIT	1.18766	1.609	1.72581	1.92595
ENSG00000115641.18_FHL2	1.55234	1.609	0.733517	1.26803
ENSG00000183386.9_FHL3	2.8787	3.02099	2.29751	2.25195
ENSG00000135723.13_FHOD1	6.4637	6.38865	6.76173	6.72486
ENSG00000134775.15_FHOD3	1.20825	1.34064	-0.730754	-0.951101
ENSG00000172500.12_FIBP	6.02899	6.14654	6.26272	6.19234
ENSG00000198855.6_FICD	3.488	3.57163	3.35799	3.34356
ENSG00000112367.10_FIG4	3.73513	3.65023	4.29092	4.14693
ENSG00000132436.11_FIGNL1	5.10341	5.0624	4.93614	4.88041
ENSG00000168386.18_FILIP1L	2.6718	2.31429	3.50923	3.16568
ENSG00000145216.15_FIP1L1	6.37082	6.30677	6.45773	6.34199
ENSG00000213468.5_FIRRE	2.29227	2.05656	2.35018	2.05543
ENSG00000214253.8_FIS1	6.08366	6.15929	5.98734	6.24216
ENSG00000197296.5_FITM2	1.63073	1.83519	1.55685	1.75348
ENSG00000179943.7_FIZ1	4.23915	4.2444	4.24715	4.29326
ENSG00000179431.6_FJX1	4.49317	4.62995	3.57266	3.62799
ENSG00000134285.10_FKBP11	5.39041	5.39595	5.05987	5.06396
ENSG00000106080.10_FKBP14	2.73705	2.5512	2.41094	2.2411
ENSG00000119321.8_FKBP15	6.4918	6.25601	6.71681	6.65302
ENSG00000088832.16_FKBP1A	8.06108	8.1687	8.23017	8.26066
ENSG00000198225.5_FKBP1C	0.409167	0.509045	-0.565547	-0.136496
ENSG00000173486.12_FKBP2	5.23973	5.34959	5.10654	5.21018
ENSG00000100442.10_FKBP3	6.9249	7.0201	6.96662	6.96298
ENSG00000004478.7_FKBP4	7.60765	7.67807	7.34142	7.46843
ENSG00000096060.14_FKBP5	6.86737	6.8334	7.04179	7.08516
ENSG00000079150.17_FKBP7	2.11816	2.19117	1.75736	1.78369
ENSG00000105701.15_FKBP8	7.88276	8.01629	7.87153	7.98337
ENSG00000122642.10_FKBP9	1.8563	2.03068	1.14471	1.03669
ENSG00000204315.3_FKBPL	2.66436	2.5512	2.56147	2.72654
ENSG00000181027.10_FKRP	4.39102	4.41167	4.2801	4.36745
ENSG00000106692.14_FKTN	4.7899	4.56831	4.59141	4.52779
ENSG00000160688.18_FLAD1	5.80811	5.8181	5.57769	5.7173
ENSG00000154803.12_FLCN	4.5447	4.49685	4.75464	4.85573
ENSG00000151702.16_FLI1	5.92004	5.85452	5.8669	5.88085
ENSG00000177731.15_FLII	7.25446	7.17545	7.44946	7.455
ENSG00000196924.15_FLNA	10.2533	10.0963	10.4755	10.3994
ENSG00000136068.14_FLNB	5.53806	5.40856	5.20848	5.14038
ENSG00000137312.14_FLOT1	7.00802	7.08126	7.38782	7.5029
ENSG00000132589.15_FLOT2	5.97967	5.97986	5.27536	5.31605
ENSG00000125848.9_FLRT3	-0.884189	-1.36755	0.247892	0.600554
ENSG00000102755.11_FLT1	3.07653	3.12862	1.93336	1.76866
ENSG00000090554.12_FLT3LG	2.07395	2.19117	2.19758	2.21915
ENSG00000162769.12_FLVCR1	5.02576	4.98533	4.82889	4.85395
ENSG00000198468.7_FLVCR1-AS1	0.2593	0.509045	0.247892	0.566199
ENSG00000119686.9_FLVCR2	1.89494	1.99096	2.06522	2.36618
ENSG00000059122.16_FLYWCH1	5.0559	5.05118	5.03274	5.04693
ENSG00000162076.12_FLYWCH2	3.89296	4.05516	3.61632	3.66903
ENSG00000184922.13_FMNL1	7.05817	7.02338	6.96198	6.8457
ENSG00000157827.19_FMNL2	3.33719	3.14077	1.9471	2.06776
ENSG00000161791.13_FMNL3	6.95796	6.84783	7.70359	7.68101
ENSG00000076258.9_FMO4	1.01134	1.1129	1.19164	1.67505
ENSG00000102081.14_FMR1	5.28648	5.19795	5.37404	5.27808
ENSG00000115414.18_FN1	0.544921	-0.332107	0.967263	0.985609
ENSG00000141560.14_FN3KRP	5.89802	5.98745	5.76488	5.87997
ENSG00000187239.16_FNBP1	9.02439	9.00206	9.36525	9.25515
ENSG00000109920.12_FNBP4	6.69565	6.43441	6.51997	6.39983
ENSG00000102531.16_FNDC3A	6.16165	6.01906	6.1077	6.01505
ENSG00000075420.12_FNDC3B	4.48686	4.30774	5.1096	5.05315
ENSG00000217128.11_FNIP1	3.86079	3.71261	4.13456	3.84412
ENSG00000052795.12_FNIP2	4.31233	4.09317	4.71904	4.78654
ENSG00000168522.12_FNTA	6.36968	6.37715	6.251	6.35525
ENSG00000257365.7_FNTB	4.30279	4.23593	3.94897	4.12644
ENSG00000188352.12_FOCAD	6.15967	6.15106	6.18149	6.11795
ENSG00000133393.12_FOPNL	5.49051	5.55307	5.42771	5.42431
ENSG00000125740.13_FOSB	-0.884189	-0.400889	0.334089	-0.0809933
ENSG00000175592.8_FOSL1	2.2231	2.40775	1.34483	1.15699
ENSG00000075426.11_FOSL2	1.34475	1.51878	0.492419	0.0239906
ENSG00000054598.7_FOXC1	-0.0475012	-0.203661	0.247892	0.666902
ENSG00000237424.1_FOXD2-AS1	1.61539	1.34064	0.454435	0.531007
ENSG00000129654.7_FOXJ1	-0.799503	-0.901079	-0.565547	-0.599548
ENSG00000065970.8_FOXJ2	4.35914	4.18404	4.25822	4.12644
ENSG00000198815.8_FOXJ3	5.75485	5.71013	5.79653	5.84726
ENSG00000164916.10_FOXK1	4.5668	4.59726	4.94129	4.74491
ENSG00000141568.20_FOXK2	6.39629	6.3414	6.35259	6.39739
ENSG00000111206.12_FOXM1	6.60971	6.45523	6.44204	6.43297
ENSG00000170802.15_FOXN2	5.13334	5.07036	5.23252	5.15635
ENSG00000053254.15_FOXN3	5.92082	5.7981	6.251	6.12313
ENSG00000258920.1_FOXN3-AS1	0.863343	1.29788	1.55685	1.84229
ENSG00000150907.7_FOXO1	5.09791	5.12948	4.83444	4.83424
ENSG00000118689.14_FOXO3	2.00499	1.46181	1.53882	1.60908
ENSG00000240445.3_FOXO3B	-0.257408	-0.549149	0.108097	0.791092
ENSG00000184481.16_FOXO4	2.81969	2.68167	2.89499	3.04614
ENSG00000114861.19_FOXP1	1.94489	1.80497	0.883983	0.340885
ENSG00000137166.14_FOXP4	5.49051	5.30844	5.59634	5.405
ENSG00000110074.10_FOXRED1	6.09615	6.06282	5.70447	5.90338
ENSG00000100350.14_FOXRED2	4.75182	4.7238	4.88708	4.70402
ENSG00000136877.14_FPGS	6.60487	6.7058	6.59989	6.68589
ENSG00000254685.6_FPGT	3.79763	3.90297	3.95238	3.92768
ENSG00000148690.11_FRA10AC1	4.49317	4.53877	4.58922	4.49848
ENSG00000165879.8_FRAT1	0.755509	0.812265	0.334089	0.494934
ENSG00000181274.6_FRAT2	3.59355	3.83356	3.66702	3.53779
ENSG00000109536.11_FRG1	5.79114	5.88283	6.00387	6.01585
ENSG00000149531.15_FRG1B	2.49028	2.17944	2.93001	3.03362
ENSG00000282826.1_FRG1CP	2.48184	2.45717	2.58802	2.36618
ENSG00000282870.1_FRG1DP	0.298252	-0.549149	0.635078	0.959375
ENSG00000282995.1_FRG1EP	-0.31503	-0.629414	0.108097	0.340885
ENSG00000283023.1_FRG1GP	0.178093	0.0232995	1.02023	1.24649
ENSG00000276291.5_FRG1HP	3.05395	2.95371	3.51847	3.58144
ENSG00000111816.7_FRK	2.26303	2.15569	2.37072	2.5964
ENSG00000151474.21_FRMD4A	5.13334	5.14011	6.04997	5.94492
ENSG00000139926.15_FRMD6	0.60829	0.651724	0.492419	0.761032
ENSG00000126391.13_FRMD8	5.84557	5.98324	6.01533	6.10605
ENSG00000170324.20_FRMPD2	0.0470098	-0.0301818	0.247892	0.12185
ENSG00000156869.13_FRRS1	2.25315	1.96386	2.15084	2.28401
ENSG00000166225.8_FRS2	3.32781	3.32243	3.39857	3.48359
ENSG00000137218.10_FRS3	1.46944	1.4025	1.55685	1.72261
ENSG00000073910.21_FRY	2.68656	2.3875	2.10254	1.62586
ENSG00000075539.14_FRYL	6.44321	6.19104	6.53027	6.398
ENSG00000265817.2_FSBP	0.63896	0.685293	0.565511	1.57493
ENSG00000075618.17_FSCN1	8.88091	8.99496	9.21822	9.177
ENSG00000105255.10_FSD1	-0.503142	-0.549149	0.993988	0.905433
ENSG00000106701.11_FSD1L	5.72835	5.79522	6.12518	6.21677
ENSG00000186628.12_FSD2	-0.257408	-0.143487	1.60965	1.20243
ENSG00000070404.9_FSTL3	3.80441	3.7763	3.93869	3.91408
ENSG00000226124.7_FTCDNL1	0.298252	0.685293	1.0962	0.761032
ENSG00000167996.15_FTH1	10.3805	10.575	10.4866	10.4199
ENSG00000232187.1_FTH1P7	-1.07011	0.0232995	0.00675798	-0.254351
ENSG00000223361.5_FTHL10	0.0920406	0.781554	-0.41733	-0.254351
ENSG00000237264.4_FTHL11	-0.503142	0.124658	-0.348566	-0.679735
ENSG00000087086.14_FTL	10.49	10.6419	10.3965	10.4216
ENSG00000140718.20_FTO	4.81529	4.78894	5.16062	5.26476
ENSG00000068438.14_FTSJ1	5.89882	5.91502	5.86871	5.81288
ENSG00000122687.17_FTSJ2	6.04983	5.99834	6.03477	6.10754
ENSG00000108592.16_FTSJ3	6.97271	6.90014	6.98298	6.96051
ENSG00000230590.9_FTX	3.86404	3.55357	4.0026	3.57282
ENSG00000162613.16_FUBP1	8.19273	8.13398	8.13433	8.13408
ENSG00000107164.15_FUBP3	6.36165	6.28436	6.30869	6.31055
ENSG00000179163.11_FUCA1	4.49107	4.49449	5.04557	4.952
ENSG00000001036.13_FUCA2	5.10066	5.05279	5.35741	5.33913
ENSG00000157353.16_FUK	4.44191	4.3158	4.29898	4.48015
ENSG00000069509.5_FUNDC1	3.99132	4.11797	3.79791	3.71288
ENSG00000165775.17_FUNDC2	5.82488	6.06919	5.61368	5.77953
ENSG00000148803.11_FUOM	3.86079	4.05195	3.72401	3.92429
ENSG00000140564.11_FURIN	5.47571	5.58899	5.21843	5.2074
ENSG00000089280.18_FUS	9.41228	9.36065	9.11586	9.1376
ENSG00000172728.15_FUT10	2.92299	2.94681	3.29491	3.27075
ENSG00000196968.10_FUT11	3.10975	3.15282	3.37334	3.16568
ENSG00000196371.3_FUT4	4.0061	3.9962	3.70795	3.79676
ENSG00000033170.16_FUT8	5.40387	5.42976	5.32752	5.28998
ENSG00000276116.2_FUT8-AS1	1.6758	1.51878	1.44508	0.791092
ENSG00000010361.13_FUZ	2.71562	2.86128	2.43064	2.40557
ENSG00000165060.12_FXN	4.11919	4.2217	4.38226	4.47553
ENSG00000114416.17_FXR1	7.03673	7.1109	7.3072	7.16624
ENSG00000129245.11_FXR2	5.71041	5.80671	5.59198	5.68164
ENSG00000137731.13_FXYD2	4.2835	4.50157	2.98434	2.86015
ENSG00000089327.14_FXYD5	5.48524	5.59783	5.50174	5.38419
ENSG00000163820.14_FYCO1	4.03233	3.70853	4.0157	3.94783
ENSG00000010810.17_FYN	5.77742	5.7533	7.26256	7.23072
ENSG00000122068.12_FYTTD1	7.12028	7.09186	7.54997	7.55118
ENSG00000157240.3_FZD1	3.38321	3.38505	2.47874	2.57064
ENSG00000104290.10_FZD3	3.37412	3.3436	1.80341	1.52214
ENSG00000163251.3_FZD5	1.98125	2.25963	1.12066	1.20243
ENSG00000164930.11_FZD6	2.61122	2.72266	2.22039	1.96603
ENSG00000105325.13_FZR1	5.60949	5.5689	5.46161	5.56252
ENSG00000092140.14_G2E3	4.7127	4.66402	4.39986	4.28007
ENSG00000145907.14_G3BP1	7.88356	7.99365	7.87984	7.83006
ENSG00000138757.14_G3BP2	7.31951	7.3628	7.41773	7.40424
ENSG00000141349.8_G6PC3	5.24597	5.45917	5.44234	5.37678
ENSG00000160211.16_G6PD	6.05836	6.05722	6.0985	5.97469
ENSG00000171298.12_GAA	2.84622	2.6565	1.90548	2.20806
ENSG00000109458.8_GAB1	2.55604	2.34612	2.37072	2.09211
ENSG00000033327.12_GAB2	3.24549	2.89036	3.45736	3.3637
ENSG00000160219.11_GAB3	1.10219	0.812265	1.2593	1.13372
ENSG00000170296.9_GABARAP	6.47967	6.66957	6.80529	6.87362
ENSG00000139112.10_GABARAPL1	2.507	2.64801	3.80924	3.98081
ENSG00000034713.7_GABARAPL2	5.66363	5.73939	6.09	6.12756
ENSG00000154727.10_GABPA	5.51448	5.56327	5.48182	5.53503
ENSG00000104064.17_GABPB1	5.4435	5.49865	5.28216	5.2254
ENSG00000244879.6_GABPB1-AS1	4.0061	3.57163	4.52882	4.25062
ENSG00000143458.11_GABPB2	3.87375	3.85215	3.77498	3.66903
ENSG00000128683.13_GAD1	1.05748	0.509045	1.83332	1.92595
ENSG00000116717.11_GADD45A	4.87931	4.91456	4.68664	4.53224
ENSG00000099860.8_GADD45B	7.24577	7.31903	7.10637	7.18759
ENSG00000179271.2_GADD45GIP1	6.2224	6.37007	5.866	6.07584
ENSG00000178950.16_GAK	7.04821	7.04455	7.19578	7.17802
ENSG00000197093.10_GAL3ST4	0.60829	0.471056	1.19164	1.22463
ENSG00000054983.16_GALC	2.91048	2.5512	3.1657	3.10715
ENSG00000117308.14_GALE	5.04878	5.01533	4.48239	4.61019
ENSG00000108479.11_GALK1	4.36144	4.6321	4.04794	4.0601
ENSG00000156958.14_GALK2	4.51814	4.59726	4.33862	4.31669
ENSG00000143891.16_GALM	2.81298	2.83909	2.74573	2.95614
ENSG00000141012.12_GALNS	3.09324	3.14681	3.11791	3.07696
ENSG00000141429.13_GALNT1	6.14572	6.16302	6.61718	6.60359
ENSG00000164574.15_GALNT10	6.6318	6.55734	6.75149	6.7552
ENSG00000178234.12_GALNT11	3.80103	3.70035	3.75168	3.80783
ENSG00000110328.5_GALNT18	3.56589	3.48374	-0.159992	-0.136496
ENSG00000143641.9_GALNT2	7.29986	7.26974	7.17513	7.21695
ENSG00000115339.13_GALNT3	1.05748	1.46181	2.75357	2.67104
ENSG00000257594.3_GALNT4	2.6266	2.53288	2.69777	2.77998
ENSG00000139629.15_GALNT6	5.29974	5.12643	5.4496	5.46333
ENSG00000109586.11_GALNT7	5.9177	5.89543	6.49212	6.39555
ENSG00000213930.11_GALT	4.22406	4.09004	3.68353	3.71288
ENSG00000130005.12_GAMT	3.61685	3.7288	4.03191	3.8477
ENSG00000261609.5_GAN	3.04252	3.31172	3.19479	2.95614
ENSG00000089597.16_GANAB	8.23019	8.18584	8.18431	8.17205
ENSG00000214013.9_GANC	4.9189	4.79472	4.74484	4.77154
ENSG00000111640.14_GAPDH	12.511	12.6534	12.2407	12.3291
ENSG00000175857.8_GAPT	2.41253	2.23717	1.16837	0.791092
ENSG00000165219.21_GAPVD1	5.38363	5.28674	5.53283	5.348
ENSG00000109534.16_GAR1	5.62585	5.60552	5.45201	5.45397
ENSG00000157833.12_GAREM2	1.74792	1.44231	1.46432	1.28924
ENSG00000106105.13_GARS	8.10534	8.17037	8.0409	8.00156
ENSG00000159131.16_GART	7.3313	7.28693	7.40534	7.40576
ENSG00000148935.10_GAS2	3.35115	3.22878	3.39857	3.42249
ENSG00000139354.10_GAS2L3	1.14556	1.13736	0.993988	0.761032
ENSG00000234741.7_GAS5	7.77168	7.7606	7.71594	7.71718
ENSG00000233695.2_GAS6-AS1	3.52952	2.99446	2.57037	1.93943
ENSG00000007237.18_GAS7	5.55726	5.41733	6.24406	6.28107
ENSG00000141013.16_GAS8	3.38773	3.27911	4.0026	3.86193
ENSG00000107485.16_GATA3	2.57995	2.60481	3.38349	3.45571
ENSG00000136574.17_GATA4	-0.719513	-1.00433	3.75168	3.74778
ENSG00000157259.7_GATAD1	4.84355	4.842	4.93614	5.0655
ENSG00000167491.17_GATAD2A	6.32322	6.36295	6.54842	6.43178
ENSG00000143614.9_GATAD2B	5.20042	5.09555	5.51102	5.33275
ENSG00000059691.11_GATB	5.21831	5.29627	5.0927	5.15779
ENSG00000257218.5_GATC	5.22337	5.27714	5.03113	5.10193
ENSG00000171766.15_GATM	6.16363	6.21279	5.71052	5.73383
ENSG00000239521.7_GATS	0.336179	0.471056	0.855119	0.698966
ENSG00000239282.7_GATSL3	2.13977	2.17944	2.45007	2.44392
ENSG00000177628.15_GBA	5.06723	5.11877	5.10348	5.14766
ENSG00000070610.14_GBA2	6.18522	5.9212	5.9314	5.97388
ENSG00000160766.14_GBAP1	2.57202	2.21435	2.19758	2.00502
ENSG00000146729.9_GBAS	5.58607	5.65189	5.6126	5.7348
ENSG00000114480.12_GBE1	6.23563	6.32419	6.52341	6.55788
ENSG00000107862.4_GBF1	6.98283	6.75899	7.21472	7.09197
ENSG00000148288.12_GBGT1	2.97801	2.981	3.49527	3.49277
ENSG00000117228.9_GBP1	6.563	6.54082	7.23726	7.11294
ENSG00000162645.12_GBP2	6.10098	6.16376	6.55797	6.44543
ENSG00000117226.11_GBP3	2.83301	2.80131	3.83164	3.60702
ENSG00000162654.8_GBP4	5.36426	5.30305	6.24058	6.21954
ENSG00000154451.14_GBP5	4.43756	4.40665	4.77019	4.67812
ENSG00000115271.10_GCA	5.11573	5.19649	5.01491	5.06857
ENSG00000100116.16_GCAT	3.84773	3.87779	3.33204	3.33848
ENSG00000179562.2_GCC1	5.11846	5.08616	5.1458	5.21988
ENSG00000135968.20_GCC2	5.01849	4.82139	5.07403	4.81973
ENSG00000105607.12_GCDH	5.8554	6.01411	5.77551	5.93738
ENSG00000005436.13_GCFC2	4.42001	4.43406	4.2527	4.36745
ENSG00000131979.18_GCH1	5.12117	5.25215	5.20133	5.31087
ENSG00000137880.5_GCHFR	3.75276	3.68384	3.25127	3.61544
ENSG00000001084.11_GCLC	5.0301	4.94606	4.82703	4.96525
ENSG00000023909.9_GCLM	4.55479	4.50392	4.24437	4.39952
ENSG00000089154.10_GCN1	8.21214	8.00948	8.10321	8.1223
ENSG00000147174.11_GCNA	1.59989	1.55555	1.16837	0.985609
ENSG00000187210.12_GCNT1	3.10427	3.19421	4.32815	4.24249
ENSG00000111846.17_GCNT2	3.35115	3.29551	2.97095	3.09515
ENSG00000140297.12_GCNT3	0.336179	0.983948	-0.348566	-0.254351
ENSG00000174500.12_GCSAM	6.25184	6.26783	7.33686	7.24572
ENSG00000140905.10_GCSH	5.56626	5.65719	5.37912	5.4267
ENSG00000119125.16_GDA	2.33971	2.04368	3.35799	3.34356
ENSG00000104381.12_GDAP1	4.26396	4.30234	4.46339	4.35493
ENSG00000196505.10_GDAP2	3.82456	3.9726	3.99269	4.03834
ENSG00000006007.11_GDE1	5.57422	5.57451	5.5588	5.62644
ENSG00000135414.9_GDF11	4.21391	4.07429	3.94213	3.77436
ENSG00000130513.6_GDF15	0.755509	1.36155	0.668643	0.849395
ENSG00000203879.11_GDI1	6.67082	6.61564	6.58184	6.58548
ENSG00000057608.16_GDI2	8.49053	8.60479	8.7155	8.65564
ENSG00000102886.14_GDPD3	-0.201999	-0.473115	-0.282931	-0.136496
ENSG00000158555.14_GDPD5	3.63978	3.64171	3.36824	3.14255
ENSG00000164949.7_GEM	0.60829	0.219361	0.247892	0.419965
ENSG00000092208.16_GEMIN2	4.09727	4.33708	3.93869	4.14693
ENSG00000179409.10_GEMIN4	6.48706	6.44731	6.28047	6.34452
ENSG00000082516.8_GEMIN5	6.32676	6.20268	6.19379	6.19796
ENSG00000152147.10_GEMIN6	4.86317	5.01368	4.97018	4.86459
ENSG00000142252.10_GEMIN7	4.8018	4.92162	4.65977	4.67812
ENSG00000046647.13_GEMIN8	4.25656	4.28054	3.62061	3.4463
ENSG00000178295.14_GEN1	5.90986	5.75528	5.71555	5.55925
ENSG00000239857.6_GET4	6.01517	6.14428	5.80032	5.95574
ENSG00000127554.12_GFER	4.94981	5.16561	4.87993	5.00266
ENSG00000162676.11_GFI1	4.19339	4.05837	4.36956	4.40439
ENSG00000168827.14_GFM1	6.93845	6.92889	7.01187	7.04635
ENSG00000164347.17_GFM2	5.51655	5.48084	5.32752	5.41589
ENSG00000145990.10_GFOD1	5.09238	5.10643	5.38291	5.33785
ENSG00000141098.12_GFOD2	4.31471	4.32115	4.21911	4.22608
ENSG00000198380.12_GFPT1	6.94076	6.95019	7.13404	7.10399
ENSG00000100083.18_GGA1	6.05481	6.03786	5.88397	5.9051
ENSG00000103365.15_GGA2	7.23922	7.16023	7.48934	7.50573
ENSG00000125447.16_GGA3	6.54894	6.372	6.5939	6.56061
ENSG00000134864.10_GGACT	2.29227	2.17944	2.56147	2.66293
ENSG00000006625.17_GGCT	6.06402	6.06202	6.06107	6.03717
ENSG00000115486.11_GGCX	3.80103	3.79948	3.59028	3.63629
ENSG00000137563.11_GGH	5.4172	5.50806	4.95666	5.07927
ENSG00000278311.4_GGNBP2	5.9631	5.90615	6.11381	6.00707
ENSG00000152904.11_GGPS1	4.31471	4.35544	4.46816	4.43088
ENSG00000100031.18_GGT1	4.83364	4.84757	4.56937	4.52108
ENSG00000131067.16_GGT7	1.58421	1.31942	0.00675798	-0.382696
ENSG00000167925.15_GHDC	4.94675	5.03662	4.91006	4.9636
ENSG00000165678.20_GHITM	8.00277	8.05533	7.92307	8.07479
ENSG00000157017.15_GHRL	-0.437675	-0.549149	0.00675798	-0.0275466
ENSG00000240288.7_GHRLOS	0.373135	0.35069	0.334089	-0.317097
ENSG00000231177.4_GHRLOS2	-0.257408	0.124658	0.156216	0.0737501
ENSG00000141034.9_GID4	3.69555	3.84845	3.82421	3.68913
ENSG00000101193.7_GID8	6.36108	6.38929	6.55572	6.5704
ENSG00000146830.10_GIGYF1	6.17544	6.03216	5.93313	5.88259
ENSG00000204120.14_GIGYF2	6.75198	6.50895	6.88554	6.83221
ENSG00000213203.2_GIMAP1	2.70841	2.89036	3.79411	3.96112
ENSG00000281887.3_GIMAP1-GIMAP5	2.507	2.21435	3.14797	3.56414
ENSG00000106560.10_GIMAP2	5.12117	5.07195	5.2269	5.39525
ENSG00000133574.9_GIMAP4	1.98125	2.11931	0.883983	0.494934
ENSG00000196329.11_GIMAP5	4.29318	4.46096	4.78556	4.67207
ENSG00000133561.15_GIMAP6	6.07948	6.00749	6.43047	6.51687
ENSG00000179144.4_GIMAP7	2.29227	2.24844	3.142	2.9361
ENSG00000171115.3_GIMAP8	4.05525	4.12104	3.88259	4.02575
ENSG00000145723.16_GIN1	2.81298	2.77816	2.43064	2.62171
ENSG00000055211.12_GINM1	4.91734	5.06718	5.02142	5.09742
ENSG00000101003.9_GINS1	5.27555	5.44699	5.1458	5.03285
ENSG00000131153.8_GINS2	6.22367	6.33282	5.77839	5.95159
ENSG00000181938.13_GINS3	4.93135	4.98869	4.74681	4.65583
ENSG00000147536.11_GINS4	5.92004	5.89094	5.99066	6.07508
ENSG00000123159.15_GIPC1	4.28108	4.34497	4.16428	4.20669
ENSG00000010310.8_GIPR	4.10003	3.89582	4.73101	4.55651
ENSG00000108262.15_GIT1	5.84886	5.83502	5.79463	5.8374
ENSG00000139436.20_GIT2	5.94634	5.91325	6.23708	6.24284
ENSG00000121743.3_GJA3	2.10724	2.09454	-0.348566	-0.599548
ENSG00000165474.6_GJB2	1.74792	1.90809	2.94379	2.9759
ENSG00000182963.9_GJC1	1.48641	1.48105	1.42558	1.48584
ENSG00000198814.12_GK	5.17056	5.11723	5.2437	5.27144
ENSG00000175066.15_GK5	3.5336	3.41037	3.65451	3.49733
ENSG00000165113.12_GKAP1	1.10219	1.23126	0.764892	1.17989
ENSG00000102393.9_GLA	4.95896	4.98869	4.17015	4.22608
ENSG00000170266.15_GLB1	5.15074	5.25215	5.0865	5.22402
ENSG00000163521.15_GLB1L	1.24859	1.23126	1.40582	1.37112
ENSG00000106415.12_GLCCI1	5.77484	5.71623	6.24267	6.14366
ENSG00000138604.9_GLCE	2.11816	1.72653	2.05257	2.2734
ENSG00000178445.9_GLDC	6.24563	6.08735	6.01207	6.05276
ENSG00000119392.14_GLE1	6.2916	6.31551	6.33571	6.42281
ENSG00000090863.11_GLG1	6.41524	6.33877	6.3513	6.25704
ENSG00000111087.9_GLI1	-0.14864	0.219361	-1.25218	-0.599548
ENSG00000250571.6_GLI4	3.07092	2.97423	3.21197	3.00184
ENSG00000278175.3_GLIDR	1.76192	1.38217	2.31881	2.39582
ENSG00000139278.9_GLIPR1	5.2792	5.23667	5.41045	5.4267
ENSG00000122694.15_GLIPR2	1.98125	1.92224	1.60965	1.70693
ENSG00000126603.8_GLIS2	0.47864	0.685293	-0.220152	-0.0275466
ENSG00000107249.22_GLIS3	1.48641	1.48105	0.415425	0.820538
ENSG00000174842.16_GLMN	4.431	4.55475	4.37973	4.40681
ENSG00000198715.11_GLMP	4.06939	4.26952	4.28822	4.31152
ENSG00000124767.6_GLO1	7.26341	7.31769	7.44584	7.48806
ENSG00000167699.13_GLOD4	6.39461	6.5345	6.40705	6.51744
ENSG00000173221.13_GLRX	6.9629	7.09499	7.02853	7.23038
ENSG00000023572.9_GLRX2	4.24913	4.48021	4.11643	4.11163
ENSG00000108010.11_GLRX3	6.70293	6.79835	6.56967	6.66727
ENSG00000182512.4_GLRX5	6.30241	6.39754	6.12518	6.17962
ENSG00000115419.12_GLS	7.9846	7.97681	8.02134	8.07193
ENSG00000135423.12_GLS2	1.01134	0.92896	1.84804	1.39089
ENSG00000151948.11_GLT1D1	2.36745	2.56027	4.43685	4.46624
ENSG00000130309.10_GLT25D1	6.17151	6.19905	6.1282	6.08193
ENSG00000016864.18_GLT8D1	5.0301	5.19358	5.51564	5.48878
ENSG00000139433.9_GLTP	5.00531	5.08301	5.35612	5.47611
ENSG00000063169.10_GLTSCR1	3.31836	3.22307	3.6753	3.23293
ENSG00000112624.12_GLTSCR1L	4.61966	4.32115	4.78748	4.62278
ENSG00000105373.18_GLTSCR2	8.13456	8.27484	8.45916	8.58635
ENSG00000148672.8_GLUD1	7.39866	7.36409	7.3188	7.34405
ENSG00000182890.4_GLUD2	-0.201999	0.509045	0.668643	-0.382696
ENSG00000135821.18_GLUL	5.6477	5.73438	5.08806	5.12571
ENSG00000168237.17_GLYCTK	3.86729	3.99954	4.00589	4.0477
ENSG00000140632.16_GLYR1	7.00912	6.86852	7.25152	7.33929
ENSG00000196743.8_GM2A	6.71332	6.81456	6.91337	6.87845
ENSG00000087338.4_GMCL1	4.64632	4.54107	4.57823	4.62069
ENSG00000112699.10_GMDS	4.87126	4.93214	5.25479	5.30438
ENSG00000162419.12_GMEB1	4.40224	4.32913	4.32289	4.37492
ENSG00000101216.10_GMEB2	4.99793	5.09399	4.95666	4.9081
ENSG00000197045.12_GMFB	6.38559	6.36619	6.52169	6.53808
ENSG00000130755.12_GMFG	6.41745	6.52294	6.23358	6.37895
ENSG00000089639.10_GMIP	6.21796	6.19614	6.29465	6.31767
ENSG00000112312.9_GMNN	5.7757	5.98408	5.274	5.30568
ENSG00000144591.18_GMPPA	5.78943	5.82659	5.71052	5.64404
ENSG00000173540.12_GMPPB	6.37424	6.47816	6.16321	6.27443
ENSG00000137198.9_GMPR	2.46482	2.75464	3.09957	3.15416
ENSG00000100938.17_GMPR2	5.80811	5.83969	6.01288	6.01186
ENSG00000163655.15_GMPS	6.81545	6.87854	6.91205	6.81996
ENSG00000088256.8_GNA11	3.82122	3.84103	3.75168	3.60702
ENSG00000146535.13_GNA12	6.28616	6.30137	6.37055	6.4288
ENSG00000120063.9_GNA13	6.33615	6.31818	6.29867	6.35021
ENSG00000060558.3_GNA15	4.50154	4.47542	4.48239	4.40924
ENSG00000114353.16_GNAI2	8.68195	8.75462	8.80477	8.80375
ENSG00000065135.10_GNAI3	7.09562	7.17249	7.10828	7.17589
ENSG00000087460.24_GNAS	9.34505	9.40533	9.59244	9.56201
ENSG00000078369.17_GNB1	8.83632	8.83182	8.88225	8.87763
ENSG00000185838.13_GNB1L	4.0149	4.19573	3.80547	3.82609
ENSG00000172354.9_GNB2	7.36752	7.50705	7.49432	7.49264
ENSG00000114450.9_GNB4	3.87697	3.93472	2.98434	2.9361
ENSG00000069966.18_GNB5	4.69091	4.49921	3.76725	3.7856
ENSG00000159921.15_GNE	4.49107	4.4488	4.51735	4.52108
ENSG00000242616.3_GNG10	4.45705	4.52493	4.51043	4.72559
ENSG00000127920.5_GNG11	1.96923	2.21435	2.43064	2.74968
ENSG00000186469.8_GNG2	6.565	6.57704	6.21596	6.22092
ENSG00000174021.10_GNG5	6.5111	6.77467	6.82728	6.77602
ENSG00000176533.12_GNG7	4.54267	4.55021	3.66286	3.88998
ENSG00000167083.6_GNGT2	3.80441	3.80712	4.37211	4.40681
ENSG00000204590.12_GNL1	6.44646	6.49364	6.48271	6.5617
ENSG00000134697.12_GNL2	6.91553	6.92274	6.99088	6.82678
ENSG00000163938.16_GNL3	7.84524	7.93272	7.71794	7.69425
ENSG00000130119.15_GNL3L	4.02364	4.01942	4.43197	4.28536
ENSG00000116906.12_GNPAT	6.11673	6.24269	6.18802	6.24691
ENSG00000113552.15_GNPDA1	4.41115	4.38638	3.54582	3.57714
ENSG00000163281.11_GNPDA2	4.70003	4.57951	4.76243	4.82337
ENSG00000100522.8_GNPNAT1	5.75309	5.80861	5.79653	5.71632
ENSG00000111670.15_GNPTAB	6.02464	5.99667	6.52169	6.45602
ENSG00000090581.9_GNPTG	4.41558	4.38383	4.48003	4.31411
ENSG00000147437.9_GNRH1	0.810433	0.264479	0.668643	0.761032
ENSG00000211451.12_GNRHR2	0.2593	0.124658	0.291634	0.457936
ENSG00000135677.10_GNS	5.29854	5.22388	5.44355	5.44808
ENSG00000136935.13_GOLGA1	4.41558	4.11797	4.47529	4.54773
ENSG00000167110.17_GOLGA2	6.00711	5.84248	6.10234	6.10006
ENSG00000238105.7_GOLGA2B	3.52542	3.0599	3.01075	2.90894
ENSG00000090615.14_GOLGA3	6.44049	6.3414	6.66889	6.60888
ENSG00000144674.16_GOLGA4	5.90277	5.47245	6.20098	5.66651
ENSG00000066455.12_GOLGA5	5.08821	5.10798	5.26031	5.15056
ENSG00000278662.4_GOLGA6L10	-0.0971847	-0.473115	1.21455	1.28924
ENSG00000197978.9_GOLGA6L9	3.07653	2.93987	3.06217	3.06471
ENSG00000147533.16_GOLGA7	5.99531	5.94391	6.02751	6.05895
ENSG00000175265.17_GOLGA8A	7.02008	6.44486	6.33767	6.19867
ENSG00000215252.11_GOLGA8B	6.93188	6.44669	6.78296	6.68589
ENSG00000232653.8_GOLGA8N	-0.31503	-0.0857223	1.46432	1.08602
ENSG00000173230.15_GOLGB1	6.4733	6.123	6.85625	6.55131
ENSG00000173905.8_GOLIM4	5.6201	5.47125	5.63187	5.59483
ENSG00000135052.16_GOLM1	3.26529	3.15282	2.97766	2.74968
ENSG00000113384.13_GOLPH3	6.5245	6.58983	6.43597	6.39739
ENSG00000143457.10_GOLPH3L	4.85012	4.75773	4.82145	4.76588
ENSG00000111711.9_GOLT1B	4.91107	4.96155	4.77212	4.68414
ENSG00000116580.18_GON4L	5.91692	5.72433	5.77454	5.86945
ENSG00000047932.13_GOPC	5.74254	5.68856	5.73449	5.70945
ENSG00000120370.12_GORAB	3.82122	4.12104	4.00916	3.92429
ENSG00000114745.13_GORASP1	4.71989	4.53187	4.82331	5.02812
ENSG00000115806.12_GORASP2	7.25415	7.25689	7.2718	7.28751
ENSG00000108587.15_GOSR1	5.94634	5.96627	6.08146	6.07049
ENSG00000108433.16_GOSR2	6.12826	6.21135	6.23569	6.24826
ENSG00000120053.10_GOT1	6.1656	6.25462	6.20313	6.32988
ENSG00000125166.12_GOT2	7.63952	7.64965	7.85181	7.79202
ENSG00000185245.7_GP1BA	-0.571722	-0.804727	0.600714	0.600554
ENSG00000197858.10_GPAA1	6.2506	6.30407	6.32917	6.32089
ENSG00000133114.17_GPALPP1	4.78476	4.87328	4.91531	4.96525
ENSG00000119927.13_GPAM	4.55479	4.65134	4.67843	4.60173
ENSG00000204438.10_GPANK1	4.66134	4.7597	4.79889	4.81973
ENSG00000138678.10_GPAT3	2.51529	2.42772	1.42558	1.22463
ENSG00000076650.6_GPATCH1	3.92442	3.976	4.03191	4.04147
ENSG00000152133.14_GPATCH11	4.98307	4.8195	4.95836	4.62903
ENSG00000092978.10_GPATCH2	3.7771	3.67551	3.85004	3.72849
ENSG00000089916.17_GPATCH2L	5.62872	5.46643	5.8551	5.72023
ENSG00000198746.12_GPATCH3	4.18042	4.27779	4.23039	4.14983
ENSG00000160818.16_GPATCH4	6.71512	6.57871	6.74658	6.40894
ENSG00000186566.12_GPATCH8	6.3244	6.0779	6.31002	6.25906
ENSG00000062194.15_GPBP1	6.35069	6.44302	6.3513	6.24148
ENSG00000159592.10_GPBP1L1	6.39123	6.45036	6.59007	6.55734
ENSG00000063660.8_GPC1	-0.201999	-0.714409	-2.31845	-0.854862
ENSG00000213420.7_GPC2	1.16676	1.01068	-0.282931	-0.19422
ENSG00000179399.14_GPC5	0.60829	0.124658	0.967263	0.932656
ENSG00000125772.12_GPCPD1	6.86737	6.86441	7.48168	7.40454
ENSG00000152642.10_GPD1L	2.45624	2.63948	2.09021	2.04299
ENSG00000115159.15_GPD2	5.65709	5.50336	6.09387	6.11869
ENSG00000164850.14_GPER1	3.66979	3.79948	2.43064	2.58786
ENSG00000171723.15_GPHN	5.08821	4.99874	5.73647	5.65634
ENSG00000105220.15_GPI	9.04869	9.12259	8.9595	8.91916
ENSG00000068394.10_GPKOW	4.83695	4.88957	4.84916	4.91153
ENSG00000112293.14_GPLD1	-0.201999	-1.51225	-0.220152	-0.0809933
ENSG00000198522.13_GPN1	5.86273	5.89812	5.84321	5.88521
ENSG00000142751.14_GPN2	5.4183	5.42231	5.47827	5.52052
ENSG00000111231.8_GPN3	5.33646	5.44699	5.12631	5.23909
ENSG00000136235.15_GPNMB	1.03459	0.871792	1.50205	1.60908
ENSG00000148358.19_GPR107	5.63444	5.55535	5.49708	5.54278
ENSG00000125734.15_GPR108	5.30214	5.3404	5.21701	5.24181
ENSG00000255398.2_GPR109B	-0.375049	-0.266455	-0.41733	0.299658
ENSG00000183484.11_GPR132	5.98416	6.11302	6.0799	6.00627
ENSG00000181619.11_GPR135	0.963674	0.391938	0.795599	0.877686
ENSG00000173264.14_GPR137	4.54267	4.59063	4.30966	4.41166
ENSG00000077585.13_GPR137B	4.3706	4.33971	5.0018	4.94366
ENSG00000180998.11_GPR137C	-0.884189	-0.901079	-1.68897	-0.523585
ENSG00000187037.8_GPR141	-0.719513	-1.85415	-0.282931	-0.679735
ENSG00000164849.9_GPR146	1.38149	1.69392	2.28674	2.49959
ENSG00000154165.4_GPR15	5.61239	5.44699	5.44476	5.53835
ENSG00000158292.6_GPR153	0.863343	0.983948	-0.41733	-0.679735
ENSG00000163328.13_GPR155	1.99317	1.66055	1.38577	1.44861
ENSG00000180758.11_GPR157	3.22036	3.18251	2.26497	2.1856
ENSG00000173890.16_GPR160	5.90435	5.98408	6.02589	6.16031
ENSG00000174946.6_GPR171	1.16676	1.31942	1.57467	1.57493
ENSG00000147138.2_GPR174	5.17318	5.18187	4.63664	4.58682
ENSG00000125245.12_GPR18	2.31143	2.36696	3.56377	3.53335
ENSG00000152749.7_GPR180	4.61774	4.66402	4.61528	4.48475
ENSG00000169508.6_GPR183	6.30301	6.30542	7.06127	7.13582
ENSG00000183150.7_GPR19	0.698411	0.264479	0.108097	0.340885
ENSG00000171659.13_GPR34	1.39952	1.92224	-0.102241	0.168399
ENSG00000178623.11_GPR35	0.47864	0.582148	0.529428	-0.0809933
ENSG00000135898.9_GPR55	5.58016	5.42107	5.68101	5.6461
ENSG00000112218.8_GPR63	1.94489	1.86479	1.21455	1.01137
ENSG00000140030.5_GPR65	3.87375	3.74878	3.96595	4.08761
ENSG00000119714.10_GPR68	2.38565	2.49552	3.21765	3.35869
ENSG00000119737.5_GPR75	-0.719513	-0.629414	-0.220152	-0.599548
ENSG00000171657.5_GPR82	0.576953	0.617355	1.046	0.932656
ENSG00000139572.3_GPR84	0.727243	0.750175	0.855119	0.566199
ENSG00000117262.18_GPR89A	4.59249	4.45367	4.35932	4.44276
ENSG00000188092.14_GPR89B	4.20112	4.12104	4.02868	4.00986
ENSG00000198932.12_GPRASP1	0.512161	-0.473115	-0.159992	-0.254351
ENSG00000158301.18_GPRASP2	-0.884189	-1.11554	0.291634	-0.254351
ENSG00000170412.16_GPRC5C	2.90418	2.99446	3.03669	3.04614
ENSG00000169258.6_GPRIN1	4.12733	4.03252	4.05113	4.16713
ENSG00000169727.12_GPS1	6.62176	6.6367	6.54954	6.4925
ENSG00000132522.15_GPS2	5.56227	5.59231	5.73548	5.7739
ENSG00000121957.13_GPSM2	4.14078	4.09941	3.63342	3.64455
ENSG00000213654.9_GPSM3	7.03241	7.13426	7.2172	7.21868
ENSG00000166123.13_GPT2	3.79763	3.82981	3.28953	3.44157
ENSG00000233276.4_GPX1	8.06585	8.28394	7.7684	7.98824
ENSG00000167468.16_GPX4	6.87464	6.97203	7.32012	7.24742
ENSG00000116157.5_GPX7	1.53614	1.50004	0.492419	0.0737501
ENSG00000089351.14_GRAMD1A	6.01736	6.06361	6.28994	6.28239
ENSG00000023171.17_GRAMD1B	2.53173	2.36696	1.38577	1.52214
ENSG00000178075.19_GRAMD1C	-0.643726	-0.0857223	-0.645787	-0.0809933
ENSG00000155324.9_GRAMD3	4.50779	4.55475	4.6535	4.60808
ENSG00000075240.16_GRAMD4	3.65111	3.55357	2.73785	2.62171
ENSG00000154016.13_GRAP	5.84393	5.77879	5.39424	5.49221
ENSG00000100351.16_GRAP2	4.15677	4.01612	3.2568	3.61544
ENSG00000189152.10_GRAPL	1.70509	0.685293	1.19164	0.932656
ENSG00000177885.13_GRB2	7.99668	8.02492	7.99843	8.05364
ENSG00000141738.13_GRB7	-0.31503	-0.203661	-1.02056	-0.19422
ENSG00000137106.17_GRHPR	7.47103	7.57186	7.22674	7.27094
ENSG00000149403.12_GRIK4	-0.201999	-0.473115	1.0962	1.11006
ENSG00000183454.16_GRIN2A	0.512161	0.219361	0.291634	0.457936
ENSG00000178719.16_GRINA	7.15585	7.23475	7.45338	7.31234
ENSG00000068400.13_GRIPAP1	6.10716	6.01411	6.17202	6.12313
ENSG00000125388.19_GRK4	1.01134	1.42254	1.77287	1.72261
ENSG00000198873.11_GRK5	5.41166	5.39848	5.71253	5.74444
ENSG00000198055.10_GRK6	7.1899	7.3227	7.12008	7.15653
ENSG00000179603.17_GRM8	1.24859	1.78962	0.00675798	0.634109
ENSG00000030582.17_GRN	8.04704	8.16201	8.07259	8.00276
ENSG00000109519.12_GRPEL1	6.07808	6.16896	5.89642	5.97306
ENSG00000164284.14_GRPEL2	3.89931	4.03252	3.75559	3.62382
ENSG00000126010.5_GRPR	1.12404	0.92896	0.764892	0.380967
ENSG00000132463.13_GRSF1	6.92373	6.98935	6.86578	6.91857
ENSG00000105447.12_GRWD1	6.63893	6.81076	6.59062	6.59988
ENSG00000229180.6_GS1-124K5.12	3.36955	3.4597	3.49527	3.37862
ENSG00000179406.7_GS1-124K5.14	2.79947	2.35658	3.0431	2.60489
ENSG00000237310.1_GS1-124K5.4	-0.503142	-0.143487	0.156216	0.0737501
ENSG00000253738.1_GS1-251I9.4	4.55479	4.41917	4.34122	4.35995
ENSG00000260822.1_GS1-358P8.4	4.25409	4.37871	4.44897	4.45924
ENSG00000271698.1_GS1-393G12.13	-0.799503	-1.00433	-0.489536	-0.0275466
ENSG00000255733.5_GS1-410F4.2	2.05133	2.10698	0.967263	1.48584
ENSG00000254332.1_GS1-44D20.1	-0.719513	-0.0857223	-0.220152	-0.854862
ENSG00000186088.15_GSAP	3.9613	3.76849	4.77597	4.84502
ENSG00000073605.18_GSDMB	3.51306	3.33834	3.52306	3.21641
ENSG00000104518.10_GSDMD	6.20585	6.27336	6.11457	6.19375
ENSG00000131149.18_GSE1	6.04911	5.84434	6.16982	5.9796
ENSG00000177602.5_GSG2	3.95217	4.0227	3.75949	3.63629
ENSG00000105723.11_GSK3A	6.45079	6.48174	6.37754	6.37771
ENSG00000082701.14_GSK3B	5.48524	5.49629	5.78797	5.71043
ENSG00000100744.14_GSKIP	4.83364	4.84942	5.10654	5.10343
ENSG00000148180.19_GSN	4.32889	4.40916	4.65977	4.56523
ENSG00000103342.12_GSPT1	7.72486	7.79991	7.80045	7.78153
ENSG00000189369.8_GSPT2	4.61581	4.65134	4.65977	4.58682
ENSG00000104687.13_GSR	6.14972	6.2135	6.29196	6.20286
ENSG00000100983.10_GSS	5.75397	5.84805	5.64036	5.72802
ENSG00000170899.10_GSTA4	-0.571722	0.471056	-0.41733	-0.599548
ENSG00000138780.14_GSTCD	4.30757	4.27779	4.27738	4.17285
ENSG00000197448.13_GSTK1	6.10373	6.08735	6.12443	6.01426
ENSG00000213366.12_GSTM2	2.92921	2.73874	3.62061	3.54662
ENSG00000134202.10_GSTM3	1.08001	0.956716	-0.645787	-1.90254
ENSG00000168765.16_GSTM4	4.11919	4.02598	4.87095	4.8179
ENSG00000148834.12_GSTO1	6.58187	6.62756	6.30402	6.54636
ENSG00000084207.16_GSTP1	8.76555	8.93659	8.6411	8.77525
ENSG00000100577.18_GSTZ1	4.4	4.38893	4.80078	4.81059
ENSG00000121964.14_GTDC1	4.26887	4.13325	4.1495	4.06318
ENSG00000165417.11_GTF2A1	5.12795	5.32451	5.4005	5.29654
ENSG00000140307.10_GTF2A2	6.12691	6.27129	6.13122	6.12903
ENSG00000137947.11_GTF2B	5.28406	5.23384	5.06145	5.14475
ENSG00000153767.9_GTF2E1	4.29799	4.37357	4.28552	4.12054
ENSG00000197265.8_GTF2E2	5.89882	5.95513	5.73548	5.7673
ENSG00000125651.13_GTF2F1	6.98694	7.00978	7.05216	7.18334
ENSG00000188342.11_GTF2F2	5.15738	5.26609	5.20848	5.17926
ENSG00000110768.11_GTF2H1	5.97141	5.99081	6.23918	6.16749
ENSG00000145736.14_GTF2H2	5.43697	5.40101	5.49941	5.46683
ENSG00000226259.10_GTF2H2B	4.0467	3.98613	1.3027	2.26271
ENSG00000183474.15_GTF2H2C	5.57224	5.56101	5.31432	5.38173
ENSG00000111358.13_GTF2H3	5.63349	5.57227	5.61691	5.73577
ENSG00000213780.10_GTF2H4	4.85829	4.94085	4.87993	4.95034
ENSG00000272047.1_GTF2H5	4.29077	4.39908	4.57823	4.58467
ENSG00000263001.5_GTF2I	7.80713	7.60266	7.95955	7.88401
ENSG00000277053.4_GTF2IP1	5.67755	5.83315	5.68717	5.57121
ENSG00000236438.7_GTF2IP18	-3.58697	-0.901079	-0.82104	-0.599548
ENSG00000006704.10_GTF2IRD1	1.80313	1.95012	0.795599	0.380967
ENSG00000196275.13_GTF2IRD2	2.53988	2.31429	2.18604	2.30499
ENSG00000174428.16_GTF2IRD2B	3.89614	3.80712	3.92487	4.09365
ENSG00000122034.14_GTF3A	7.19249	7.32036	7.03819	6.99239
ENSG00000077235.17_GTF3C1	6.5917	6.5454	6.65849	6.69883
ENSG00000115207.13_GTF3C2	6.9572	6.99061	7.04099	7.01207
ENSG00000119041.10_GTF3C3	5.81316	5.87739	6.11305	5.94576
ENSG00000125484.11_GTF3C4	5.97967	6.005	5.93572	5.92218
ENSG00000148308.17_GTF3C5	6.40245	6.46372	6.16468	6.24962
ENSG00000155115.6_GTF3C6	6.20008	6.37586	6.24475	6.28701
ENSG00000100226.15_GTPBP1	6.2922	6.28299	6.10923	6.0963
ENSG00000105793.15_GTPBP10	4.66321	4.66192	4.44897	4.58467
ENSG00000172432.18_GTPBP2	6.06119	5.93783	5.91664	5.9574
ENSG00000130299.16_GTPBP3	5.06581	5.03011	4.72703	4.69411
ENSG00000107937.18_GTPBP4	7.49402	7.55664	7.49841	7.34753
ENSG00000178605.13_PAR_Y_GTPBP6	5.33295	5.46159	5.26031	5.39157
ENSG00000178605.13_GTPBP6	5.33295	5.46159	5.26031	5.39157
ENSG00000163607.15_GTPBP8	3.52131	3.58947	3.82793	3.94449
ENSG00000075218.18_GTSE1	6.54185	6.46614	6.33048	6.37275
ENSG00000277232.2_GTSE1-AS1	0.135708	-0.400889	0.108097	0.340885
ENSG00000170627.10_GTSF1	2.77206	2.77816	4.41724	4.48015
ENSG00000138867.16_GUCD1	6.737	6.81266	6.89354	6.83807
ENSG00000164116.16_GUCY1A3	2.91048	3.00114	2.16267	2.03045
ENSG00000061918.12_GUCY1B3	4.65947	4.53187	3.82048	3.76303
ENSG00000151806.13_GUF1	5.69407	5.57339	5.69432	5.6655
ENSG00000143774.16_GUK1	7.13549	7.29273	6.8217	7.02833
ENSG00000169919.16_GUSB	5.72835	5.72836	5.47827	5.45162
ENSG00000254838.5_GVINP1	5.10066	4.52029	5.69533	5.70452
ENSG00000151233.10_GXYLT1	4.7109	4.58841	5.0018	4.98163
ENSG00000163754.17_GYG1	5.27066	5.35742	5.33276	5.23226
ENSG00000136732.15_GYPC	6.12555	6.18592	5.91227	6.0766
ENSG00000197465.13_GYPE	1.18766	0.871792	2.1269	1.88472
ENSG00000104812.14_GYS1	5.83568	5.92208	6.04439	5.91623
ENSG00000125812.15_GZF1	4.4549	4.48974	4.51965	4.53669
ENSG00000189060.5_H1F0	2.74412	2.82409	1.87705	1.62586
ENSG00000184897.5_H1FX	4.95744	5.02192	4.82145	4.93864
ENSG00000246705.4_H2AFJ	4.11101	4.36583	4.07636	4.24249
ENSG00000105968.18_H2AFV	7.04642	7.16693	7.04938	7.08554
ENSG00000188486.3_H2AFX	7.79825	7.97193	7.42082	7.49692
ENSG00000113648.16_H2AFY	7.57357	7.60211	7.49256	7.53933
ENSG00000164032.11_H2AFZ	9.32013	9.41887	8.969	9.13614
ENSG00000234289.5_H2BFS	1.01134	2.23717	0.565511	0.600554
ENSG00000163041.9_H3F3A	8.31484	8.48407	8.05326	8.06079
ENSG00000132475.10_H3F3B	8.9932	9.09436	8.80571	8.83306
ENSG00000049239.12_H6PD	5.10204	5.0252	5.32883	5.22126
ENSG00000162882.14_HAAO	3.56987	3.55811	3.29491	3.59429
ENSG00000130956.13_HABP4	4.25409	4.2612	3.08099	3.10116
ENSG00000165996.13_HACD1	1.32603	0.718099	1.16837	1.06156
ENSG00000206527.9_HACD2	5.31525	5.32717	5.63824	5.6065
ENSG00000074696.12_HACD3	6.17871	6.10684	6.04917	6.12461
ENSG00000188921.13_HACD4	4.19339	4.23876	4.38983	4.47321
ENSG00000085382.11_HACE1	3.13149	2.9259	3.18902	3.03989
ENSG00000131373.14_HACL1	4.85666	4.91986	5.05512	5.01704
ENSG00000138796.16_HADH	6.32499	6.29119	6.01288	6.01823
ENSG00000084754.11_HADHA	8.30142	8.25977	8.57086	8.54919
ENSG00000138029.13_HADHB	6.58137	6.63938	6.76852	6.82814
ENSG00000063854.12_HAGH	4.11919	4.20733	4.12855	4.21226
ENSG00000103253.17_HAGHL	4.54874	4.58174	4.0857	4.31669
ENSG00000140511.11_HAPLN3	3.16348	3.35408	3.17741	3.13085
ENSG00000180423.4_HARBI1	2.28259	1.92224	2.50684	2.5444
ENSG00000170445.13_HARS	7.06136	7.07138	7.02731	7.11703
ENSG00000112855.15_HARS2	5.48419	5.42231	5.47472	5.57229
ENSG00000128708.12_HAT1	6.71602	6.74463	6.60586	6.62409
ENSG00000152240.12_HAUS1	5.6757	5.74636	5.46281	5.72218
ENSG00000137814.10_HAUS2	5.36655	5.38322	5.28351	5.30177
ENSG00000214367.7_HAUS3	4.53046	4.53187	4.54924	4.43088
ENSG00000092036.18_HAUS4	5.46826	5.55988	5.40424	5.62852
ENSG00000249115.8_HAUS5	5.23471	5.07828	5.07403	5.05624
ENSG00000147874.10_HAUS6	5.71131	5.71623	5.80032	5.62748
ENSG00000213397.10_HAUS7	4.8921	5.04311	4.83444	4.86459
ENSG00000131351.14_HAUS8	4.76752	4.94606	4.75854	4.64558
ENSG00000135077.8_HAVCR2	1.45228	1.34064	1.46432	1.20243
ENSG00000143575.14_HAX1	6.59561	6.67949	6.29196	6.4053
ENSG00000223609.8_HBD	0.727243	0.983948	0.247892	0.0239906
ENSG00000113070.7_HBEGF	2.26303	2.24844	2.01392	2.05543
ENSG00000105856.13_HBP1	3.79423	3.62882	3.75559	3.89691
ENSG00000112339.14_HBS1L	6.3244	6.30002	6.37944	6.35965
ENSG00000004961.14_HCCS	5.39491	5.47485	5.36639	5.38912
ENSG00000172534.13_HCFC1	7.12571	7.00605	7.1197	6.95055
ENSG00000103145.10_HCFC1R1	3.81116	3.95551	3.83164	3.72071
ENSG00000111727.11_HCFC2	3.97639	3.91009	4.0857	4.11757
ENSG00000228223.3_HCG11	3.70283	3.65871	4.02221	4.01624
ENSG00000231074.8_HCG18	4.7623	4.69731	4.73893	4.79584
ENSG00000206344.7_HCG27	0.837131	0.264479	-0.159992	-0.317097
ENSG00000227766.1_HCG4P5	0.298252	0.750175	0.00675798	0.0737501
ENSG00000230521.1_HCG4P7	-0.14864	0.219361	-0.220152	0.299658
ENSG00000101336.13_HCK	1.69052	1.4025	0.565511	0.905433
ENSG00000180353.10_HCLS1	8.98511	9.02282	9.08327	9.15278
ENSG00000143630.9_HCN3	2.41253	2.06933	1.80341	1.76866
ENSG00000206337.10_HCP5	6.87705	6.84365	6.77768	6.7571
ENSG00000126264.9_HCST	3.79763	4.13629	3.68763	3.83333
ENSG00000116478.11_HDAC1	8.23318	8.18602	8.14237	8.1622
ENSG00000100429.17_HDAC10	5.35967	5.19212	5.25617	5.19621
ENSG00000163517.14_HDAC11	-0.974159	0.308229	-0.0467122	-0.523585
ENSG00000196591.11_HDAC2	7.0663	7.17323	6.95944	6.93254
ENSG00000171720.9_HDAC3	6.38276	6.48592	6.22515	6.35336
ENSG00000068024.16_HDAC4	2.46482	2.40775	2.20903	2.12788
ENSG00000108840.15_HDAC5	5.62872	5.62511	5.46878	5.53946
ENSG00000094631.19_HDAC6	5.59196	5.43717	5.6933	5.69561
ENSG00000061273.17_HDAC7	4.90004	4.76167	4.67016	4.58038
ENSG00000147099.19_HDAC8	4.35683	4.30234	4.30165	4.35995
ENSG00000048052.21_HDAC9	4.22658	4.13021	4.44171	4.34483
ENSG00000111906.17_HDDC2	5.56726	5.67192	5.581	5.57337
ENSG00000184508.11_HDDC3	4.30518	4.43899	4.38983	4.4522
ENSG00000143321.18_HDGF	8.63661	8.67592	8.50648	8.51146
ENSG00000167220.11_HDHD2	4.50154	4.54564	4.7409	4.58896
ENSG00000119431.9_HDHD3	3.83122	3.87415	3.9318	3.8115
ENSG00000115677.16_HDLBP	9.01693	8.90833	9.46204	9.40732
ENSG00000165259.13_HDX	1.76192	1.95012	0.37533	-0.254351
ENSG00000119285.10_HEATR1	7.34357	7.21621	7.40534	7.41574
ENSG00000155393.12_HEATR3	4.79671	4.82327	4.87275	4.65378
ENSG00000129493.14_HEATR5A	3.75276	3.4303	3.73593	3.76682
ENSG00000008869.11_HEATR5B	5.56726	5.24232	5.55991	5.43981
ENSG00000068097.14_HEATR6	3.8279	3.62451	3.81675	3.89691
ENSG00000051620.10_HEBP2	3.52131	3.56263	2.79975	3.05235
ENSG00000112406.4_HECA	2.43017	2.29267	2.79975	2.80965
ENSG00000092148.12_HECTD1	6.91553	6.69554	7.01268	6.95138
ENSG00000165338.16_HECTD2	1.92013	1.609	0.247892	-0.254351
ENSG00000126107.14_HECTD3	6.07107	5.9387	6.28386	6.31573
ENSG00000173064.12_HECTD4	6.12013	5.70195	6.29263	6.14657
ENSG00000138411.11_HECW2	2.54798	2.34612	3.55482	3.26005
ENSG00000173706.12_HEG1	6.34547	6.2063	6.61126	6.46246
ENSG00000127311.9_HELB	2.87227	2.96058	2.89499	2.89517
ENSG00000281344.1_HELLPAR	1.71951	1.55555	1.32392	1.55755
ENSG00000119969.14_HELLS	6.35474	6.45402	6.43292	6.35714
ENSG00000163312.10_HELQ	3.73513	3.7567	4.03513	3.79305
ENSG00000198265.11_HELZ	4.84684	4.58174	4.91881	4.66803
ENSG00000130589.16_HELZ2	5.2877	5.22388	4.50579	4.62069
ENSG00000114735.9_HEMK1	4.69091	4.72985	4.57159	4.53669
ENSG00000162639.15_HENMT1	3.05395	3.07264	3.65451	3.70894
ENSG00000089472.16_HEPH	0.47864	0.35069	1.59227	1.28924
ENSG00000103657.13_HERC1	6.77331	6.41077	7.0192	6.98469
ENSG00000128731.15_HERC2	6.49599	6.1184	6.6204	6.61309
ENSG00000276550.4_HERC2P2	5.96688	5.62078	6.28521	6.23192
ENSG00000180229.12_HERC2P3	2.36745	1.36155	2.72195	2.69509
ENSG00000230267.7_HERC2P4	0.60829	0.35069	0.156216	-0.0275466
ENSG00000206149.10_HERC2P9	4.16733	3.84103	3.66702	3.60702
ENSG00000138641.16_HERC3	2.88512	2.89754	2.66488	2.46272
ENSG00000148634.15_HERC4	5.75397	5.64977	5.94858	5.87209
ENSG00000138646.8_HERC5	5.21067	5.34303	5.62334	5.56469
ENSG00000138642.14_HERC6	3.6207	3.63743	3.76725	3.75923
ENSG00000051108.14_HERPUD1	7.17265	7.27216	7.28065	7.35384
ENSG00000122557.9_HERPUD2	4.47841	4.62563	5.34059	5.3302
ENSG00000114315.3_HES1	2.43891	2.73072	2.49753	2.37613
ENSG00000069812.11_HES2	-0.0475012	0.391938	0.415425	0.12185
ENSG00000188290.10_HES4	2.91675	2.67333	0.940034	1.26803
ENSG00000144485.10_HES6	1.24859	1.31942	0.247892	0.419965
ENSG00000179111.8_HES7	0.298252	-0.0857223	0.795599	0.600554
ENSG00000163666.8_HESX1	0.135708	-0.203661	-0.0467122	0.0737501
ENSG00000213614.9_HEXA	6.19428	6.27405	6.15139	6.27709
ENSG00000049860.13_HEXB	5.08265	5.23808	5.03113	5.08686
ENSG00000169660.16_HEXDC	4.49736	4.31312	4.0857	4.08761
ENSG00000186834.3_HEXIM1	5.68124	5.72634	5.75123	5.68164
ENSG00000168517.10_HEXIM2	2.54798	2.73874	2.45007	2.68712
ENSG00000164683.16_HEY1	4.47204	4.42664	4.9275	5.03128
ENSG00000010704.18_HFE	1.69052	1.59141	0.565511	0.566199
ENSG00000235173.6_HGH1	5.87888	6.02563	5.85237	5.93318
ENSG00000185359.12_HGS	6.64414	6.66432	6.55067	6.60782
ENSG00000165102.14_HGSNAT	4.6762	4.37357	5.41417	5.2926
ENSG00000054392.12_HHAT	1.08001	1.06269	2.02692	1.96603
ENSG00000197568.13_HHLA3	1.66094	1.34064	2.09021	1.91234
ENSG00000106049.8_HIBADH	4.20881	4.27504	4.35932	4.29588
ENSG00000198130.15_HIBCH	5.09376	5.07195	4.99189	5.03442
ENSG00000177374.12_HIC1	6.92217	6.99438	7.45368	7.50686
ENSG00000169635.9_HIC2	3.45822	3.49325	3.0934	2.98243
ENSG00000167861.15_HID1	0.000528088	0.124658	-0.730754	-0.136496
ENSG00000100644.16_HIF1A	6.59952	6.56187	6.6438	6.63294
ENSG00000166135.13_HIF1AN	6.16955	6.1473	6.45051	6.36027
ENSG00000181061.13_HIGD1A	7.10079	7.19524	7.08361	7.13728
ENSG00000146066.2_HIGD2A	6.34606	6.47876	6.42557	6.49421
ENSG00000135245.9_HILPDA	2.9354	3.0144	2.82229	2.74968
ENSG00000172273.12_HINFP	4.43319	4.5133	4.50579	4.55651
ENSG00000169567.11_HINT1	8.2003	8.22863	7.86046	8.08961
ENSG00000137133.10_HINT2	4.48053	4.65134	4.36956	4.4522
ENSG00000111911.6_HINT3	4.21645	4.13021	4.24437	4.26676
ENSG00000127946.16_HIP1	2.18204	1.87937	2.13892	1.81329
ENSG00000130787.13_HIP1R	5.39715	5.22673	5.36511	5.36933
ENSG00000163349.21_HIPK1	5.81316	5.63481	5.91139	5.91452
ENSG00000064393.15_HIPK2	6.02754	5.78171	4.92576	4.6144
ENSG00000110422.11_HIPK3	5.18881	5.02027	5.39048	5.44099
ENSG00000100084.14_HIRA	6.38898	6.37715	6.24753	6.28305
ENSG00000149929.15_HIRIP3	5.73635	5.69682	5.78031	5.82746
ENSG00000187837.3_HIST1H1C	7.05568	7.19742	6.31201	6.44366
ENSG00000180573.9_HIST1H2AC	5.49261	5.53937	4.77597	4.93359
ENSG00000277075.2_HIST1H2AE	0.47864	-0.0301818	0.492419	0.299658
ENSG00000196787.3_HIST1H2AG	1.10219	1.25381	0.883983	1.46734
ENSG00000196747.4_HIST1H2AI	-0.14864	-0.266455	-1.13173	-0.451421
ENSG00000180596.7_HIST1H2BC	2.18204	2.39766	1.52055	1.55755
ENSG00000158373.8_HIST1H2BD	3.16875	3.06629	2.93692	3.12496
ENSG00000274290.2_HIST1H2BE	-0.719513	-0.203661	-0.102241	-0.317097
ENSG00000273802.2_HIST1H2BG	1.82996	1.71031	0.764892	1.33076
ENSG00000275713.2_HIST1H2BH	2.43017	2.44742	1.81844	1.41039
ENSG00000124635.8_HIST1H2BJ	3.07653	3.12862	2.10254	2.35616
ENSG00000197903.7_HIST1H2BK	5.58213	5.71826	5.23532	5.15779
ENSG00000233822.4_HIST1H2BN	0.219268	0.391938	0.529428	0.299658
ENSG00000278272.1_HIST1H3C	-0.0971847	0.0748689	-0.82104	-0.764643
ENSG00000274750.2_HIST1H3E	0.60829	0.546059	1.19164	1.41039
ENSG00000273983.1_HIST1H3G	0.783233	0.685293	0.291634	0.0737501
ENSG00000278828.1_HIST1H3H	1.74792	1.71031	1.48331	1.55755
ENSG00000276966.2_HIST1H4E	-0.201999	-1.11554	0.202782	-0.0275466
ENSG00000158406.4_HIST1H4H	2.8658	2.9259	2.70587	2.88823
ENSG00000276180.1_HIST1H4I	-0.257408	-0.714409	-0.282931	-0.254351
ENSG00000197238.4_HIST1H4J	2.00499	2.45717	1.59227	2.00502
ENSG00000203812.2_HIST2H2AA3	3.6772	3.47417	2.0398	2.49046
ENSG00000272196.2_HIST2H2AA4	5.29132	5.51391	4.42217	4.54773
ENSG00000184260.5_HIST2H2AC	-0.799503	-0.332107	-0.917356	-0.679735
ENSG00000203819.6_HIST2H2BC	0.0920406	-0.266455	-0.645787	-0.951101
ENSG00000220323.3_HIST2H2BD	-5.81954	-0.901079	-0.348566	-0.523585
ENSG00000184678.10_HIST2H2BE	2.53988	2.4376	1.89133	1.95279
ENSG00000203814.6_HIST2H2BF	0.178093	0.172787	-0.282931	-0.599548
ENSG00000203852.3_HIST2H3A	-0.884189	-0.629414	-0.917356	-1.72188
ENSG00000203811.1_HIST2H3C	-0.884189	-0.629414	-0.917356	-1.72188
ENSG00000270882.2_HIST2H4A	3.55387	3.84103	3.43316	3.38849
ENSG00000270276.2_HIST2H4B	2.49028	1.86479	1.87705	2.23017
ENSG00000181218.5_HIST3H2A	2.05133	2.29267	0.565511	0.340885
ENSG00000197837.3_HIST4H4	0.373135	-0.266455	0.00675798	0.730333
ENSG00000095951.16_HIVEP1	5.56626	5.41107	5.81632	5.78794
ENSG00000010818.9_HIVEP2	5.10616	4.76167	5.42403	5.34547
ENSG00000127124.15_HIVEP3	4.25656	3.97938	3.65032	3.51095
ENSG00000123485.11_HJURP	6.20072	6.28367	5.93227	5.90853
ENSG00000156515.22_HK1	7.50212	7.46569	7.39848	7.40697
ENSG00000159399.9_HK2	6.47861	6.38929	6.16982	6.22437
ENSG00000160883.10_HK3	1.46944	1.13736	-1.52823	-0.523585
ENSG00000181666.17_HKR1	4.4178	4.19864	4.5311	4.47089
ENSG00000206503.12_HLA-A	11.0366	11.1943	11.0081	11.1622
ENSG00000234745.10_HLA-B	11.4856	11.6214	10.758	10.8568
ENSG00000204525.16_HLA-C	10.2964	10.4233	9.88919	10.0287
ENSG00000204257.14_HLA-DMA	7.4885	7.62148	7.98058	8.05014
ENSG00000242574.8_HLA-DMB	7.74725	7.58887	7.9222	7.96865
ENSG00000204252.13_HLA-DOA	6.14438	6.10451	7.05097	7.06108
ENSG00000241106.6_HLA-DOB	3.6992	3.63743	4.07009	4.10566
ENSG00000231389.7_HLA-DPA1	9.65416	9.75236	9.8873	9.93305
ENSG00000223865.10_HLA-DPB1	7.84914	7.96404	8.19028	8.27002
ENSG00000196735.11_HLA-DQA1	8.45569	8.54262	8.59833	8.64873
ENSG00000237541.3_HLA-DQA2	7.96525	8.13948	8.56195	8.61893
ENSG00000179344.16_HLA-DQB1	7.88136	7.9842	8.28851	8.35643
ENSG00000232629.8_HLA-DQB2	4.42881	4.59505	4.91531	5.0516
ENSG00000204287.13_HLA-DRA	10.8134	10.9016	10.8875	11.0289
ENSG00000196126.11_HLA-DRB1	9.29508	9.37728	9.33788	9.50902
ENSG00000198502.5_HLA-DRB5	8.33605	8.41852	8.57432	8.71271
ENSG00000229391.7_HLA-DRB6	4.9032	5.0624	5.25064	5.29916
ENSG00000204592.8_HLA-E	9.58028	9.6721	9.50078	9.62132
ENSG00000204642.13_HLA-F	7.59206	7.64273	8.01585	8.11601
ENSG00000204632.11_HLA-G	3.71727	3.89223	2.57037	2.83151
ENSG00000206341.7_HLA-H	6.23814	6.36101	6.39707	6.36528
ENSG00000204622.11_HLA-J	3.05962	3.71261	-0.645787	-0.317097
ENSG00000230795.3_HLA-K	1.53614	1.13736	2.26497	2.36618
ENSG00000243753.5_HLA-L	3.74925	3.7567	1.52055	1.55755
ENSG00000159267.14_HLCS	4.06375	4.0062	4.04794	3.98407
ENSG00000071794.15_HLTF	5.59783	5.51391	5.61691	5.62956
ENSG00000101294.16_HM13	6.76464	6.85844	6.46372	6.55405
ENSG00000147421.17_HMBOX1	3.5857	3.55811	3.5859	3.56848
ENSG00000256269.7_HMBS	5.45324	5.57674	5.49708	5.62226
ENSG00000183624.13_HMCES	5.74695	5.76512	6.23569	6.27643
ENSG00000140382.14_HMG20A	5.78172	5.57898	5.88665	5.77578
ENSG00000064961.18_HMG20B	6.21606	6.40826	6.06502	6.13856
ENSG00000137309.19_HMGA1	9.70124	9.79527	9.58284	9.54171
ENSG00000189403.14_HMGB1	9.66741	9.72652	9.23854	9.27373
ENSG00000164104.11_HMGB2	9.32582	9.44827	9.05559	9.08672
ENSG00000029993.14_HMGB3	5.9471	5.99751	5.9948	5.7521
ENSG00000117305.14_HMGCL	4.51401	4.69319	4.65768	4.78654
ENSG00000113161.15_HMGCR	7.0036	6.97118	7.06522	7.07527
ENSG00000112972.14_HMGCS1	7.11825	7.10626	6.93206	6.94304
ENSG00000205581.10_HMGN1	8.7007	8.78142	8.59069	8.65526
ENSG00000198830.10_HMGN2	9.47869	9.6309	9.49815	9.52518
ENSG00000234664.1_HMGN2P5	3.41457	3.48374	3.53221	3.55102
ENSG00000118418.14_HMGN3	6.89464	7.03074	6.74413	6.7919
ENSG00000182952.4_HMGN4	5.88449	5.88283	6.04359	6.06665
ENSG00000198157.10_HMGN5	5.913	5.8628	6.02993	5.78794
ENSG00000113716.12_HMGXB3	6.42407	6.38355	6.3571	6.34008
ENSG00000100281.13_HMGXB4	5.10066	4.95812	4.96175	4.96525
ENSG00000180448.10_HMHA1	8.00203	8.02635	8.09398	8.12931
ENSG00000158497.3_HMHB1	-0.719513	-0.473115	-0.102241	0.531007
ENSG00000072571.19_HMMR	6.49127	6.57927	6.52628	6.50445
ENSG00000100292.16_HMOX1	5.57818	5.64017	5.42771	5.507
ENSG00000103415.11_HMOX2	6.12555	6.20123	6.02508	6.21192
ENSG00000221887.5_HMSD	3.56987	3.62882	4.11947	3.94449
ENSG00000189159.15_HN1	7.40146	7.50117	7.20903	7.15761
ENSG00000206053.12_HN1L	7.29535	7.252	7.17037	7.22798
ENSG00000275410.4_HNF1B	6.18522	6.22211	6.03718	5.94909
ENSG00000164749.11_HNF4G	0.837131	1.13736	1.2371	1.48584
ENSG00000177733.6_HNRNPA0	8.15011	8.23714	8.19677	8.28627
ENSG00000135486.17_HNRNPA1	10.6215	10.5808	10.8688	10.5495
ENSG00000139675.11_HNRNPA1L2	2.90418	3.07897	3.08099	2.71874
ENSG00000215492.6_HNRNPA1P7	1.22856	1.66055	1.21455	0.457936
ENSG00000122566.20_HNRNPA2B1	10.797	10.6889	10.8319	10.6317
ENSG00000170144.20_HNRNPA3	9.44668	9.36203	9.44965	9.34076
ENSG00000197451.11_HNRNPAB	9.09254	9.15814	8.95483	8.98586
ENSG00000092199.17_HNRNPC	10.1543	10.2288	9.95305	10.0841
ENSG00000138668.18_HNRNPD	9.48372	9.50695	9.35819	9.33128
ENSG00000152795.17_HNRNPDL	8.80982	8.85367	8.90046	8.80168
ENSG00000169813.16_HNRNPF	9.23972	9.28458	9.0974	9.16351
ENSG00000169045.17_HNRNPH1	9.51512	9.37607	9.44845	9.23726
ENSG00000126945.8_HNRNPH2	6.48337	6.50719	6.72879	6.67183
ENSG00000096746.17_HNRNPH3	7.94871	7.77382	8.00296	7.68627
ENSG00000165119.20_HNRNPK	9.76465	9.76137	9.89186	9.85676
ENSG00000104824.16_HNRNPL	8.9227	8.98489	8.98282	9.03761
ENSG00000143889.15_HNRNPLL	3.88978	3.82606	3.92834	3.96112
ENSG00000099783.11_HNRNPM	9.28375	9.30674	9.29671	9.33877
ENSG00000125944.19_HNRNPR	8.70784	8.68165	8.5837	8.60485
ENSG00000153187.18_HNRNPU	9.95469	9.9316	9.87758	9.82301
ENSG00000105323.16_HNRNPUL1	8.71145	8.61694	8.74284	8.71491
ENSG00000214753.2_HNRNPUL2	8.10294	7.99491	8.2635	8.22187
ENSG00000234857.2_HNRNPUL2-BSCL2	6.59023	6.43256	6.55011	6.64893
ENSG00000214223.4_HNRPA1L-2	1.20825	1.06269	1.19164	1.31015
ENSG00000258900.1_HNRPCP	0.939238	0.685293	0.993988	0.791092
ENSG00000152413.14_HOMER1	2.11816	2.27073	0.291634	0.168399
ENSG00000103942.12_HOMER2	1.14556	0.718099	2.02692	1.92595
ENSG00000215271.7_HOMEZ	4.56281	4.59505	4.60881	4.51434
ENSG00000134709.10_HOOK1	4.81193	4.74783	4.96344	4.88215
ENSG00000095066.11_HOOK2	2.9599	2.75464	3.09957	3.07085
ENSG00000168172.8_HOOK3	5.02866	4.98027	5.6393	5.4171
ENSG00000233429.9_HOTAIRM1	-0.14864	-0.0857223	0.733517	0.419965
ENSG00000230148.8_HOXB-AS1	0.939238	0.651724	1.0962	1.28924
ENSG00000173917.10_HOXB2	3.79423	3.88503	4.13456	3.88302
ENSG00000120093.11_HOXB3	3.1529	2.95371	3.33204	3.23839
ENSG00000182742.5_HOXB4	4.03522	4.09004	4.10728	4.02575
ENSG00000108511.9_HOXB6	0.63896	0.172787	0.454435	0.566199
ENSG00000260027.4_HOXB7	2.08513	2.56929	1.57467	1.67505
ENSG00000170689.9_HOXB9	-0.643726	-0.629414	0.635078	0.340885
ENSG00000198353.7_HOXC4	1.51975	1.31942	0.202782	0.0239906
ENSG00000127483.17_HP1BP3	7.22255	7.152	7.15454	7.16803
ENSG00000115756.12_HPCAL1	4.2835	4.59284	3.88616	3.87603
ENSG00000186603.5_HPDL	4.42881	4.38893	2.40099	2.68712
ENSG00000165704.14_HPRT1	6.36567	6.4883	6.45893	6.54856
ENSG00000107521.18_HPS1	6.04124	6.05079	6.27026	6.33308
ENSG00000163755.8_HPS3	4.59641	4.50392	4.78174	4.72169
ENSG00000100099.20_HPS4	5.57323	5.46401	5.6933	5.70353
ENSG00000110756.17_HPS5	5.53195	5.49273	5.55656	5.65225
ENSG00000166189.7_HPS6	5.44784	5.66877	5.40673	5.44218
ENSG00000173083.14_HPSE	2.51529	2.6565	3.88616	3.94783
ENSG00000174775.16_HRAS	4.85012	4.89137	4.69277	4.76019
ENSG00000133328.3_HRASLS2	2.41253	2.21435	0.635078	0.820538
ENSG00000118960.12_HS1BP3	3.00769	3.2736	2.88788	2.9361
ENSG00000153936.16_HS2ST1	6.10648	6.07711	6.07756	6.05972
ENSG00000002587.9_HS3ST1	2.13977	2.13154	2.8073	3.18279
ENSG00000136720.6_HS6ST1	4.77444	4.78894	4.35675	4.40439
ENSG00000230989.6_HSBP1	5.95322	6.06202	5.51679	5.84279
ENSG00000226742.3_HSBP1L1	0.000528088	0.308229	1.21455	0.791092
ENSG00000100209.9_HSCB	3.05395	3.0144	2.56147	2.76491
ENSG00000108786.10_HSD17B1	-0.719513	-0.473115	-0.917356	-0.451421
ENSG00000072506.12_HSD17B10	6.87786	7.05301	6.97713	7.10099
ENSG00000198189.10_HSD17B11	3.98238	4.00951	4.53793	4.68814
ENSG00000149084.12_HSD17B12	6.10098	6.22068	5.95029	5.95574
ENSG00000087076.8_HSD17B14	-0.643726	-0.714409	-0.82104	-0.523585
ENSG00000133835.15_HSD17B4	6.27705	6.30879	6.66162	6.43714
ENSG00000025423.11_HSD17B6	0.178093	-0.266455	-0.489536	0.0737501
ENSG00000132196.13_HSD17B7	4.85503	4.77342	4.30699	4.33211
ENSG00000099251.14_HSD17B7P2	2.01671	1.66055	1.9742	2.17424
ENSG00000204228.3_HSD17B8	3.23549	3.40029	3.36313	3.47899
ENSG00000099377.13_HSD3B7	-0.0971847	0.124658	0.058317	0.0737501
ENSG00000103160.11_HSDL1	3.41899	3.41037	3.37842	3.49277
ENSG00000119471.14_HSDL2	4.93599	4.97179	5.84321	5.63578
ENSG00000185122.10_HSF1	6.21796	6.32951	6.36736	6.35776
ENSG00000025156.12_HSF2	4.32653	4.24158	4.2332	4.30111
ENSG00000102878.16_HSF4	1.82996	1.80497	1.07132	0.666902
ENSG00000176160.10_HSF5	1.32603	1.23126	0.701445	0.457936
ENSG00000196684.12_HSH2D	6.51523	6.48651	5.77068	5.88608
ENSG00000080824.18_HSP90AA1	10.9053	10.9785	11.0083	10.9002
ENSG00000096384.19_HSP90AB1	11.376	11.407	11.4274	11.3428
ENSG00000183199.6_HSP90AB3P	1.22856	1.80497	0.912281	1.31015
ENSG00000166598.14_HSP90B1	10.401	10.3744	10.1838	9.93731
ENSG00000155304.5_HSPA13	5.32707	5.24091	5.10348	5.11535
ENSG00000187522.15_HSPA14	5.56527	5.57898	5.33145	5.28866
ENSG00000204389.9_HSPA1A	5.58312	5.58232	5.73548	5.83108
ENSG00000204388.6_HSPA1B	6.70836	6.78293	6.70574	6.64018
ENSG00000204390.9_HSPA1L	1.8563	1.53728	2.35018	2.36618
ENSG00000126803.9_HSPA2	1.70509	1.46181	1.36545	1.24649
ENSG00000170606.14_HSPA4	7.99279	8.03431	8.29087	8.10165
ENSG00000164070.11_HSPA4L	5.19398	5.1386	5.4005	5.43148
ENSG00000044574.7_HSPA5	10.0427	10.0606	9.93608	9.84741
ENSG00000173110.7_HSPA6	-0.974159	-0.473115	0.492419	0.791092
ENSG00000109971.13_HSPA8	11.8898	11.9779	11.8547	11.8894
ENSG00000113013.12_HSPA9	9.39406	9.44108	9.4666	9.40936
ENSG00000106211.8_HSPB1	5.96688	6.16153	6.58897	6.49364
ENSG00000081870.11_HSPB11	5.67293	5.71623	5.44355	5.61598
ENSG00000169087.10_HSPBAP1	3.32309	3.27911	3.36824	3.45571
ENSG00000133265.10_HSPBP1	5.51241	5.73037	5.50755	5.67359
ENSG00000144381.16_HSPD1	10.2338	10.318	10.2642	10.1031
ENSG00000115541.10_HSPE1	8.35003	8.35541	8.01951	8.12728
ENSG00000270757.1_HSPE1-MOB4	3.28482	3.2846	3.10571	2.74968
ENSG00000142798.18_HSPG2	0.576953	0.546059	0.202782	0.0737501
ENSG00000120694.19_HSPH1	8.33795	8.33109	8.5043	8.37856
ENSG00000109854.13_HTATIP2	5.39827	5.55535	5.52598	5.49792
ENSG00000102241.11_HTATSF1	6.21669	6.28982	6.45051	6.24894
ENSG00000115317.11_HTRA2	6.27216	6.36231	6.38765	6.52975
ENSG00000197386.11_HTT	7.94718	7.76281	8.28649	8.20905
ENSG00000136273.11_HUS1	4.02364	4.18697	3.74383	3.87953
ENSG00000086758.15_HUWE1	8.84837	8.53774	8.99393	8.86255
ENSG00000122986.13_HVCN1	6.95072	6.96479	7.101	7.022
ENSG00000068001.13_HYAL2	4.13003	4.2331	3.85734	4.0477
ENSG00000186792.16_HYAL3	2.17159	2.00432	1.9742	2.26271
ENSG00000178922.16_HYI	2.19241	2.14366	2.13892	1.39089
ENSG00000198331.10_HYLS1	4.4178	4.39908	4.38479	4.4261
ENSG00000149428.18_HYOU1	8.51748	8.52491	8.4444	8.50736
ENSG00000242028.6_HYPK	2.49866	2.44742	2.40099	2.69509
ENSG00000134330.18_IAH1	5.12389	5.36391	5.11265	5.21712
ENSG00000196305.17_IARS	8.21485	8.17443	8.24363	8.1392
ENSG00000067704.9_IARS2	7.14654	7.18867	7.15454	7.16373
ENSG00000181873.12_IBA57	3.92442	3.87415	3.77883	3.85839
ENSG00000005700.14_IBTK	6.17936	6.09985	6.2195	6.21816
ENSG00000003147.17_ICA1	0.810433	0.582148	1.9742	2.11606
ENSG00000163596.16_ICA1L	1.8563	1.83519	2.29751	2.00502
ENSG00000090339.8_ICAM1	7.51329	7.48429	7.4987	7.42506
ENSG00000108622.10_ICAM2	5.05306	5.07354	4.89596	5.12276
ENSG00000076662.9_ICAM3	6.85395	6.9948	7.06719	7.17161
ENSG00000105371.9_ICAM4	-0.201999	0.471056	-0.0467122	-0.19422
ENSG00000105376.4_ICAM5	1.78953	1.50004	1.75736	1.28924
ENSG00000164151.11_ICE1	6.38954	6.20413	6.42619	6.3808
ENSG00000128915.11_ICE2	5.58706	5.50571	5.53397	5.53058
ENSG00000112144.15_ICK	3.34186	2.82409	3.33204	3.32313
ENSG00000116237.15_ICMT	6.54033	6.5511	6.51248	6.51687
ENSG00000160223.17_ICOSLG	4.99497	4.86781	4.58703	4.49848
ENSG00000167862.9_ICT1	5.05306	5.19504	4.70091	4.89086
ENSG00000115738.9_ID2	5.0214	5.10178	6.14693	6.18175
ENSG00000117318.8_ID3	5.04593	5.18187	5.09579	5.21157
ENSG00000119912.15_IDE	5.73458	5.72534	5.76391	5.66448
ENSG00000138413.13_IDH1	5.60659	5.69579	5.82286	5.85262
ENSG00000182054.9_IDH2	7.63215	7.78451	7.34888	7.43431
ENSG00000166411.13_IDH3A	7.30793	7.36474	7.13592	7.16445
ENSG00000101365.20_IDH3B	6.83421	6.83293	6.837	6.93759
ENSG00000067829.18_IDH3G	5.86516	5.90348	5.93744	5.78794
ENSG00000067064.11_IDI1	7.33189	7.42963	7.29045	7.32041
ENSG00000148057.15_IDNK	2.65689	2.78592	2.76913	2.90207
ENSG00000010404.17_IDS	6.77417	6.69914	7.29045	7.29605
ENSG00000127415.12_IDUA	1.24859	1.06269	1.28116	0.698966
ENSG00000160888.6_IER2	6.55196	6.67114	6.13347	6.20356
ENSG00000137331.11_IER3	5.17318	5.31248	5.18837	5.14766
ENSG00000134049.5_IER3IP1	5.74254	5.75627	5.29699	5.42431
ENSG00000162783.10_IER5	7.4856	7.5727	7.26633	7.37632
ENSG00000010295.19_IFFO1	4.80519	4.81002	5.0279	5.04537
ENSG00000169991.10_IFFO2	5.01557	5.01533	5.25755	5.23773
ENSG00000163565.18_IFI16	7.86179	7.84818	7.76549	7.4777
ENSG00000165949.12_IFI27	2.72994	2.80131	-1.52823	-0.254351
ENSG00000165948.10_IFI27L1	3.17399	3.07897	3.23456	3.54662
ENSG00000119632.3_IFI27L2	4.73949	4.8043	3.97938	4.41649
ENSG00000216490.3_IFI30	9.07705	9.23975	9.36173	9.40762
ENSG00000068079.7_IFI35	5.99531	6.10218	5.9537	5.92388
ENSG00000137965.10_IFI44	6.16428	6.02563	5.34579	5.29654
ENSG00000137959.15_IFI44L	7.12334	7.00605	6.88196	6.7092
ENSG00000126709.14_IFI6	6.76681	6.99061	5.99398	6.21954
ENSG00000115267.5_IFIH1	6.60681	6.49127	6.4268	6.31379
ENSG00000185745.9_IFIT1	5.37341	5.51157	4.63664	4.72947
ENSG00000119922.9_IFIT2	4.50363	4.51797	4.98191	4.67409
ENSG00000119917.13_IFIT3	6.5033	6.23704	6.64538	6.43416
ENSG00000152778.8_IFIT5	4.78476	4.94951	4.88529	4.87516
ENSG00000185885.15_IFITM1	7.85384	8.09392	7.46118	7.42116
ENSG00000185201.16_IFITM2	5.73013	5.96798	5.6707	5.76919
ENSG00000142089.15_IFITM3	3.65111	3.7724	3.65869	3.69709
ENSG00000188379.6_IFNA2	0.219268	0.124658	-0.41733	-0.679735
ENSG00000142166.12_IFNAR1	5.49784	5.46643	5.62761	5.4469
ENSG00000159110.19_IFNAR2	5.81232	5.88011	5.61044	5.58199
ENSG00000111537.4_IFNG	-0.437675	-0.203661	-0.645787	-0.254351
ENSG00000027697.14_IFNGR1	6.10922	6.17119	6.31929	6.36153
ENSG00000159128.14_IFNGR2	6.33146	6.47756	6.21169	6.26777
ENSG00000185436.11_IFNLR1	2.81298	2.83909	3.11182	3.27608
ENSG00000006652.13_IFRD1	5.23346	5.131	5.13233	5.08383
ENSG00000214706.10_IFRD2	6.60826	6.72055	6.53027	6.60147
ENSG00000163913.11_IFT122	3.73513	3.47897	3.8017	3.43206
ENSG00000187535.13_IFT140	2.11816	2.15569	2.22039	2.26271
ENSG00000138002.14_IFT172	3.60525	3.55811	3.52764	3.70105
ENSG00000109083.13_IFT20	4.15942	4.0963	4.08259	4.01624
ENSG00000128581.15_IFT22	3.17399	3.30633	3.51386	3.47436
ENSG00000100360.14_IFT27	4.06093	3.96237	4.04475	4.17285
ENSG00000118096.7_IFT46	4.05525	4.07746	4.11339	4.24521
ENSG00000101052.12_IFT52	4.16995	4.28602	4.16428	4.22057
ENSG00000114446.4_IFT57	4.58661	4.64282	4.50811	4.44985
ENSG00000096872.15_IFT74	3.64357	3.63313	4.10115	3.87603
ENSG00000068885.14_IFT80	4.48686	4.24158	4.33339	4.36496
ENSG00000122970.15_IFT81	3.40568	3.19421	3.72001	3.64042
ENSG00000032742.17_IFT88	3.49221	3.34885	3.66286	3.41286
ENSG00000089289.15_IGBP1	5.73369	5.79714	5.75905	5.80185
ENSG00000103742.11_IGDCC4	0.444322	0.0748689	-1.25218	-0.854862
ENSG00000017427.16_IGF1	3.40121	3.3748	4.05113	3.85127
ENSG00000159217.9_IGF2BP1	1.38149	1.29788	-0.489536	-1.16529
ENSG00000136231.13_IGF2BP3	3.90247	4.08377	2.44038	2.35616
ENSG00000197081.12_IGF2R	7.38091	7.13198	7.41835	7.32844
ENSG00000141753.6_IGFBP4	2.53173	2.94681	2.82229	2.77246
ENSG00000126246.9_IGFLR1	4.22406	4.3158	4.38479	4.47553
ENSG00000211895.5_IGHA1	8.56042	8.69677	4.15839	4.03834
ENSG00000211890.4_IGHA2	4.42441	4.62995	0.668643	0.634109
ENSG00000211898.7_IGHD	7.16411	7.26489	7.66253	7.5509
ENSG00000211896.7_IGHG1	11.1812	11.269	7.86091	7.85563
ENSG00000211893.4_IGHG2	6.38333	6.44425	3.26231	3.10116
ENSG00000211897.9_IGHG3	9.49849	9.5719	4.50579	4.32699
ENSG00000211892.4_IGHG4	7.58198	7.77358	5.14729	5.09592
ENSG00000253755.1_IGHGP	1.98125	2.31429	-1.38361	-0.523585
ENSG00000211899.9_IGHM	12.3647	12.5198	12.0874	12.0969
ENSG00000132740.8_IGHMBP2	4.81361	4.8195	4.72304	4.74683
ENSG00000211950.2_IGHV1-24	6.05268	6.0411	1.50205	1.53995
ENSG00000211973.2_IGHV1-69	4.36144	4.21597	-0.348566	0.213492
ENSG00000280411.1_IGHV1-69D	6.12826	6.12759	2.52528	2.73429
ENSG00000270505.1_IGHV1OR15-1	0.863343	1.29788	0.764892	0.849395
ENSG00000211942.3_IGHV3-13	1.74792	1.69392	1.46432	1.31015
ENSG00000211947.2_IGHV3-21	4.12191	4.01942	4.24159	4.25602
ENSG00000211949.3_IGHV3-23	8.62839	8.53932	9.95353	10.0559
ENSG00000270550.1_IGHV3-30	7.98721	7.94728	2.9091	3.02099
ENSG00000211955.2_IGHV3-33	7.86098	7.85856	-0.348566	-0.0275466
ENSG00000211967.3_IGHV3-53	3.75276	3.65023	5.45922	5.53503
ENSG00000231475.3_IGHV4-30-2	5.72567	5.73137	-0.0467122	0.0239906
ENSG00000224373.3_IGHV4-59	4.57476	4.59284	-1.38361	-0.451421
ENSG00000211966.2_IGHV5-51	5.57719	5.5508	-0.348566	-0.523585
ENSG00000211978.2_IGHV5-78	-0.437675	-0.804727	-0.565547	-0.317097
ENSG00000182700.4_IGIP	2.20272	2.21435	2.36048	2.37613
ENSG00000211592.8_IGKC	11.424	11.5968	10.456	10.4408
ENSG00000243466.1_IGKV1-5	7.70801	7.75245	9.76438	9.79587
ENSG00000240671.4_IGKV1-8	-0.503142	0.219361	0.37533	-0.0809933
ENSG00000211598.2_IGKV4-1	6.89066	6.95407	0.993988	0.566199
ENSG00000211675.2_IGLC1	8.21389	8.40678	-0.917356	-0.951101
ENSG00000211677.2_IGLC2	7.55333	7.73302	5.36511	5.43981
ENSG00000211679.2_IGLC3	7.22065	7.33266	3.93869	3.64866
ENSG00000254709.7_IGLL5	7.25632	7.45448	0.058317	0.761032
ENSG00000211651.3_IGLV1-44	6.95796	7.00148	0.058317	-0.854862
ENSG00000211666.2_IGLV2-14	5.24472	5.39595	5.10807	5.14475
ENSG00000211669.3_IGLV3-10	3.07653	3.27911	1.21455	1.48584
ENSG00000211662.2_IGLV3-21	6.64319	6.70937	0.415425	0.566199
ENSG00000211649.3_IGLV7-46	2.41253	2.06933	3.77112	3.70894
ENSG00000143061.17_IGSF3	1.14556	0.92896	1.38577	1.85657
ENSG00000162729.13_IGSF8	4.69091	4.68699	4.47054	4.49392
ENSG00000113141.17_IK	7.17396	7.12893	7.57093	7.24504
ENSG00000166130.14_IKBIP	5.04736	5.14916	5.0927	5.13746
ENSG00000070061.14_IKBKAP	6.15038	6.06601	6.06738	6.03167
ENSG00000104365.13_IKBKB	6.42297	6.19177	6.47799	6.4264
ENSG00000263528.7_IKBKE	5.29734	5.28674	5.06933	5.30307
ENSG00000269335.5_IKBKG	5.20684	5.23808	5.16062	5.09291
ENSG00000275882.1_IKBKGP1	1.70509	2.15569	1.66059	2.9954
ENSG00000185811.18_IKZF1	5.71041	5.70707	5.75417	5.61807
ENSG00000030419.16_IKZF2	6.98507	6.9411	7.2864	7.18476
ENSG00000161405.16_IKZF3	6.91827	7.0102	7.62242	7.47017
ENSG00000123411.14_IKZF4	2.89785	2.89036	2.86635	2.92258
ENSG00000095574.11_IKZF5	4.23414	4.15438	4.26646	4.24521
ENSG00000136634.5_IL10	1.74792	1.4025	0.883983	1.35109
ENSG00000110324.10_IL10RA	4.97708	4.84757	4.80078	4.85573
ENSG00000243646.9_IL10RB	5.01118	5.08458	5.20848	5.10193
ENSG00000137070.17_IL11RA	2.01671	1.55555	0.883983	0.791092
ENSG00000168811.6_IL12A	2.57202	2.5512	1.70978	1.73813
ENSG00000096996.15_IL12RB1	4.90004	5.01533	5.37912	5.3928
ENSG00000081985.10_IL12RB2	2.41253	1.99096	5.04557	5.02654
ENSG00000131724.10_IL13RA1	0.863343	0.264479	0.454435	0.0239906
ENSG00000164136.16_IL15	3.45391	3.63313	3.59901	3.66092
ENSG00000134470.20_IL15RA	4.02654	4.00951	4.0857	3.99379
ENSG00000172349.17_IL16	7.02807	6.97415	7.94891	8.02724
ENSG00000177663.13_IL17RA	4.98307	4.98027	4.8995	5.01704
ENSG00000056736.9_IL17RB	3.07092	2.86128	2.70587	2.52665
ENSG00000163702.18_IL17RC	-0.257408	-0.400889	0.108097	-0.254351
ENSG00000163701.18_IL17RE	-0.719513	-1.51225	-0.159992	-0.136496
ENSG00000137496.17_IL18BP	4.57476	4.16036	4.6472	4.57607
ENSG00000115604.10_IL18R1	5.24597	5.15366	6.66734	6.65353
ENSG00000115607.9_IL18RAP	1.10219	1.20835	2.48817	2.63005
ENSG00000142224.15_IL19	-0.799503	-0.266455	-1.13173	-0.764643
ENSG00000115008.5_IL1A	1.48641	1.44231	-0.220152	-0.451421
ENSG00000125538.11_IL1B	0.810433	1.13736	-0.220152	0.531007
ENSG00000115594.11_IL1R1	2.33971	2.37726	3.48117	3.77812
ENSG00000115590.13_IL1R2	-0.257408	-0.203661	1.46432	0.877686
ENSG00000103522.15_IL21R	7.44088	7.49053	7.76185	7.7262
ENSG00000110944.8_IL23A	1.8563	1.92224	0.334089	0.730333
ENSG00000162594.15_IL23R	0.60829	0.617355	0.668643	0.932656
ENSG00000104998.3_IL27RA	6.36853	6.38547	6.56967	6.71264
ENSG00000134460.16_IL2RA	2.27284	2.64801	4.55598	4.56741
ENSG00000100385.13_IL2RB	7.68087	7.6539	8.33841	8.22394
ENSG00000147168.12_IL2RG	7.45765	7.5199	7.82112	7.73396
ENSG00000008517.16_IL32	6.04482	6.15181	6.47799	6.49877
ENSG00000185291.11_PAR_Y_IL3RA	3.33719	3.5027	4.06695	4.05701
ENSG00000185291.11_IL3RA	3.33719	3.5027	4.06695	4.05701
ENSG00000104951.15_IL4I1	6.58925	6.68676	6.03074	6.07278
ENSG00000077238.13_IL4R	5.73369	5.66247	6.33244	6.36403
ENSG00000160712.12_IL6R	3.63218	3.56263	1.14471	0.791092
ENSG00000134352.19_IL6ST	5.60367	5.57227	6.13422	6.01664
ENSG00000104432.13_IL7	3.1529	3.11637	3.35284	3.47436
ENSG00000124334.17_IL9R	-0.0971847	-0.629414	1.14471	1.22463
ENSG00000124334.17_PAR_Y_IL9R	-0.0971847	-0.629414	1.14471	1.22463
ENSG00000145103.13_ILDR1	3.05395	2.91886	2.64815	2.81697
ENSG00000143195.12_ILDR2	2.02834	1.62639	1.21455	1.41039
ENSG00000143621.16_ILF2	8.25917	8.34691	8.2398	8.24818
ENSG00000129351.17_ILF3	9.15123	9.00652	8.94212	8.93197
ENSG00000166333.13_ILK	6.76898	6.81314	6.82682	6.93381
ENSG00000132323.8_ILKAP	5.66177	5.58232	5.41417	5.57876
ENSG00000105135.15_ILVBL	5.61336	5.71318	5.22971	5.34674
ENSG00000148950.9_IMMP1L	3.50475	3.51208	3.03669	3.11311
ENSG00000184903.9_IMMP2L	1.89494	1.99096	1.67717	1.41039
ENSG00000132305.20_IMMT	7.45415	7.55409	7.70965	7.65902
ENSG00000177971.8_IMP3	6.71017	6.85798	6.27503	6.47756
ENSG00000136718.9_IMP4	7.1462	7.20323	6.9234	6.96628
ENSG00000133731.9_IMPA1	5.37455	5.4384	5.39299	5.48533
ENSG00000141401.11_IMPA2	4.43319	4.4439	3.45255	3.44157
ENSG00000154059.9_IMPACT	2.9477	2.99446	3.34767	3.19408
ENSG00000104331.8_IMPAD1	5.58213	5.59893	5.41787	5.48992
ENSG00000106348.16_IMPDH1	6.07598	6.13444	5.74829	5.88956
ENSG00000178035.11_IMPDH2	7.92906	7.98019	7.93087	7.94461
ENSG00000148798.10_INA	-0.31503	-0.473115	0.156216	-0.19422
ENSG00000257704.3_INAFM1	2.27284	2.3875	2.23167	2.42487
ENSG00000259330.2_INAFM2	2.91675	2.98775	2.73785	2.74968
ENSG00000149503.12_INCENP	6.38672	6.2448	6.21383	6.17464
ENSG00000203485.12_INF2	6.28918	6.29255	5.90084	5.96731
ENSG00000153487.12_ING1	4.52431	4.46096	4.34122	4.38727
ENSG00000168556.6_ING2	3.34651	3.58503	3.25127	3.35869
ENSG00000071243.15_ING3	4.94522	4.95124	4.90303	4.92005
ENSG00000111653.19_ING4	3.98835	4.07429	4.1495	4.13526
ENSG00000168395.15_ING5	5.61818	5.64338	5.54982	5.58843
ENSG00000139269.2_INHBE	0.987703	1.23126	-0.489536	0.257218
ENSG00000148153.13_INIP	5.48313	5.49273	5.5854	5.66245
ENSG00000128908.15_INO80	5.97742	5.93172	5.88486	5.91537
ENSG00000115274.14_INO80B	4.5325	4.69731	4.5936	4.56306
ENSG00000274049.4_INO80B-WBP1	0.47864	0.391938	0.529428	-0.0809933
ENSG00000153391.15_INO80C	4.47841	4.66823	4.75073	4.84323
ENSG00000114933.15_INO80D	4.48264	4.47302	4.58264	4.51883
ENSG00000169592.14_INO80E	6.15768	6.1473	6.14619	6.09555
ENSG00000151689.12_INPP1	3.90247	3.99285	4.13756	4.06626
ENSG00000040933.15_INPP4A	6.28858	6.15331	6.31599	6.2671
ENSG00000068383.18_INPP5A	3.99429	3.9207	4.04155	4.06318
ENSG00000204084.12_INPP5B	5.70951	5.71826	6.19739	5.98773
ENSG00000168918.13_INPP5D	7.77081	7.65839	7.81832	7.7686
ENSG00000148384.12_INPP5E	4.70729	4.55702	4.42217	4.55651
ENSG00000198825.12_INPP5F	2.30188	1.83519	2.15084	2.2734
ENSG00000132376.19_INPP5K	4.99793	5.04634	5.10041	5.06703
ENSG00000165458.13_INPPL1	6.83214	6.74364	6.90151	6.93339
ENSG00000186480.12_INSIG1	7.33482	7.37378	7.82648	7.91591
ENSG00000125629.14_INSIG2	4.26396	4.31312	3.94555	4.12054
ENSG00000171105.13_INSR	4.56081	4.33443	3.04949	2.86015
ENSG00000164880.15_INTS1	7.22886	7.1082	7.2574	7.25114
ENSG00000104613.11_INTS10	5.81484	5.81431	5.40299	5.44218
ENSG00000127054.20_INTS11	6.63371	6.66695	6.55908	6.64276
ENSG00000138785.14_INTS12	4.93753	4.85312	4.91181	4.80507
ENSG00000064102.14_INTS13	6.23688	6.27129	6.41387	6.32025
ENSG00000138614.14_INTS14	6.33732	6.38099	6.26821	6.32089
ENSG00000108506.12_INTS2	4.5568	4.53187	4.68048	4.58682
ENSG00000143624.13_INTS3	7.1001	6.98472	7.22357	7.20129
ENSG00000149262.16_INTS4	5.63539	5.55648	5.55431	5.55378
ENSG00000185085.2_INTS5	5.83568	5.8462	5.77358	5.76446
ENSG00000102786.14_INTS6	6.1761	6.0524	6.31995	6.13197
ENSG00000165359.15_INTS6L	5.29614	5.10798	5.71454	5.40378
ENSG00000143493.12_INTS7	5.6627	5.53937	5.72754	5.70254
ENSG00000164941.13_INTS8	5.81987	5.79137	5.86419	5.74348
ENSG00000104299.14_INTS9	5.62585	5.64551	5.80787	5.95325
ENSG00000119509.12_INVS	3.89931	3.67968	4.19051	4.24521
ENSG00000176095.11_IP6K1	5.89087	5.88283	5.8777	5.9008
ENSG00000068745.14_IP6K2	5.79029	5.80289	5.85328	5.85262
ENSG00000074706.13_IPCEF1	5.82987	5.77002	6.66734	6.60306
ENSG00000151151.5_IPMK	3.47531	3.30093	3.30562	3.41768
ENSG00000086200.16_IPO11	5.28042	5.26886	5.30901	5.42191
ENSG00000117408.10_IPO13	5.58902	5.56777	5.62441	5.72316
ENSG00000196497.16_IPO4	6.8617	6.82307	7.03457	6.99158
ENSG00000065150.18_IPO5	8.46241	8.4348	8.56933	8.60207
ENSG00000205339.9_IPO7	6.81755	6.70835	6.68641	6.63811
ENSG00000133704.9_IPO8	5.99975	5.86096	6.15953	6.23329
ENSG00000198700.9_IPO9	6.79347	6.6254	6.75881	6.69437
ENSG00000197429.10_IPP	2.98399	2.89036	3.46693	3.32313
ENSG00000127080.9_IPPK	4.78305	4.92689	4.72902	4.77342
ENSG00000173226.16_IQCB1	5.95169	6.02563	5.92534	5.88172
ENSG00000160051.11_IQCC	2.53988	2.27073	2.20903	2.35616
ENSG00000166578.9_IQCD	-0.719513	-0.714409	0.668643	0.820538
ENSG00000106012.17_IQCE	3.04824	3.15881	3.26231	3.33338
ENSG00000114473.13_IQCG	0.987703	0.812265	1.70978	1.79856
ENSG00000140575.12_IQGAP1	8.32519	8.17702	8.52721	8.45214
ENSG00000145703.15_IQGAP2	5.97817	5.8628	6.41015	6.21539
ENSG00000183856.10_IQGAP3	4.48053	4.2217	4.32289	4.26676
ENSG00000144711.14_IQSEC1	6.20777	6.04515	6.20098	6.1725
ENSG00000184216.13_IRAK1	7.59401	7.59357	7.05415	7.17624
ENSG00000146243.13_IRAK1BP1	2.30188	2.46685	2.45969	2.42487
ENSG00000134070.4_IRAK2	2.33971	2.5512	2.88074	2.86722
ENSG00000090376.10_IRAK3	3.57781	3.36965	4.67843	4.59749
ENSG00000198001.13_IRAK4	4.8761	4.74982	4.94301	4.9603
ENSG00000136381.12_IREB2	6.34082	6.21638	6.28454	6.32475
ENSG00000125347.13_IRF1	6.67915	6.67637	6.3616	6.39739
ENSG00000168310.10_IRF2	6.31137	6.39881	6.29733	6.23192
ENSG00000170604.4_IRF2BP1	4.59836	4.75773	3.6958	3.9038
ENSG00000168264.10_IRF2BP2	6.83835	6.9046	7.07072	7.06377
ENSG00000119669.4_IRF2BPL	5.73989	5.69887	5.81445	5.82201
ENSG00000126456.15_IRF3	6.53116	6.57759	6.49153	6.52248
ENSG00000137265.14_IRF4	9.54491	9.54094	9.71157	9.65784
ENSG00000128604.19_IRF5	7.31833	7.24709	7.42174	7.4355
ENSG00000185507.19_IRF7	6.27887	6.38035	5.83953	5.87296
ENSG00000140968.10_IRF8	7.65812	7.67755	7.56898	7.60558
ENSG00000213928.8_IRF9	6.54135	6.407	6.27435	6.19796
ENSG00000167378.8_IRGQ	3.9399	4.02598	4.02221	4.00346
ENSG00000169047.5_IRS1	2.52353	1.97748	1.46432	1.64244
ENSG00000159387.7_IRX6	-0.503142	-1.23605	0.37533	0.299658
ENSG00000135070.14_ISCA1	4.93907	5.07195	4.91006	4.92684
ENSG00000165898.13_ISCA2	4.90162	5.10488	4.86914	4.92515
ENSG00000136003.15_ISCU	7.5042	7.58942	7.49811	7.54402
ENSG00000187608.8_ISG15	6.98545	7.22978	6.26752	6.52807
ENSG00000172183.14_ISG20	6.48337	6.64685	5.80693	5.94241
ENSG00000143319.16_ISG20L2	6.6	6.66221	6.3344	6.41136
ENSG00000159556.9_ISL2	1.22856	1.29788	1.9471	2.36618
ENSG00000066583.11_ISOC1	5.47996	5.58455	5.20705	5.25266
ENSG00000063241.7_ISOC2	5.92004	6.04272	5.77743	5.96236
ENSG00000182149.20_IST1	7.07614	7.05542	6.92557	7.00045
ENSG00000240682.9_ISY1	6.13231	6.12988	6.03477	6.16534
ENSG00000261796.1_ISY1-RAB43	4.10278	3.88864	4.33078	4.10566
ENSG00000105655.18_ISYNA1	4.32182	4.37614	4.48475	4.40681
ENSG00000078747.14_ITCH	5.54921	5.42356	5.27536	5.38666
ENSG00000129636.12_ITFG1	4.98007	4.96155	5.07247	4.94701
ENSG00000111203.12_ITFG2	4.57277	4.40916	4.60231	4.62069
ENSG00000213949.8_ITGA1	3.22542	3.12862	5.66031	5.53725
ENSG00000143127.12_ITGA10	1.16676	0.900659	1.0962	0.761032
ENSG00000137809.16_ITGA11	-1.07011	-0.804727	0.247892	0.340885
ENSG00000005884.17_ITGA3	3.00769	2.83909	2.40099	2.62171
ENSG00000115232.13_ITGA4	7.1899	6.95062	6.46372	6.5425
ENSG00000161638.10_ITGA5	2.05133	1.93625	-0.730754	-0.317097
ENSG00000135424.15_ITGA7	0.135708	-0.143487	0.202782	-0.136496
ENSG00000083457.11_ITGAE	3.93373	3.9962	3.24572	3.32826
ENSG00000005844.17_ITGAL	7.22318	7.08245	7.17294	7.12184
ENSG00000169896.16_ITGAM	3.78397	3.56263	1.89133	1.88472
ENSG00000138448.11_ITGAV	4.0149	3.94861	4.58483	4.49392
ENSG00000140678.16_ITGAX	1.59989	1.01068	-1.13173	-0.854862
ENSG00000150093.18_ITGB1	6.66338	6.69038	7.14675	7.16481
ENSG00000119185.12_ITGB1BP1	6.09408	6.15555	6.15139	6.18033
ENSG00000147166.10_ITGB1BP2	0.2593	-0.0301818	0.334089	-0.382696
ENSG00000269378.1_ITGB1P1	1.05748	0.0748689	0.701445	1.35109
ENSG00000160255.17_ITGB2	7.39052	7.4441	7.40036	7.37818
ENSG00000259207.7_ITGB3	3.59746	3.46936	3.36824	3.54221
ENSG00000142856.16_ITGB3BP	4.97407	5.02847	4.78748	4.827
ENSG00000139626.15_ITGB7	8.07096	8.07267	7.97577	7.99067
ENSG00000105855.9_ITGB8	4.22911	4.27779	4.51043	4.5053
ENSG00000055955.15_ITIH4	2.21294	1.80497	0.492419	-0.254351
ENSG00000078596.10_ITM2A	4.99052	5.10798	5.70447	5.79445
ENSG00000136156.12_ITM2B	5.28285	5.37424	4.52653	4.52108
ENSG00000135916.15_ITM2C	7.96733	8.02717	7.69318	7.76079
ENSG00000125877.12_ITPA	6.08714	6.12835	6.26204	6.44129
ENSG00000100605.16_ITPK1	6.58728	6.63831	6.28521	6.34199
ENSG00000137825.10_ITPKA	1.58421	1.59141	1.0962	1.52214
ENSG00000143772.9_ITPKB	4.827	4.71163	5.6707	5.56904
ENSG00000086544.2_ITPKC	3.37412	3.40534	3.69986	3.64455
ENSG00000150995.18_ITPR1	5.89723	5.73238	6.45593	6.43773
ENSG00000123104.11_ITPR2	6.53116	6.21853	7.24215	7.15437
ENSG00000096433.10_ITPR3	6.76334	6.45706	6.11989	5.96731
ENSG00000148841.15_ITPRIP	4.6725	4.59946	4.70091	4.79398
ENSG00000198885.9_ITPRIPL1	5.1534	5.19358	5.17966	5.21018
ENSG00000205730.6_ITPRIPL2	3.41013	3.30633	1.46432	1.46734
ENSG00000205726.14_ITSN1	1.26834	0.685293	0.529428	1.03669
ENSG00000198399.14_ITSN2	6.88467	6.65058	7.01391	6.98672
ENSG00000128928.8_IVD	6.11605	6.17636	6.23288	6.34579
ENSG00000116679.15_IVNS1ABP	6.69063	6.67793	6.94795	6.80116
ENSG00000163166.14_IWS1	5.99086	5.771	6.17567	5.78421
ENSG00000099840.13_IZUMO4	3.65111	3.63743	3.84271	3.85483
ENSG00000077684.15_JADE1	5.08404	5.03337	5.13233	5.09742
ENSG00000043143.20_JADE2	7.04284	6.94457	7.06876	7.03619
ENSG00000102221.13_JADE3	3.19994	3.14077	2.70587	2.96934
ENSG00000101384.12_JAG1	3.25047	3.0144	4.0157	3.98081
ENSG00000171135.13_JAGN1	5.79455	5.83034	5.59088	5.7319
ENSG00000162434.11_JAK1	6.8698	6.70478	7.93433	7.91591
ENSG00000096968.13_JAK2	4.89845	4.71367	4.6514	4.56088
ENSG00000105639.18_JAK3	5.4183	5.3665	5.45922	5.37802
ENSG00000152969.18_JAKMIP1	2.17159	2.11931	2.2759	2.1856
ENSG00000154721.14_JAM2	-0.0475012	0.308229	0.635078	0.0737501
ENSG00000166086.12_JAM3	1.59989	1.78962	0.291634	-0.0275466
ENSG00000008083.13_JARID2	4.97257	4.80621	5.27944	5.1948
ENSG00000153814.11_JAZF1	-0.14864	-0.203661	0.108097	0.299658
ENSG00000132465.10_JCHAIN	9.44539	9.53785	7.78977	7.91932
ENSG00000140044.12_JDP2	3.2405	3.26253	2.90206	2.96275
ENSG00000050130.17_JKAMP	4.81529	4.93912	4.82517	4.77342
ENSG00000171988.18_JMJD1C	6.05978	5.77393	6.36031	6.21816
ENSG00000272767.1_JMJD1C-AS1	-0.503142	-0.266455	0.202782	0.213492
ENSG00000081692.12_JMJD4	5.08682	5.14615	5.07872	5.18068
ENSG00000070495.14_JMJD6	5.46506	5.49155	5.35484	5.36559
ENSG00000243789.10_JMJD7	2.52353	2.66494	2.48817	2.72654
ENSG00000168970.22_JMJD7-PLA2G4B	3.14757	3.14077	2.51609	2.25195
ENSG00000161999.11_JMJD8	5.34346	5.44086	5.26991	5.20461
ENSG00000152409.8_JMY	3.55387	3.47417	3.13001	3.00825
ENSG00000100221.10_JOSD1	6.40356	6.35841	6.43475	6.44602
ENSG00000161677.11_JOSD2	3.63978	3.73282	3.56822	3.74394
ENSG00000092051.16_JPH4	2.33971	2.49552	3.57266	3.52443
ENSG00000225470.7_JPX	3.75276	3.73682	3.29491	3.11905
ENSG00000234616.8_JRK	5.29614	5.13405	5.10501	5.17214
ENSG00000183340.6_JRKL	4.01197	3.98613	4.34901	4.22608
ENSG00000167476.10_JSRP1	0.0920406	-0.0301818	-0.489536	-0.136496
ENSG00000143543.14_JTB	7.37152	7.55181	7.22955	7.37446
ENSG00000177606.6_JUN	5.07426	5.03987	4.4586	4.6165
ENSG00000171223.5_JUNB	7.41979	7.5606	7.16561	7.24572
ENSG00000130522.5_JUND	5.672	5.92471	5.59961	5.68764
ENSG00000173801.16_JUP	2.98399	2.84652	0.565511	0.877686
ENSG00000160145.15_KALRN	0.863343	1.06269	2.25395	1.96603
ENSG00000107104.18_KANK1	0.000528088	-0.203661	0.37533	0.0737501
ENSG00000197256.10_KANK2	5.03876	4.91101	4.43928	4.47089
ENSG00000120071.13_KANSL1	4.95134	4.8195	5.18547	5.02496
ENSG00000144445.16_KANSL1L	2.08513	1.92224	1.83332	1.62586
ENSG00000139620.12_KANSL2	4.99052	5.0767	5.0198	4.97018
ENSG00000114982.17_KANSL3	5.89961	5.76512	5.91139	5.87209
ENSG00000065427.14_KARS	8.28197	8.33639	8.28716	8.3306
ENSG00000108773.10_KAT2A	5.82571	5.74338	5.55094	5.54388
ENSG00000114166.7_KAT2B	4.36373	4.38383	4.40981	4.36995
ENSG00000172977.12_KAT5	5.84639	5.96712	5.79368	5.82564
ENSG00000083168.9_KAT6A	5.84639	5.44576	5.77839	5.66042
ENSG00000156650.12_KAT6B	5.29614	4.99874	5.50871	5.53614
ENSG00000136504.11_KAT7	5.44458	5.45917	5.76196	5.62644
ENSG00000103510.19_KAT8	5.07004	5.11416	5.07247	5.20321
ENSG00000186625.13_KATNA1	4.72169	4.83079	4.8995	4.93528
ENSG00000102781.13_KATNAL1	3.58963	3.68798	3.4717	3.30241
ENSG00000167216.16_KATNAL2	1.18766	1.25381	1.55685	1.64244
ENSG00000140854.12_KATNB1	5.05306	5.14464	5.31167	5.37182
ENSG00000134152.10_KATNBL1	4.79501	4.69113	4.60881	4.7119
ENSG00000107821.14_KAZALD1	1.10219	0.842335	0.733517	0.698966
ENSG00000189337.16_KAZN	-0.257408	0.124658	-0.220152	0.698966
ENSG00000261087.1_KB-1460A1.5	0.783233	0.509045	-0.282931	-0.599548
ENSG00000253320.5_KB-1507C5.2	0.727243	0.842335	1.38577	1.01137
ENSG00000228315.11_KB-1572G7.1	3.21019	2.7064	3.27326	3.21086
ENSG00000273000.5_KB-1572G7.2	1.82996	1.75842	1.16837	1.13372
ENSG00000253666.1_KB-1615E4.2	-0.799503	-1.23605	-0.489536	-0.254351
ENSG00000253669.3_KB-1732A1.1	-0.14864	0.0232995	-0.282931	-0.854862
ENSG00000253633.1_KB-1980E6.3	1.73379	1.44231	0.565511	1.11006
ENSG00000246263.2_KB-431C1.4	1.10219	1.03692	1.77287	2.05543
ENSG00000170852.10_KBTBD2	4.95744	5.03987	4.78556	4.84144
ENSG00000182359.14_KBTBD3	1.61539	1.50004	1.53882	1.79856
ENSG00000123444.13_KBTBD4	4.93753	4.92513	5.02952	5.13746
ENSG00000165572.7_KBTBD6	3.51306	3.40534	3.34248	3.42729
ENSG00000120696.8_KBTBD7	3.91506	3.8632	4.2388	4.18138
ENSG00000163376.11_KBTBD8	5.36541	5.3896	4.93786	4.98813
ENSG00000176407.17_KCMF1	6.24376	6.36295	6.47443	6.4186
ENSG00000111262.5_KCNA1	1.30705	1.20835	-0.565547	-0.854862
ENSG00000177301.14_KCNA2	0.987703	0.871792	-0.489536	-0.679735
ENSG00000177272.8_KCNA3	2.12901	1.83519	1.52055	1.41039
ENSG00000069424.14_KCNAB2	7.50914	7.48578	7.53612	7.5142
ENSG00000170049.9_KCNAB3	1.20825	1.06269	0.764892	0.12185
ENSG00000131398.13_KCNC3	1.20825	1.31942	2.43064	2.13961
ENSG00000116396.14_KCNC4	0.987703	0.781554	-0.102241	-0.523585
ENSG00000102057.9_KCND1	1.14556	0.546059	0.600714	0.12185
ENSG00000184408.9_KCND2	3.22036	2.99446	2.72992	2.68712
ENSG00000089558.8_KCNH4	0.889087	0.432039	1.07132	1.24649
ENSG00000120049.19_KCNIP2	1.39952	1.01068	1.62683	1.55755
ENSG00000184185.9_KCNJ12	0.889087	0.900659	0.454435	0.600554
ENSG00000182324.6_KCNJ14	-0.31503	0.471056	0.00675798	-0.136496
ENSG00000135750.14_KCNK1	1.51975	1.62639	2.6141	2.77246
ENSG00000099337.4_KCNK6	2.42138	2.46685	1.9471	1.8986
ENSG00000145936.8_KCNMB1	2.13977	2.23717	3.3268	3.33848
ENSG00000171121.16_KCNMB3	1.74792	1.55555	2.32934	2.13961
ENSG00000135643.4_KCNMB4	-0.974159	-0.629414	-0.348566	-0.382696
ENSG00000105642.15_KCNN1	0.863343	0.750175	1.59227	1.35109
ENSG00000143603.18_KCNN3	6.16823	6.07316	6.20742	6.1327
ENSG00000104783.11_KCNN4	5.9004	5.93434	5.23252	5.27277
ENSG00000053918.16_KCNQ1	-1.40348	-0.804727	-0.565547	-0.599548
ENSG00000269821.1_KCNQ1OT1	2.17159	1.69392	2.20903	1.8986
ENSG00000185760.15_KCNQ5	4.7145	4.48499	4.92403	4.88564
ENSG00000164794.8_KCNV1	0.544921	0.35069	-0.41733	-0.382696
ENSG00000135253.13_KCP	1.30705	0.718099	-0.102241	-0.136496
ENSG00000134504.13_KCTD1	2.80624	2.79364	3.08099	3.05855
ENSG00000110906.12_KCTD10	6.12893	6.19833	6.25997	6.26777
ENSG00000213859.5_KCTD11	3.07092	2.84652	2.75357	2.87426
ENSG00000178695.5_KCTD12	5.06016	4.98195	3.5859	3.50189
ENSG00000174943.9_KCTD13	4.07781	4.0062	3.98272	3.91408
ENSG00000151364.16_KCTD14	-0.0475012	0.0232995	3.11182	3.03362
ENSG00000153885.14_KCTD15	0.939238	0.842335	-0.917356	-1.16529
ENSG00000100379.17_KCTD17	3.05962	3.24011	3.57266	3.47436
ENSG00000155729.12_KCTD18	4.48686	4.34235	4.70293	4.73141
ENSG00000180901.10_KCTD2	5.51138	5.54624	5.53397	5.56578
ENSG00000112078.13_KCTD20	7.25384	7.14636	7.2677	7.31331
ENSG00000188997.7_KCTD21	2.76512	2.69821	3.51847	3.51095
ENSG00000136636.12_KCTD3	4.15146	4.11489	3.30028	3.10116
ENSG00000167977.8_KCTD5	6.24687	6.31551	6.24267	6.37213
ENSG00000168301.12_KCTD6	1.81661	1.80497	1.42558	1.26803
ENSG00000243335.9_KCTD7	3.89614	3.62017	3.9318	3.77059
ENSG00000104756.15_KCTD9	4.87771	4.83454	4.82703	4.73914
ENSG00000134901.12_KDELC1	3.47956	3.55811	3.33727	3.38849
ENSG00000178202.12_KDELC2	4.50779	4.29963	4.72104	4.75066
ENSG00000105438.8_KDELR1	5.81736	5.89722	5.8777	5.70057
ENSG00000136240.9_KDELR2	6.13028	6.25671	6.07912	6.05509
ENSG00000004487.16_KDM1A	7.1618	7.18758	6.73722	6.85373
ENSG00000165097.14_KDM1B	4.87771	4.81002	5.17383	5.25805
ENSG00000173120.14_KDM2A	7.36207	7.24357	7.3777	7.30422
ENSG00000089094.18_KDM2B	6.74715	6.61618	6.65901	6.59403
ENSG00000115548.16_KDM3A	4.89845	4.52725	4.92229	4.88215
ENSG00000120733.13_KDM3B	6.48231	6.2455	6.65274	6.46596
ENSG00000066135.12_KDM4A	5.72299	5.58677	5.64353	5.65634
ENSG00000127663.14_KDM4B	6.68926	6.70478	6.51421	6.51912
ENSG00000107077.18_KDM4C	5.36197	5.28674	5.52712	5.50587
ENSG00000186280.6_KDM4D	1.38149	1.31942	1.2593	1.44861
ENSG00000073614.12_KDM5A	6.1975	6.07474	6.27435	6.28767
ENSG00000117139.16_KDM5B	4.02073	3.73282	4.84366	4.83062
ENSG00000126012.11_KDM5C	7.6994	7.60787	6.95222	6.99441
ENSG00000147050.14_KDM6A	5.21957	5.18187	4.47054	4.41166
ENSG00000132510.10_KDM6B	5.0301	4.81761	4.97857	4.8179
ENSG00000006459.10_KDM7A	0.544921	-0.266455	-0.489536	-0.136496
ENSG00000155666.11_KDM8	2.47336	2.46685	2.57923	2.50867
ENSG00000119537.16_KDSR	4.81361	4.93912	4.90303	5.136
ENSG00000079999.13_KEAP1	6.77287	6.83853	6.5439	6.67988
ENSG00000135314.12_KHDC1	1.28783	1.31942	0.454435	0.494934
ENSG00000121774.17_KHDRBS1	8.3693	8.45987	8.41843	8.38966
ENSG00000138030.12_KHK	3.53768	3.62017	2.91611	3.17711
ENSG00000100441.9_KHNYN	6.46744	6.39056	6.7022	6.68439
ENSG00000088247.17_KHSRP	8.46281	8.4249	8.42826	8.37779
ENSG00000235750.9_KIAA0040	5.64958	5.50806	5.1458	5.14475
ENSG00000007202.14_KIAA0100	7.91111	7.79006	7.99657	7.98844
ENSG00000226950.6_KIAA0114	6.14905	6.24198	5.80976	5.80185
ENSG00000226777.7_KIAA0125	6.1099	5.94478	0.733517	1.15699
ENSG00000081791.8_KIAA0141	5.84968	5.73137	5.92534	5.94492
ENSG00000177728.16_KIAA0195	5.79965	5.63589	5.73845	5.68164
ENSG00000102445.18_KIAA0226L	4.58267	4.56831	5.44476	5.45983
ENSG00000170871.11_KIAA0232	4.90004	4.82892	5.16798	5.11089
ENSG00000142687.17_KIAA0319L	5.56726	5.37681	5.76681	5.81563
ENSG00000166398.12_KIAA0355	3.82456	3.5214	3.47644	3.68513
ENSG00000136813.14_KIAA0368	7.12605	7.03604	7.32177	7.24097
ENSG00000100890.15_KIAA0391	5.69681	5.70195	5.89376	5.86061
ENSG00000189367.14_KIAA0408	0.219268	0.0748689	-0.159992	-0.679735
ENSG00000166783.21_KIAA0430	5.6201	5.40605	5.63718	5.57769
ENSG00000135709.12_KIAA0513	2.8787	2.72266	3.2787	3.35366
ENSG00000047578.12_KIAA0556	4.0467	3.8632	4.34901	4.14111
ENSG00000100578.14_KIAA0586	4.45705	4.36583	4.72504	4.52779
ENSG00000131797.12_KIAA0664L3	4.57674	4.30504	4.27193	4.32699
ENSG00000198920.9_KIAA0753	4.41337	4.26675	4.62386	4.34736
ENSG00000185261.14_KIAA0825	0.219268	0.0748689	0.156216	0.0239906
ENSG00000196123.12_KIAA0895L	4.21136	3.92422	3.81675	3.85127
ENSG00000132680.10_KIAA0907	6.17544	5.89901	5.84229	5.78421
ENSG00000121210.15_KIAA0922	7.28053	7.13464	7.70182	7.63125
ENSG00000100364.18_KIAA0930	6.6208	6.70631	6.53767	6.64893
ENSG00000169330.8_KIAA1024	1.03459	-0.203661	-0.489536	-0.451421
ENSG00000138688.15_KIAA1109	5.61721	5.19795	5.74239	5.60227
ENSG00000163807.5_KIAA1143	5.44892	5.38577	5.59634	5.5194
ENSG00000257093.6_KIAA1147	6.19622	5.96028	6.55741	6.57688
ENSG00000164976.8_KIAA1161	-0.257408	-0.549149	-0.730754	-0.599548
ENSG00000122203.14_KIAA1191	5.56726	5.65295	5.68307	5.70551
ENSG00000120549.17_KIAA1217	1.14556	0.812265	0.701445	0.666902
ENSG00000164659.14_KIAA1324L	3.1529	2.99446	4.75659	4.59536
ENSG00000150477.14_KIAA1328	2.10724	1.97748	2.0398	1.87072
ENSG00000047346.12_KIAA1370	5.1758	4.93563	4.60881	4.46391
ENSG00000164944.11_KIAA1429	6.27216	6.20702	6.37564	6.40652
ENSG00000134444.14_KIAA1468	5.29974	5.15217	5.24231	5.18493
ENSG00000163507.13_KIAA1524	5.6757	5.6813	5.48888	5.40135
ENSG00000122778.9_KIAA1549	1.41732	0.983948	0.701445	0.877686
ENSG00000110427.15_KIAA1549L	0.987703	0.900659	-0.220152	-0.254351
ENSG00000174718.11_KIAA1551	5.99827	5.74636	5.86147	5.71632
ENSG00000168116.13_KIAA1586	4.1381	4.26675	3.95579	3.86547
ENSG00000135835.11_KIAA1614	2.09623	1.93625	1.64381	1.67505
ENSG00000197077.13_KIAA1671	0.219268	-0.203661	0.291634	-0.136496
ENSG00000144320.13_KIAA1715	4.33124	4.36583	4.35675	4.29063
ENSG00000162929.13_KIAA1841	2.99589	2.71456	3.07474	3.00184
ENSG00000165185.14_KIAA1958	2.78583	2.6565	2.84449	2.63005
ENSG00000158941.16_KIAA1967	7.61875	7.6663	7.67058	7.7135
ENSG00000116685.15_KIAA2013	6.25988	6.3636	6.0799	6.09178
ENSG00000183354.11_KIAA2026	4.36144	4.01612	4.49881	4.42849
ENSG00000134313.15_KIDINS220	5.87566	5.68546	6.09541	6.0222
ENSG00000138160.5_KIF11	6.75548	6.71192	6.60856	6.45485
ENSG00000137177.19_KIF13A	0.727243	0.546059	3.10571	3.08305
ENSG00000197892.12_KIF13B	5.81316	5.72231	5.67896	5.70353
ENSG00000118193.11_KIF14	5.38137	5.23384	5.27944	5.04225
ENSG00000163808.16_KIF15	5.72299	5.62078	5.74436	5.56469
ENSG00000089177.18_KIF16B	2.43017	2.45717	1.75736	1.69108
ENSG00000121621.6_KIF18A	4.69274	4.68076	4.96175	4.70205
ENSG00000186185.13_KIF18B	5.44458	5.38194	5.17821	5.10043
ENSG00000054523.17_KIF1B	4.68725	4.56155	4.15543	4.16139
ENSG00000198954.7_KIF1BP	4.80519	4.82704	5.15323	5.11684
ENSG00000129250.11_KIF1C	7.20919	7.18721	7.56258	7.6024
ENSG00000112984.11_KIF20A	6.02971	5.95341	5.91139	5.79073
ENSG00000138182.14_KIF20B	5.9317	5.77393	5.88843	5.58843
ENSG00000139116.18_KIF21A	4.23665	3.9962	5.86961	5.71534
ENSG00000116852.14_KIF21B	6.28858	6.09361	6.30536	6.2278
ENSG00000079616.12_KIF22	7.41675	7.4825	7.16708	7.22729
ENSG00000137807.14_KIF23	6.20008	6.15256	6.14916	6.05663
ENSG00000186638.16_KIF24	3.89614	3.74082	3.67117	3.68913
ENSG00000162849.15_KIF26B	3.60913	3.46936	4.65977	4.61859
ENSG00000165115.14_KIF27	1.26834	1.1129	2.63971	2.63005
ENSG00000068796.16_KIF2A	6.38729	6.28778	6.68333	6.55788
ENSG00000142945.12_KIF2C	7.06171	7.07929	6.76755	6.83086
ENSG00000131437.15_KIF3A	4.3499	4.32648	4.84916	4.59961
ENSG00000101350.7_KIF3B	6.13298	6.01081	6.07209	6.12313
ENSG00000084731.14_KIF3C	0.668992	0.509045	0.635078	0.340885
ENSG00000090889.11_KIF4A	5.87727	5.74039	5.76778	5.70945
ENSG00000170759.10_KIF5B	6.8986	6.84829	6.9441	6.84032
ENSG00000168280.16_KIF5C	0.0470098	-0.266455	0.565511	-0.254351
ENSG00000164627.17_KIF6	1.05748	1.1129	-0.0467122	-0.382696
ENSG00000166813.14_KIF7	0.47864	0.391938	0.37533	-0.254351
ENSG00000088727.12_KIF9	1.89494	2.13154	2.09021	2.20806
ENSG00000075945.12_KIFAP3	5.37683	5.32184	5.76972	5.70452
ENSG00000237649.7_KIFC1	6.82132	6.82024	6.58788	6.61624
ENSG00000167702.12_KIFC2	3.44959	3.21735	2.98434	3.02732
ENSG00000151657.11_KIN	4.10278	4.1811	4.07948	4.04459
ENSG00000157404.15_KIT	0.889087	0.582148	0.883983	0.932656
ENSG00000088970.15_KIZ	3.24549	3.1102	3.78266	3.26541
ENSG00000133116.7_KL	1.76192	1.74256	1.21455	1.15699
ENSG00000126214.21_KLC1	6.42902	6.39881	6.61288	6.57256
ENSG00000174996.11_KLC2	5.82321	5.88824	5.74141	5.75019
ENSG00000137171.14_KLC4	3.48379	3.56714	3.5413	3.7168
ENSG00000155090.14_KLF10	5.63444	5.66562	5.62868	5.5328
ENSG00000172059.10_KLF11	1.01134	1.16141	-1.25218	-0.854862
ENSG00000118922.17_KLF12	5.17841	5.08458	4.72703	4.72364
ENSG00000169926.10_KLF13	7.93236	7.81302	7.78523	7.79434
ENSG00000129911.8_KLF16	5.13603	5.23384	5.12177	5.12571
ENSG00000127528.5_KLF2	3.66235	3.93123	1.62683	1.84229
ENSG00000109787.12_KLF3	4.22406	4.12104	5.65822	5.63164
ENSG00000102554.13_KLF5	1.38149	1.16141	2.23167	2.12788
ENSG00000067082.14_KLF6	6.32086	6.16227	6.67871	6.63863
ENSG00000118263.14_KLF7	3.46251	3.34885	3.94555	3.9038
ENSG00000102349.17_KLF8	3.07653	2.83909	2.79975	2.61332
ENSG00000119138.4_KLF9	2.65689	2.90468	3.17157	3.06471
ENSG00000197776.7_KLHDC1	-0.974159	-0.901079	-0.220152	-0.599548
ENSG00000128607.13_KLHDC10	5.08125	4.95984	5.04717	5.00907
ENSG00000165516.10_KLHDC2	4.37971	4.53418	4.50114	4.45455
ENSG00000124702.17_KLHDC3	6.31849	6.43194	6.39394	6.4276
ENSG00000104731.13_KLHDC4	6.14505	6.1503	5.96303	5.93402
ENSG00000130487.6_KLHDC7B	1.66094	1.69392	1.83332	1.8986
ENSG00000162755.13_KLHDC9	0.2593	0.264479	0.058317	0.634109
ENSG00000178502.5_KLHL11	-0.14864	-0.203661	-0.159992	-0.19422
ENSG00000117153.15_KLHL12	5.96386	5.9212	6.22444	6.21608
ENSG00000174010.9_KLHL15	3.6207	3.53067	3.87182	3.6771
ENSG00000187961.13_KLHL17	4.27621	4.09941	3.97268	3.79305
ENSG00000114648.11_KLHL18	5.99457	5.86829	6.06659	6.11795
ENSG00000109466.13_KLHL2	4.77444	4.72985	4.89773	5.02021
ENSG00000076321.10_KLHL20	4.03233	3.91717	4.1934	4.14983
ENSG00000162413.16_KLHL21	5.42822	5.44576	5.05512	5.1316
ENSG00000099910.16_KLHL22	4.15942	4.16334	3.97938	4.08458
ENSG00000213160.9_KLHL23	4.67805	4.7238	4.6472	4.47321
ENSG00000114796.15_KLHL24	1.39952	1.57359	2.13892	1.96603
ENSG00000183655.12_KLHL25	3.09324	3.07264	2.32934	2.34607
ENSG00000167487.11_KLHL26	3.46251	3.54445	3.60769	3.64042
ENSG00000179454.13_KLHL28	3.23047	3.2116	3.4717	3.46507
ENSG00000119771.14_KLHL29	4.32889	4.14838	3.77112	3.61963
ENSG00000146021.14_KLHL3	3.51306	3.40534	4.27738	4.18422
ENSG00000185271.8_KLHL33	-0.14864	-0.0857223	-0.645787	-1.56135
ENSG00000135686.12_KLHL36	5.39715	5.37809	5.51449	5.5927
ENSG00000087448.9_KLHL42	4.77098	4.61696	4.86372	4.85039
ENSG00000109790.16_KLHL5	4.43974	4.33708	4.1225	4.21226
ENSG00000172578.11_KLHL6	3.11522	2.86128	4.35159	4.31669
ENSG00000122550.17_KLHL7	3.75976	3.95894	3.64611	3.73624
ENSG00000145332.13_KLHL8	4.30995	4.37357	4.29361	4.35744
ENSG00000198642.6_KLHL9	5.78	5.70605	6.02993	5.91963
ENSG00000167748.10_KLK1	3.84444	3.95206	4.62386	4.54993
ENSG00000167751.12_KLK2	0.409167	0.718099	0.993988	0.566199
ENSG00000227268.3_KLLN	2.46482	2.84652	2.88074	3.02099
ENSG00000139187.9_KLRG1	0.0470098	-0.400889	-0.917356	-0.382696
ENSG00000213809.8_KLRK1	-0.0475012	-0.0301818	3.65869	3.74394
ENSG00000117009.11_KMO	3.77019	3.9726	4.22476	4.09967
ENSG00000118058.20_KMT2A	6.65637	6.25182	6.56076	6.51068
ENSG00000272333.5_KMT2B	6.42297	6.24831	6.45653	6.19796
ENSG00000055609.17_KMT2C	6.02609	5.76611	6.09233	5.96895
ENSG00000167548.14_KMT2D	6.46423	6.08735	6.54673	6.3125
ENSG00000005483.20_KMT2E	5.87727	5.54738	6.04997	5.82564
ENSG00000183955.12_KMT5A	6.26111	6.23916	6.13272	6.13344
ENSG00000110066.14_KMT5B	4.97257	4.97179	5.13384	5.06857
ENSG00000133247.13_KMT5C	3.19994	3.16477	3.24015	3.30761
ENSG00000128944.13_KNSTRN	5.30214	5.48084	5.30368	5.235
ENSG00000184445.11_KNTC1	6.43176	6.22853	6.34871	6.27643
ENSG00000114030.12_KPNA1	6.16231	6.13748	6.27708	6.08117
ENSG00000182481.8_KPNA2	8.55578	8.6206	8.59411	8.54877
ENSG00000102753.9_KPNA3	6.58236	6.57815	6.77912	6.7092
ENSG00000186432.8_KPNA4	6.3628	6.33348	6.65745	6.50898
ENSG00000196911.10_KPNA5	3.27508	2.88315	2.94379	2.9954
ENSG00000025800.13_KPNA6	6.12013	6.15929	6.40332	6.29752
ENSG00000108424.9_KPNB1	9.59782	9.49649	9.6754	9.69297
ENSG00000118162.13_KPTN	3.29448	3.21735	2.9642	3.15416
ENSG00000133703.11_KRAS	4.8419	4.86781	4.55822	4.58253
ENSG00000133619.17_KRBA1	3.77365	3.81093	3.67117	3.76682
ENSG00000184619.4_KRBA2	-0.257408	-0.473115	0.108097	-0.0809933
ENSG00000147121.15_KRBOX4	2.99589	3.17662	3.13001	3.13671
ENSG00000172086.7_KRCC1	4.81193	4.69113	4.6743	4.76966
ENSG00000183762.12_KREMEN1	-0.571722	-0.400889	-1.13173	-0.854862
ENSG00000131650.13_KREMEN2	1.39952	1.50004	0.529428	0.905433
ENSG00000129347.19_KRI1	6.04768	6.04272	5.82472	5.75591
ENSG00000001631.15_KRIT1	5.09376	4.98027	5.38922	5.21296
ENSG00000111615.13_KRR1	6.43176	6.4189	6.4768	6.50218
ENSG00000186395.7_KRT10	4.76056	4.92864	4.72104	4.80875
ENSG00000128422.15_KRT17	-0.14864	-0.629414	-0.565547	-0.382696
ENSG00000135480.15_KRT7	1.64591	2.03068	2.05257	1.91234
ENSG00000229320.3_KRT8P12	2.03988	1.78962	2.0398	1.67505
ENSG00000163463.11_KRTCAP2	5.12253	5.17006	5.0756	4.97018
ENSG00000141068.14_KSR1	6.77762	6.59481	6.67458	6.66118
ENSG00000198841.3_KTI12	4.93444	4.88416	4.54924	4.76209
ENSG00000126777.17_KTN1	7.7371	7.49379	8.11315	7.65417
ENSG00000186615.10_KTN1-AS1	0.91438	1.01068	1.0962	1.35109
ENSG00000105700.10_KXD1	6.71332	6.7693	6.68743	6.68539
ENSG00000115919.14_KYNU	5.44241	5.47844	5.4508	5.49678
ENSG00000219507.4_L29074.1	-0.799503	-0.266455	-0.917356	-1.16529
ENSG00000087299.11_L2HGDH	4.50571	4.46096	4.48945	4.37987
ENSG00000126790.11_L3HYPDH	3.28482	3.2736	3.20627	3.14255
ENSG00000185513.15_L3MBTL1	2.49028	2.33559	2.40099	2.17424
ENSG00000100395.14_L3MBTL2	6.39797	6.47636	6.34093	6.3286
ENSG00000198945.7_L3MBTL3	2.30188	2.21435	2.46924	2.45335
ENSG00000154655.15_L3MBTL4	2.11816	1.92224	3.2787	3.28138
ENSG00000261399.1_LA16c-329F2.1	-1.2836	-0.714409	-0.82104	-0.0809933
ENSG00000179630.10_LACC1	3.58963	3.16477	4.03834	3.90724
ENSG00000135537.16_LACE1	2.15045	2.24844	2.45007	2.39582
ENSG00000103642.11_LACTB	5.23722	5.32717	5.65404	5.76067
ENSG00000147592.8_LACTB2	4.20369	4.35022	4.21059	4.25333
ENSG00000159166.13_LAD1	1.82996	1.86479	1.02023	0.985609
ENSG00000089692.8_LAG3	2.72994	2.77816	0.635078	0.340885
ENSG00000196976.7_LAGE3	4.31945	4.53187	4.09807	4.4237
ENSG00000053747.15_LAMA3	-0.571722	-0.473115	0.635078	-0.136496
ENSG00000130702.15_LAMA5	2.2231	1.80497	-0.220152	-0.451421
ENSG00000091136.13_LAMB1	2.66436	2.47647	0.37533	0.531007
ENSG00000135862.5_LAMC1	6.17675	6.09907	5.76972	5.67359
ENSG00000058085.14_LAMC2	-0.884189	-2.30309	-0.159992	-0.764643
ENSG00000185896.10_LAMP1	6.99289	7.0336	7.32144	7.23654
ENSG00000005893.15_LAMP2	5.73546	5.78365	5.73052	5.76635
ENSG00000078081.7_LAMP3	5.41055	5.34566	6.9788	6.87362
ENSG00000125869.9_LAMP5	3.98835	3.84103	4.0543	4.19831
ENSG00000149357.9_LAMTOR1	6.12149	6.25601	6.23708	6.35336
ENSG00000116586.11_LAMTOR2	5.19269	5.33115	5.25755	5.33275
ENSG00000109270.12_LAMTOR3	5.44784	5.44331	5.36767	5.43148
ENSG00000188186.10_LAMTOR4	5.89564	5.98661	5.65718	5.84905
ENSG00000134248.13_LAMTOR5	6.43613	6.61073	6.22374	6.34516
ENSG00000115365.11_LANCL1	5.78086	5.71318	5.65822	5.80554
ENSG00000132434.9_LANCL2	5.14541	5.12337	5.01164	5.17357
ENSG00000002549.12_LAP3	7.72999	7.76967	7.74401	7.62709
ENSG00000068697.6_LAPTM4A	5.30453	5.34566	5.25755	5.30698
ENSG00000104341.16_LAPTM4B	5.18492	5.39087	1.83332	1.8986
ENSG00000162511.7_LAPTM5	9.96414	10.0201	9.96713	9.99095
ENSG00000133424.20_LARGE	2.972	3.11637	2.01392	1.93943
ENSG00000155506.16_LARP1	8.18998	8.07366	8.15334	8.01992
ENSG00000138709.17_LARP1B	5.07426	5.20953	5.0018	5.04225
ENSG00000161813.21_LARP4	6.49704	6.40386	6.45713	6.45309
ENSG00000107929.14_LARP4B	6.85232	6.85199	6.92209	6.86172
ENSG00000174720.15_LARP7	6.37766	6.31417	6.48448	6.34135
ENSG00000133706.17_LARS	6.98843	6.99814	7.09059	7.06953
ENSG00000011376.10_LARS2	5.9631	5.91059	6.1282	6.26442
ENSG00000001497.16_LAS1L	6.76334	6.62648	6.7392	6.71901
ENSG00000002834.17_LASP1	7.9393	7.97256	8.09166	8.04976
ENSG00000213658.11_LAT	2.12901	2.51432	2.67317	2.79489
ENSG00000086730.16_LAT2	8.17452	8.20694	7.95275	8.06694
ENSG00000131023.12_LATS1	4.76925	4.5728	4.9275	4.83062
ENSG00000150457.8_LATS2	2.25315	2.57825	2.1744	2.12788
ENSG00000122188.12_LAX1	3.6992	3.39523	3.4717	3.37862
ENSG00000213626.11_LBH	3.8279	3.89582	5.38544	5.405
ENSG00000162194.12_LBHD1	3.19479	3.2116	3.50459	3.3637
ENSG00000143815.14_LBR	7.78502	7.80708	7.39504	7.42984
ENSG00000257702.3_LBX2-AS1	1.38149	0.391938	1.21455	1.50411
ENSG00000213398.7_LCAT	2.10724	2.24844	2.0008	1.57493
ENSG00000182866.16_LCK	7.65014	7.69568	7.69293	7.69598
ENSG00000172954.13_LCLAT1	3.34186	3.4597	3.65451	3.58574
ENSG00000205629.11_LCMT1	4.42441	4.64282	4.55374	4.64146
ENSG00000168806.7_LCMT2	4.65947	4.72985	4.42462	4.49392
ENSG00000187922.13_LCN10	0.668992	1.27601	1.2593	1.70693
ENSG00000196233.13_LCOR	4.6576	4.4439	4.6472	4.46391
ENSG00000178177.15_LCORL	3.50058	3.18837	3.26779	3.35869
ENSG00000136167.13_LCP1	11.3643	11.3089	11.5255	11.5289
ENSG00000043462.11_LCP2	4.48686	4.54564	4.70899	4.63319
ENSG00000118961.14_LDAH	5.35159	5.34435	5.21701	5.09291
ENSG00000198728.10_LDB1	5.48524	5.48799	5.5865	5.61807
ENSG00000134333.13_LDHA	10.7632	10.8685	10.5214	10.5407
ENSG00000235847.2_LDHAP7	0.60829	0.781554	0.202782	0.0239906
ENSG00000111716.12_LDHB	10.1473	10.2496	10.1907	10.3026
ENSG00000130164.13_LDLR	5.62872	5.55307	5.71856	5.66753
ENSG00000187942.11_LDLRAD2	0.91438	0.651724	2.52528	2.78745
ENSG00000168675.18_LDLRAD4	4.80011	4.69731	6.19667	6.17891
ENSG00000157978.11_LDLRAP1	4.94061	5.04149	4.21344	4.15562
ENSG00000188636.3_LDOC1L	1.92013	1.34064	0.415425	0.531007
ENSG00000164406.7_LEAP2	0.939238	0.871792	0.733517	0.791092
ENSG00000138795.9_LEF1	2.25315	2.11931	2.8591	2.57928
ENSG00000197980.12_LEKR1	-0.14864	-0.714409	0.00675798	0.494934
ENSG00000161904.11_LEMD2	5.4789	5.54281	5.30768	5.34547
ENSG00000174106.2_LEMD3	5.1914	5.1745	5.19126	5.25401
ENSG00000105617.3_LENG1	3.1529	3.36448	3.30028	3.27075
ENSG00000167615.16_LENG8	7.6161	7.17286	7.41712	7.19533
ENSG00000275183.1_LENG9	2.34902	2.19117	2.13892	2.20806
ENSG00000166477.12_LEO1	5.58509	5.58566	5.834	5.49107
ENSG00000116678.19_LEPR	-0.0475012	-0.473115	0.37533	0.698966
ENSG00000213625.8_LEPROT	4.17781	4.23026	4.27466	4.15273
ENSG00000104660.17_LEPROTL1	5.09791	5.10022	4.96513	4.95698
ENSG00000168924.14_LETM1	6.84863	6.93326	6.95349	6.89843
ENSG00000165046.12_LETM2	1.50318	1.42254	1.36545	1.46734
ENSG00000050426.15_LETMD1	5.3539	5.36521	5.50523	5.58736
ENSG00000106003.12_LFNG	0.60829	1.08801	-0.0467122	-0.764643
ENSG00000100097.11_LGALS1	7.13851	7.28829	7.51465	7.70785
ENSG00000006659.12_LGALS14	1.99317	1.96386	3.25127	3.38356
ENSG00000226025.9_LGALS17A	2.31143	2.24844	2.72195	2.34607
ENSG00000131981.15_LGALS3	5.42712	5.52554	4.88172	4.99944
ENSG00000108679.12_LGALS3BP	3.72444	3.74878	-0.645787	-0.19422
ENSG00000116977.18_LGALS8	5.39154	5.21959	5.55319	5.43624
ENSG00000168961.16_LGALS9	7.1733	7.22122	7.20081	7.11925
ENSG00000119862.12_LGALSL	0.810433	1.08801	1.19164	1.15699
ENSG00000100600.14_LGMN	6.38954	6.43256	7.25049	7.19779
ENSG00000183722.7_LHFP	1.71951	1.34064	1.2593	1.53995
ENSG00000182508.13_LHFPL1	-0.884189	-0.549149	-0.489536	-0.19422
ENSG00000145685.13_LHFPL2	4.98456	4.85496	4.52195	4.41649
ENSG00000225329.3_LHFPL3-AS2	1.58421	1.34064	1.38577	1.65883
ENSG00000107902.13_LHPP	2.01671	1.83519	2.18604	2.09211
ENSG00000106689.10_LHX2	0.939238	0.983948	0.565511	0.531007
ENSG00000121897.14_LIAS	4.22911	3.96579	3.99269	3.82245
ENSG00000128342.4_LIF	1.14556	0.750175	1.34483	1.13372
ENSG00000105486.13_LIG1	7.26126	7.21513	7.0664	7.15038
ENSG00000005156.11_LIG3	5.44784	5.35481	5.35226	5.4645
ENSG00000174405.13_LIG4	4.76578	4.71976	5.0834	4.98163
ENSG00000239998.5_LILRA2	0.0920406	0.718099	-0.0467122	0.0239906
ENSG00000104972.15_LILRB1	5.97141	5.7981	6.1764	6.15959
ENSG00000186818.12_LILRB4	3.63218	3.61583	1.53882	1.69108
ENSG00000050405.13_LIMA1	6.65356	6.63831	6.09078	6.01664
ENSG00000144791.9_LIMD1	5.97141	5.87011	5.37404	5.42071
ENSG00000136490.8_LIMD2	7.88056	7.97001	7.9091	7.99047
ENSG00000203896.9_LIME1	5.50098	5.65719	5.02466	4.98326
ENSG00000106683.14_LIMK1	6.70565	6.71039	7.07777	7.13362
ENSG00000182541.17_LIMK2	5.80642	5.79522	5.93313	5.93906
ENSG00000169756.16_LIMS1	5.81736	5.80861	5.85419	5.96566
ENSG00000072163.19_LIMS2	0.544921	0.871792	-0.348566	-0.254351
ENSG00000267796.7_LIN37	2.54798	2.06933	2.43064	2.57928
ENSG00000205659.10_LIN52	4.49317	4.62563	4.45139	4.5389
ENSG00000189308.10_LIN54	4.4178	4.34235	4.60881	4.55432
ENSG00000111052.7_LIN7A	2.92921	2.83161	3.28953	3.24384
ENSG00000148943.11_LIN7C	3.72086	3.74878	3.47644	3.51095
ENSG00000183814.15_LIN9	3.90247	3.88141	3.49994	3.55541
ENSG00000231721.7_LINC-PINT	3.10427	3.09779	3.10571	2.77998
ENSG00000185433.8_LINC00158	4.25656	4.39148	4.46339	4.62903
ENSG00000223768.2_LINC00205	2.70841	2.47647	2.76137	2.9954
ENSG00000277142.1_LINC00235	-0.375049	-0.203661	-0.565547	-0.599548
ENSG00000280798.1_LINC00294	2.4476	2.61356	2.31881	2.36618
ENSG00000178977.3_LINC00324	0.444322	0.0232995	0.108097	-0.599548
ENSG00000234912.11_LINC00338	3.43656	3.33834	2.99099	3.10715
ENSG00000153363.12_LINC00467	3.49221	3.29006	3.06847	2.98893
ENSG00000175611.11_LINC00476	2.42138	2.30352	1.9471	1.84229
ENSG00000232388.4_LINC00493	5.16002	5.20085	4.84549	5.06857
ENSG00000227036.6_LINC00511	2.507	2.57825	2.10254	2.44392
ENSG00000264575.1_LINC00526	1.38149	1.67733	0.912281	1.33076
ENSG00000269220.1_LINC00528	2.87227	2.50495	2.36048	2.40557
ENSG00000276476.2_LINC00540	-0.0475012	0.264479	0.37533	0.380967
ENSG00000237945.7_LINC00649	1.10219	0.750175	-0.282931	-0.599548
ENSG00000281852.1_LINC00891	1.89494	1.75842	2.18604	2.26271
ENSG00000282508.1_LINC01002	0.810433	-0.400889	0.825666	0.666902
ENSG00000281706.2_LINC01012	-0.503142	-0.0301818	0.825666	0.791092
ENSG00000274020.2_LINC01138	1.30705	1.18507	1.70978	2.06776
ENSG00000280734.2_LINC01232	0.444322	0.172787	0.825666	0.730333
ENSG00000140471.16_LINS1	4.06093	4.03252	3.67117	3.68913
ENSG00000107798.17_LIPA	5.60949	5.65507	5.98067	5.9399
ENSG00000079435.9_LIPE	3.86729	3.93472	3.77112	3.81516
ENSG00000101670.11_LIPG	1.50318	1.55555	0.883983	0.791092
ENSG00000163898.9_LIPH	2.92921	3.02099	4.38479	4.22057
ENSG00000144182.16_LIPT1	2.68656	2.56929	2.57037	2.19687
ENSG00000175536.6_LIPT2	0.576953	0.582148	-0.220152	-0.136496
ENSG00000189067.12_LITAF	7.55157	7.59936	7.8785	7.82372
ENSG00000271601.3_LIX1L	4.76752	4.88416	4.93786	4.97182
ENSG00000223546.6_LL0XNC01-157D4.1	-0.375049	-0.143487	0.37533	-0.136496
ENSG00000270012.1_LL0XNC01-7P3.1	1.08001	0.264479	0.764892	0.299658
ENSG00000272825.1_LL21NC02-1C16.2	0.783233	0.842335	1.14471	0.340885
ENSG00000274422.1_LL22NC03-2H8.5	1.20825	0.842335	1.84804	1.31015
ENSG00000272779.1_LL22NC03-80A10.6	3.85427	3.63313	3.92139	3.94115
ENSG00000131899.10_LLGL1	2.6266	2.86128	2.8591	2.77246
ENSG00000073350.13_LLGL2	1.99317	1.95012	1.89133	1.95279
ENSG00000282416.1_LLNLF-173C4.2	-0.719513	-0.901079	-0.220152	-0.764643
ENSG00000283103.1_LLNLR-245B6.1	1.39952	1.66055	1.36545	1.69108
ENSG00000139233.6_LLPH	5.74519	5.72634	5.78319	5.62748
ENSG00000074695.5_LMAN1	7.22128	7.24111	7.14377	7.08136
ENSG00000169223.14_LMAN2	7.27871	7.41938	7.16671	7.2852
ENSG00000114988.11_LMAN2L	4.33358	4.39402	4.37719	4.51434
ENSG00000105983.20_LMBR1	5.18751	5.20085	5.31565	5.23636
ENSG00000139636.15_LMBR1L	4.06939	3.93472	4.10422	4.0352
ENSG00000168216.10_LMBRD1	4.90478	4.93039	4.87455	4.96525
ENSG00000164187.6_LMBRD2	4.49317	4.43406	4.34901	4.30372
ENSG00000103227.18_LMF1	1.46944	1.96386	1.87705	1.75348
ENSG00000100258.17_LMF2	5.9286	5.87921	5.88039	5.9357
ENSG00000185621.11_LMLN	1.45228	0.983948	1.55685	1.84229
ENSG00000160789.19_LMNA	7.93274	8.03085	8.36393	8.42364
ENSG00000113368.11_LMNB1	8.00663	8.03939	7.88297	7.87768
ENSG00000176619.12_LMNB2	8.30022	8.27398	8.10436	8.12747
ENSG00000185522.8_LMNTD2	0.544921	0.812265	-0.41733	0.531007
ENSG00000135363.11_LMO2	5.13334	5.20953	6.69305	6.72583
ENSG00000048540.14_LMO3	0.373135	0.0232995	1.16837	1.22463
ENSG00000143013.12_LMO4	5.3825	5.45917	4.88886	4.94032
ENSG00000136153.19_LMO7	4.99941	4.842	5.69432	5.53946
ENSG00000164715.5_LMTK2	4.06939	3.85952	3.60769	3.64866
ENSG00000206535.7_LNP1	1.12404	0.750175	1.12066	0.600554
ENSG00000113441.15_LNPEP	6.65356	6.64098	7.21045	7.17339
ENSG00000139517.7_LNX2	3.03677	3.0144	3.49059	3.27075
ENSG00000196365.11_LONP1	7.46302	7.5381	7.30319	7.35604
ENSG00000102910.13_LONP2	6.3179	6.23845	6.46192	6.41257
ENSG00000154359.12_LONRF1	4.99941	5.0608	4.46816	4.64146
ENSG00000115318.11_LOXL3	4.7163	4.75378	4.82703	4.76777
ENSG00000064547.13_LPAR2	3.14757	3.23446	2.09021	1.97914
ENSG00000184574.9_LPAR5	3.41457	3.41037	3.93525	4.03834
ENSG00000139679.15_LPAR6	4.80688	4.67242	5.13384	5.23909
ENSG00000153395.9_LPCAT1	8.32372	8.3497	8.53945	8.59849
ENSG00000111684.10_LPCAT3	4.6042	4.56381	4.72902	4.6394
ENSG00000176454.13_LPCAT4	5.07426	4.92513	5.10194	5.01226
ENSG00000123684.12_LPGAT1	6.33205	6.29459	6.50146	6.48505
ENSG00000134324.11_LPIN1	5.63444	5.57114	5.88129	5.85707
ENSG00000101577.9_LPIN2	5.51448	5.39468	5.76294	5.8138
ENSG00000145012.13_LPP	-0.571722	-0.714409	-0.565547	-0.854862
ENSG00000110031.12_LPXN	7.90126	7.9211	8.47273	8.50906
ENSG00000198589.10_LRBA	6.44049	6.18519	6.87119	6.81768
ENSG00000136141.14_LRCH1	5.94787	5.91148	6.03074	5.89476
ENSG00000186001.13_LRCH3	5.83153	5.77198	6.27231	6.1053
ENSG00000077454.15_LRCH4	5.91535	5.98829	6.04598	6.1023
ENSG00000128011.4_LRFN1	-0.0971847	-0.332107	-0.220152	0.12185
ENSG00000126243.8_LRFN3	0.987703	0.812265	-1.02056	-0.764643
ENSG00000173621.8_LRFN4	4.73949	4.85127	4.68869	4.68414
ENSG00000171236.9_LRG1	1.77579	1.59141	0.795599	1.06156
ENSG00000121931.15_LRIF1	4.9095	4.84942	5.03274	4.91665
ENSG00000144749.13_LRIG1	3.88018	3.81473	3.95238	3.88302
ENSG00000198799.11_LRIG2	3.4234	3.51675	3.63766	3.39829
ENSG00000139263.11_LRIG3	1.89494	1.64357	-0.565547	-0.679735
ENSG00000118308.15_LRMP	7.34153	7.32869	7.00285	6.84301
ENSG00000197324.8_LRP10	7.00139	7.01061	7.09407	7.10099
ENSG00000147650.11_LRP12	1.89494	1.46181	1.07132	0.730333
ENSG00000162337.11_LRP5	5.46184	5.33776	4.50811	4.46624
ENSG00000100068.11_LRP5L	1.92013	2.03068	1.81844	1.72261
ENSG00000070018.8_LRP6	2.08513	1.55555	3.82421	3.75923
ENSG00000157193.15_LRP8	5.68584	5.45431	5.4228	5.31992
ENSG00000163956.10_LRPAP1	6.1702	6.23845	6.04997	6.13123
ENSG00000138095.18_LRPPRC	8.3218	8.3296	8.25938	8.23952
ENSG00000165501.16_LRR1	5.51655	5.6391	5.1927	5.25401
ENSG00000137269.14_LRRC1	2.98995	2.99446	2.43064	2.46272
ENSG00000160959.7_LRRC14	5.68216	5.66667	5.634	5.75782
ENSG00000079691.17_LRRC16A	4.2615	4.26675	2.55251	2.78745
ENSG00000186648.14_LRRC16B	0.0920406	-0.332107	-0.41733	-1.41691
ENSG00000172731.13_LRRC20	5.01994	5.20375	4.76825	4.80323
ENSG00000010626.14_LRRC23	1.34475	1.29788	1.60965	1.31015
ENSG00000254402.6_LRRC24	0.000528088	-0.266455	-0.159992	-0.19422
ENSG00000184709.7_LRRC26	0.178093	0.124658	-0.82104	-1.05422
ENSG00000148814.17_LRRC27	2.08513	1.86479	2.88788	2.61332
ENSG00000168904.14_LRRC28	4.2615	4.51797	4.70698	4.69809
ENSG00000160233.7_LRRC3	1.96923	2.53288	1.9471	1.92595
ENSG00000171757.15_LRRC34	0.889087	0.685293	1.83332	1.73813
ENSG00000176681.14_LRRC37A	0.963674	0.956716	0.668643	1.72261
ENSG00000238083.7_LRRC37A2	2.53988	2.11931	3.36824	2.85304
ENSG00000176809.10_LRRC37A3	-0.437675	-1.23605	0.529428	0.12185
ENSG00000185158.12_LRRC37B	2.37658	2.30352	2.18604	2.51769
ENSG00000250462.8_LRRC37BP1	3.65486	3.82981	3.813	3.6771
ENSG00000066557.5_LRRC40	5.24098	5.14766	5.13983	5.22402
ENSG00000132128.16_LRRC41	6.35993	6.38163	6.45893	6.43416
ENSG00000116212.14_LRRC42	5.10341	5.28537	5.17237	5.25266
ENSG00000169683.7_LRRC45	4.91264	4.98701	4.62386	4.80323
ENSG00000130764.9_LRRC47	5.97667	6.05401	6.11381	6.2147
ENSG00000137821.11_LRRC49	0.47864	0.582148	-0.348566	0.457936
ENSG00000161328.10_LRRC56	1.8693	1.72653	2.31881	2.29454
ENSG00000180979.9_LRRC57	3.80441	3.58058	3.79791	3.84053
ENSG00000163428.3_LRRC58	6.42956	6.39437	6.31665	6.32796
ENSG00000108829.9_LRRC59	7.39894	7.39486	7.05137	7.09197
ENSG00000127399.14_LRRC61	4.85666	4.98869	5.23672	5.33785
ENSG00000175061.17_LRRC75A-AS1	8.45192	8.60602	8.46544	8.55001
ENSG00000178026.12_LRRC75B	0.178093	0.432039	-0.41733	-0.19422
ENSG00000136802.11_LRRC8A	4.66693	4.72178	4.46816	4.44985
ENSG00000197147.13_LRRC8B	3.64357	3.36448	2.1269	1.72261
ENSG00000171488.14_LRRC8C	4.47841	4.45124	3.71198	3.55541
ENSG00000171492.14_LRRC8D	5.73191	5.6896	5.7075	5.75496
ENSG00000133739.15_LRRCC1	4.23162	4.12716	4.0026	3.7401
ENSG00000124831.18_LRRFIP1	7.7351	7.55153	7.88588	7.76031
ENSG00000093167.17_LRRFIP2	5.71402	5.62511	5.80316	5.65328
ENSG00000162620.15_LRRIQ3	1.48641	1.38217	1.50205	1.37112
ENSG00000154237.12_LRRK1	6.65918	6.3912	6.34093	6.38204
ENSG00000188906.15_LRRK2	5.5299	5.32983	6.12518	6.07125
ENSG00000148356.13_LRSAM1	4.39552	4.38893	4.62386	4.64352
ENSG00000184154.14_LRTOMT	1.4349	1.42254	1.75736	1.42962
ENSG00000161036.12_LRWD1	5.64581	5.71623	5.03917	5.2185
ENSG00000041802.10_LSG1	5.9631	5.8628	5.89907	5.76635
ENSG00000175324.9_LSM1	5.81903	5.94824	5.43016	5.65838
ENSG00000181817.5_LSM10	5.18362	5.31113	4.89419	5.15201
ENSG00000155858.5_LSM11	3.34651	3.36448	3.24015	3.22744
ENSG00000161654.9_LSM12	6.05054	6.17193	6.06028	5.97224
ENSG00000257103.8_LSM14A	7.01935	6.945	7.12122	7.04284
ENSG00000149657.19_LSM14B	5.75309	5.6761	5.92794	5.91367
ENSG00000204392.10_LSM2	5.63063	5.70911	5.78127	5.81836
ENSG00000170860.3_LSM3	6.7223	6.77223	6.4886	6.62461
ENSG00000130520.10_LSM4	7.38402	7.57997	7.24041	7.45822
ENSG00000106355.9_LSM5	6.19428	6.34008	5.99893	6.16821
ENSG00000164167.10_LSM6	6.21224	6.32152	6.21454	6.26509
ENSG00000130332.14_LSM7	6.59072	6.72257	6.38765	6.51968
ENSG00000128534.7_LSM8	5.99827	5.96028	5.80127	5.86592
ENSG00000130592.15_LSP1	9.1292	9.17817	9.20836	9.2709
ENSG00000105699.16_LSR	5.34695	5.48561	5.1157	5.03285
ENSG00000160285.14_LSS	6.95492	6.92186	7.01595	7.01366
ENSG00000204482.10_LST1	2.28259	2.30352	2.43064	2.45335
ENSG00000226979.8_LTA	8.10328	8.23714	8.14125	8.03766
ENSG00000111144.9_LTA4H	6.22556	6.35776	6.6364	6.57957
ENSG00000227507.2_LTB	5.73812	5.87011	5.29967	5.33913
ENSG00000213903.8_LTB4R	3.83454	3.43524	3.59466	3.42729
ENSG00000213906.9_LTB4R2	1.95711	1.78962	1.86262	1.65883
ENSG00000168056.15_LTBP3	2.97801	3.18251	2.71393	2.90207
ENSG00000090006.17_LTBP4	3.60136	3.70035	3.35284	3.13671
ENSG00000111321.10_LTBR	0.336179	0.391938	1.07132	0.959375
ENSG00000198862.13_LTN1	5.24721	5.1157	5.18837	5.05934
ENSG00000135521.8_LTV1	6.10098	6.11533	6.0985	5.9796
ENSG00000007392.16_LUC7L	5.97667	5.83596	5.72754	5.78328
ENSG00000146963.17_LUC7L2	6.73788	6.66063	6.6064	6.5557
ENSG00000108848.15_LUC7L3	7.72643	7.63281	7.75455	7.44469
ENSG00000169641.13_LUZP1	5.39154	5.15666	5.48182	5.5036
ENSG00000079257.7_LXN	3.65486	3.79948	3.89682	3.76682
ENSG00000160932.10_LY6E	7.92615	8.14571	7.4737	7.56646
ENSG00000240053.8_LY6G5B	3.5857	3.0599	3.48117	3.02099
ENSG00000204428.12_LY6G5C	-0.884189	-1.11554	-0.82104	0.168399
ENSG00000054219.10_LY75	7.3967	7.20685	7.58032	7.56755
ENSG00000112799.8_LY86	5.95779	6.04353	4.76438	4.8734
ENSG00000122224.17_LY9	2.99589	2.83909	2.51609	2.56194
ENSG00000154589.6_LY96	2.07395	2.22581	2.0008	2.03045
ENSG00000145220.13_LYAR	6.54742	6.608	6.49971	6.26576
ENSG00000104903.4_LYL1	3.37412	3.53987	2.56147	2.80965
ENSG00000254087.7_LYN	7.85057	7.798	7.93109	7.93223
ENSG00000150556.16_LYPD6B	1.41732	1.01068	-0.41733	-0.951101
ENSG00000120992.17_LYPLA1	6.66431	6.70529	6.55964	6.52136
ENSG00000011009.10_LYPLA2	6.61744	6.70529	6.65169	6.76659
ENSG00000143353.11_LYPLAL1	4.98456	4.93563	4.59796	4.70994
ENSG00000102897.9_LYRM1	4.38651	4.51563	4.71302	4.81608
ENSG00000083099.10_LYRM2	4.98903	4.82139	5.05671	4.93528
ENSG00000214113.10_LYRM4	5.16924	5.27989	5.13534	5.19058
ENSG00000205707.10_LYRM5	3.2702	3.16477	3.37334	3.32826
ENSG00000186687.15_LYRM7	5.08682	5.05439	5.22267	5.3404
ENSG00000232859.9_LYRM9	0.668992	0.781554	0.825666	1.13372
ENSG00000163155.11_LYSMD1	2.55604	2.61356	1.62683	1.33076
ENSG00000140280.13_LYSMD2	5.39603	5.57227	5.25755	5.31217
ENSG00000176018.12_LYSMD3	4.6576	4.77732	4.6472	4.62069
ENSG00000183060.15_LYSMD4	3.72086	3.59831	3.70795	3.77059
ENSG00000143669.13_LYST	4.32653	4.16929	5.39048	5.32121
ENSG00000162441.11_LZIC	4.10278	4.15138	4.14652	4.14983
ENSG00000163818.16_LZTFL1	2.83963	2.71456	2.55251	2.46272
ENSG00000099949.19_LZTR1	6.04625	5.86463	6.0587	5.97715
ENSG00000107816.17_LZTS2	4.85176	4.87692	4.64298	4.59109
ENSG00000088899.15_LZTS3	-0.0971847	0.0232995	0.37533	0.12185
ENSG00000003056.7_M6PR	7.83865	7.85833	7.77708	7.82326
ENSG00000183833.16_MAATS1	0.135708	0.35069	-0.282931	-0.317097
ENSG00000173212.4_MAB21L3	1.98125	1.90809	0.912281	0.730333
ENSG00000183742.12_MACC1	5.68216	5.62943	6.22233	6.13197
ENSG00000127603.25_MACF1	7.66349	7.23616	7.96547	7.87088
ENSG00000133315.10_MACROD1	2.13977	2.3875	1.046	1.17989
ENSG00000172264.17_MACROD2	6.66757	6.59094	4.86009	4.89086
ENSG00000002822.15_MAD1L1	5.63444	5.65507	6.00058	5.96731
ENSG00000164109.13_MAD2L1	6.61792	6.6909	6.22233	6.40287
ENSG00000124688.13_MAD2L1BP	5.26083	5.34828	4.95666	5.136
ENSG00000116670.14_MAD2L2	5.40832	5.51508	5.06933	5.17214
ENSG00000110514.19_MADD	5.83981	5.69785	5.84688	5.95574
ENSG00000090316.15_MAEA	6.49652	6.50719	6.48035	6.47235
ENSG00000179632.9_MAF1	6.35993	6.53623	6.44022	6.50105
ENSG00000185022.11_MAFF	3.16348	3.00778	2.82229	2.82426
ENSG00000197063.10_MAFG	6.06825	5.9387	5.93658	5.92811
ENSG00000265688.1_MAFG-AS1	1.45228	1.38217	1.2371	0.932656
ENSG00000198517.9_MAFK	5.42712	5.45309	5.18981	5.30828
ENSG00000179222.17_MAGED1	6.85068	6.83527	7.21294	7.09348
ENSG00000102316.16_MAGED2	5.68124	5.76806	5.17821	5.40257
ENSG00000198934.4_MAGEE1	1.39952	1.38217	0.912281	0.457936
ENSG00000177383.4_MAGEF1	4.31945	4.28602	4.02545	4.2178
ENSG00000187601.4_MAGEH1	4.2615	4.47542	3.56377	3.83333
ENSG00000081026.18_MAGI3	-0.0971847	-0.332107	-1.13173	-0.599548
ENSG00000269313.5_MAGIX	-0.571722	-0.629414	0.156216	-0.0275466
ENSG00000162385.10_MAGOH	6.34315	6.4877	6.23708	6.26977
ENSG00000111196.9_MAGOHB	5.50306	5.63266	5.0834	5.09592
ENSG00000102158.19_MAGT1	6.20393	6.26922	6.32851	6.27776
ENSG00000111837.11_MAK	0.000528088	-0.332107	0.529428	0.257218
ENSG00000198042.10_MAK16	5.34927	5.41858	5.35096	5.35431
ENSG00000172005.10_MAL	0.336179	0.509045	1.78822	1.79856
ENSG00000251562.8_MALAT1	8.362	7.78257	8.38127	7.8636
ENSG00000156928.4_MALSU1	5.1171	5.33908	4.86191	5.01863
ENSG00000172175.12_MALT1	7.39277	7.33366	7.5398	7.4722
ENSG00000177943.13_MAMDC4	3.25543	2.88315	2.97095	2.73429
ENSG00000161021.12_MAML1	5.75309	5.64551	5.60828	5.60756
ENSG00000184384.13_MAML2	4.50779	4.36583	5.04398	4.95864
ENSG00000111885.6_MAN1A1	6.39348	6.30677	6.42925	6.37771
ENSG00000198162.12_MAN1A2	5.41166	5.25635	5.54531	5.51152
ENSG00000177239.14_MAN1B1	5.29132	5.18627	5.09887	5.31863
ENSG00000268996.3_MAN1B1-AS1	0.409167	0.264479	0.454435	0.877686
ENSG00000117643.14_MAN1C1	1.84319	1.90809	1.34483	1.62586
ENSG00000112893.9_MAN2A1	5.65334	5.46884	5.81632	5.80185
ENSG00000196547.14_MAN2A2	6.39965	6.08421	6.18657	6.07508
ENSG00000104774.12_MAN2B1	7.43133	7.42808	7.64578	7.55911
ENSG00000013288.8_MAN2B2	5.12389	4.91101	5.34449	5.2254
ENSG00000140400.16_MAN2C1	6.31256	6.16525	6.22162	6.22849
ENSG00000109323.9_MANBA	4.46349	4.36841	4.82517	4.8179
ENSG00000101363.12_MANBAL	4.37971	4.39402	4.461	4.43088
ENSG00000172469.15_MANEA	4.76056	4.62347	4.29092	4.32955
ENSG00000185090.14_MANEAL	2.75815	2.90468	2.0398	2.21915
ENSG00000145050.15_MANF	6.88347	6.9682	6.49621	6.49364
ENSG00000212916.4_MAP10	2.33971	2.13154	2.45007	1.97914
ENSG00000131711.14_MAP1B	4.31471	4.09004	0.825666	0.820538
ENSG00000101460.12_MAP1LC3A	0.000528088	-0.473115	-0.82104	-0.254351
ENSG00000140941.12_MAP1LC3B	5.58115	5.67296	5.89819	5.93822
ENSG00000130479.10_MAP1S	5.34579	5.41358	5.44839	5.36683
ENSG00000169032.9_MAP2K1	6.96062	6.95062	7.07464	7.1148
ENSG00000126934.13_MAP2K2	6.97196	7.00895	7.1216	7.11925
ENSG00000034152.18_MAP2K3	5.51551	5.66141	5.68307	5.57012
ENSG00000065559.14_MAP2K4	5.44241	5.42356	5.82937	5.76919
ENSG00000137764.19_MAP2K5	3.6207	3.68384	3.86821	3.90036
ENSG00000108984.14_MAP2K6	4.98903	5.03174	6.34677	6.37151
ENSG00000076984.17_MAP2K7	5.73458	5.68338	5.68921	5.78608
ENSG00000095015.5_MAP3K1	3.64357	3.59831	3.84271	3.94115
ENSG00000130758.7_MAP3K10	3.51719	3.3436	3.17741	3.25466
ENSG00000173327.7_MAP3K11	6.40245	6.47096	6.38576	6.40773
ENSG00000139625.12_MAP3K12	2.9477	2.57825	3.44289	3.40802
ENSG00000073803.13_MAP3K13	3.71368	3.92422	4.01244	4.03834
ENSG00000006062.14_MAP3K14	5.89961	5.89722	5.76585	5.72802
ENSG00000169967.16_MAP3K2	5.00531	5.05118	5.12328	4.93864
ENSG00000091436.16_MAP3K20	5.44675	5.36391	5.91577	5.92048
ENSG00000198909.7_MAP3K3	5.26206	5.16263	5.41045	5.37057
ENSG00000085511.19_MAP3K4	6.09131	5.97393	6.38639	6.36715
ENSG00000197442.9_MAP3K5	6.49022	6.37071	7.13517	7.09159
ENSG00000142733.14_MAP3K6	-0.0971847	-0.143487	-0.0467122	0.0737501
ENSG00000135341.17_MAP3K7	5.78	5.84527	5.97398	5.9111
ENSG00000156265.15_MAP3K7CL	1.41732	1.57359	1.34483	1.31015
ENSG00000107968.9_MAP3K8	5.0559	5.0592	5.29161	5.25805
ENSG00000006432.15_MAP3K9	3.91192	3.79948	4.61097	4.44513
ENSG00000047849.21_MAP4	8.16385	8.00927	8.50851	8.43424
ENSG00000104814.12_MAP4K1	7.65108	7.63308	7.63759	7.65417
ENSG00000168067.11_MAP4K2	6.66431	6.66274	6.65169	6.67183
ENSG00000011566.14_MAP4K3	2.77896	2.5512	3.1539	3.11905
ENSG00000071054.16_MAP4K4	3.05395	2.96058	3.71198	3.93443
ENSG00000012983.11_MAP4K5	4.83198	4.80621	4.9275	4.88215
ENSG00000180834.7_MAP6D1	0.219268	-0.473115	0.156216	0.257218
ENSG00000135525.18_MAP7	-1.07011	-0.473115	-0.41733	-0.254351
ENSG00000116871.15_MAP7D1	7.00765	7.05983	6.90767	6.89194
ENSG00000184368.15_MAP7D2	0.727243	0.812265	-1.13173	-0.854862
ENSG00000129680.15_MAP7D3	4.69274	4.68492	5.01654	4.86636
ENSG00000164114.18_MAP9	3.32309	3.23446	3.29491	3.18279
ENSG00000100030.14_MAPK1	6.84412	6.79643	6.97713	6.9518
ENSG00000185386.14_MAPK11	3.6992	3.72477	4.22194	4.3423
ENSG00000188130.13_MAPK12	5.814	5.72433	5.61691	5.56795
ENSG00000156711.16_MAPK13	0.987703	1.01068	1.80341	1.70693
ENSG00000112062.10_MAPK14	6.24189	6.11379	6.32061	6.40591
ENSG00000168175.14_MAPK1IP1L	6.78963	6.84319	7.11019	6.99158
ENSG00000102882.11_MAPK3	4.66507	4.77732	4.88351	4.84144
ENSG00000069956.11_MAPK6	7.14487	7.19014	7.24076	7.24403
ENSG00000166484.19_MAPK7	3.52952	3.62882	3.60336	3.41768
ENSG00000107643.15_MAPK8	4.85339	4.91633	4.99851	5.05779
ENSG00000138834.12_MAPK8IP3	5.9849	5.68649	6.21525	6.10305
ENSG00000050748.17_MAPK9	5.56027	5.5451	5.47827	5.48878
ENSG00000119487.16_MAPKAP1	7.53689	7.51641	7.71066	7.71277
ENSG00000162889.10_MAPKAPK2	7.05568	7.10316	7.3534	7.41514
ENSG00000114738.10_MAPKAPK3	5.40387	5.51157	5.08961	5.15923
ENSG00000089022.13_MAPKAPK5	5.75485	5.71725	5.64774	5.57445
ENSG00000137802.13_MAPKBP1	5.31644	5.22388	5.58979	5.4645
ENSG00000101367.8_MAPRE1	7.9443	7.99846	7.96462	7.91399
ENSG00000166974.12_MAPRE2	5.66457	5.60443	5.90964	5.86945
ENSG00000084764.10_MAPRE3	-0.799503	-1.11554	-0.220152	-0.764643
ENSG00000117791.15_MARC2	2.53988	2.4376	-2.07681	-0.317097
ENSG00000145416.13_MARCH1	-0.0971847	0.432039	1.96072	2.06776
ENSG00000099785.10_MARCH2	3.37412	3.49798	3.95579	4.12349
ENSG00000173926.5_MARCH3	3.00769	3.07264	3.38853	3.52443
ENSG00000198060.9_MARCH5	4.81529	4.78508	4.78365	4.71778
ENSG00000145495.15_MARCH6	6.70429	6.57983	6.6145	6.5414
ENSG00000136536.14_MARCH7	6.28737	6.27887	6.48507	6.51744
ENSG00000165406.15_MARCH8	5.06299	5.06718	5.40299	5.37182
ENSG00000139266.5_MARCH9	4.20112	4.37614	4.01896	3.95781
ENSG00000277443.2_MARCKS	7.2044	7.39897	6.62255	6.63656
ENSG00000175130.6_MARCKSL1	8.20671	8.2996	9.22035	9.20107
ENSG00000072518.20_MARK2	5.57521	5.61099	5.5832	5.52052
ENSG00000075413.17_MARK3	6.27887	6.19031	6.15879	6.17962
ENSG00000007047.14_MARK4	4.59641	4.46821	4.5402	4.4962
ENSG00000166986.14_MARS	8.05577	7.98399	7.944	7.95771
ENSG00000247626.4_MARS2	5.84886	5.82471	5.64879	5.63267
ENSG00000155254.12_MARVELD1	2.38565	2.45717	2.62269	2.42487
ENSG00000152939.15_MARVELD2	0.963674	1.13736	0.37533	0.380967
ENSG00000086015.20_MAST2	5.76444	5.65295	5.59743	5.61177
ENSG00000099308.10_MAST3	5.05732	4.97519	5.60612	5.46566
ENSG00000120539.14_MASTL	5.21322	5.21672	5.13384	5.03912
ENSG00000168906.12_MAT2A	9.02774	8.87678	8.8206	8.73293
ENSG00000038274.16_MAT2B	6.3582	6.4883	6.53711	6.56931
ENSG00000007264.14_MATK	1.16676	0.781554	0.600714	1.06156
ENSG00000015479.18_MATR3	8.50179	8.61435	8.59683	8.66861
ENSG00000129933.20_MAU2	5.86029	5.80956	5.86419	5.87472
ENSG00000088888.17_MAVS	6.10785	6.01988	6.4487	6.25232
ENSG00000125952.18_MAX	6.37025	6.44425	6.36736	6.3125
ENSG00000103495.13_MAZ	7.88316	7.97744	7.88074	7.87921
ENSG00000164430.15_MB21D1	4.35683	4.35804	3.92487	4.09667
ENSG00000180611.6_MB21D2	4.77444	4.76559	4.24715	4.23157
ENSG00000141644.17_MBD1	6.48496	6.42946	6.19523	6.22574
ENSG00000134046.11_MBD2	8.27176	8.3349	8.42627	8.43899
ENSG00000071655.17_MBD3	7.22096	7.41501	7.09446	7.23415
ENSG00000129071.9_MBD4	5.71672	5.64444	5.70649	5.56687
ENSG00000204406.13_MBD5	3.4234	3.35929	4.04155	3.869
ENSG00000166987.14_MBD6	5.20427	4.94432	5.33276	5.1316
ENSG00000151332.18_MBIP	4.8018	4.69319	4.58264	4.73721
ENSG00000214309.4_MBLAC1	1.92013	1.93625	1.84804	1.99214
ENSG00000176055.9_MBLAC2	3.65861	3.63313	3.92487	3.98081
ENSG00000152601.17_MBNL1	8.09518	8.11678	8.37985	8.35313
ENSG00000229619.3_MBNL1-AS1	0.91438	0.124658	0.600714	0.849395
ENSG00000139793.18_MBNL2	3.96433	3.69212	3.44773	3.4463
ENSG00000076770.14_MBNL3	5.23597	5.04311	5.28486	5.29392
ENSG00000172197.10_MBOAT1	2.88512	2.9259	2.82973	2.77998
ENSG00000143797.11_MBOAT2	2.36745	2.71456	2.57923	2.5444
ENSG00000125505.16_MBOAT7	5.03876	5.13253	5.25064	5.16785
ENSG00000197971.14_MBP	6.81125	6.78002	6.99997	7.07984
ENSG00000011258.15_MBTD1	4.22911	4.01282	4.15839	4.15851
ENSG00000140943.16_MBTPS1	6.55448	6.44731	6.47206	6.54911
ENSG00000012174.11_MBTPS2	4.16469	4.17816	4.06695	4.19831
ENSG00000258839.3_MC1R	0.783233	0.432039	0.940034	0.634109
ENSG00000076706.16_MCAM	2.81969	2.85392	1.70978	1.8986
ENSG00000100294.12_MCAT	4.5668	4.7157	4.42708	4.4962
ENSG00000171444.17_MCC	1.26834	1.1129	2.16267	1.99214
ENSG00000078070.12_MCCC1	5.34811	5.38832	5.71454	5.57229
ENSG00000131844.15_MCCC2	7.11279	7.11168	7.15047	7.13692
ENSG00000124370.10_MCEE	3.31836	3.25696	3.08099	3.15416
ENSG00000126217.20_MCF2L	-0.201999	0.219361	-1.13173	-0.764643
ENSG00000180398.11_MCFD2	5.96234	5.83502	5.84229	5.95159
ENSG00000143384.12_MCL1	8.39424	8.33159	7.96821	8.00397
ENSG00000065328.16_MCM10	5.4435	5.43594	5.52483	5.41589
ENSG00000073111.13_MCM2	8.48975	8.55629	8.37175	8.45081
ENSG00000112118.18_MCM3	8.55465	8.56364	8.46425	8.47112
ENSG00000160294.10_MCM3AP	7.08939	7.00064	7.31781	7.31234
ENSG00000215424.9_MCM3APAS	1.10219	1.1129	0.967263	1.03669
ENSG00000104738.16_MCM4	8.31172	8.30062	8.14237	8.16508
ENSG00000100297.15_MCM5	8.55012	8.576	8.37572	8.3915
ENSG00000076003.4_MCM6	7.58592	7.6663	7.43977	7.46698
ENSG00000166508.17_MCM7	9.23078	9.2386	8.89527	9.00582
ENSG00000125885.13_MCM8	5.39939	5.11262	5.30101	5.23909
ENSG00000111877.17_MCM9	3.77019	3.68384	3.66286	3.705
ENSG00000197771.12_MCMBP	6.94152	7.01392	6.75246	6.7919
ENSG00000090674.15_MCOLN1	2.84622	2.72266	2.81482	2.83151
ENSG00000153898.12_MCOLN2	6.94421	6.88893	6.73326	6.67586
ENSG00000055732.12_MCOLN3	2.13977	1.83519	2.68961	2.42487
ENSG00000147316.12_MCPH1	4.74302	4.77147	4.68254	4.70007
ENSG00000187778.13_MCRS1	6.37025	6.36101	6.26204	6.27974
ENSG00000175471.19_MCTP1	4.06939	4.01942	4.176	4.11163
ENSG00000140563.14_MCTP2	4.10827	3.93472	4.83814	4.85928
ENSG00000232119.7_MCTS1	5.87888	5.88464	5.70041	5.79166
ENSG00000156026.14_MCU	4.6042	4.67868	4.38983	4.33721
ENSG00000050393.11_MCUR1	5.36655	5.4248	5.47709	5.41227
ENSG00000137337.14_MDC1	6.67776	6.46009	6.92166	6.71411
ENSG00000135272.10_MDFIC	6.7061	6.71802	7.07737	7.02517
ENSG00000112139.14_MDGA1	4.30039	4.13325	4.07323	3.8477
ENSG00000014641.17_MDH1	7.89115	7.95482	7.91239	8.11322
ENSG00000146701.11_MDH2	8.49053	8.61231	8.47333	8.58716
ENSG00000110492.15_MDK	1.70509	1.55555	0.967263	0.299658
ENSG00000111554.14_MDM1	4.42661	4.41917	3.97268	3.75923
ENSG00000135679.23_MDM2	6.25803	6.40826	6.67562	6.44543
ENSG00000198625.12_MDM4	4.84025	4.74584	4.86553	4.67812
ENSG00000112159.11_MDN1	7.00397	6.70324	6.91249	6.7466
ENSG00000213920.8_MDP1	2.68656	3.09779	2.74573	2.9954
ENSG00000065833.8_ME1	3.76672	3.7288	3.45255	3.59002
ENSG00000082212.12_ME2	7.27566	7.3419	7.39316	7.40515
ENSG00000124733.4_MEA1	5.99753	6.16004	6.00961	6.0356
ENSG00000163875.15_MEAF6	5.45755	5.48918	5.62334	5.67359
ENSG00000169057.21_MECP2	5.28648	5.19795	5.4005	5.27808
ENSG00000116353.15_MECR	4.30518	4.38127	4.4918	4.46624
ENSG00000125686.11_MED1	6.20905	5.95427	6.26752	6.19937
ENSG00000133398.3_MED10	5.86921	6.08263	5.91489	5.9357
ENSG00000161920.9_MED11	4.11101	4.14537	3.88259	4.1757
ENSG00000184634.15_MED12	5.9471	5.59783	6.18295	6.03638
ENSG00000108510.9_MED13	6.08784	5.98155	6.01288	5.9298
ENSG00000123066.7_MED13L	4.50779	4.16334	3.42336	3.22744
ENSG00000180182.10_MED14	6.58777	6.41765	6.59226	6.50955
ENSG00000099917.17_MED15	5.88768	5.83315	6.19523	6.10081
ENSG00000175221.14_MED16	5.90356	6.02152	6.07287	5.94993
ENSG00000042429.11_MED17	5.43697	5.31248	5.36894	5.40864
ENSG00000130772.13_MED18	4.50154	4.82704	4.7409	4.73914
ENSG00000156603.17_MED19	3.88978	4.0963	3.92487	4.01305
ENSG00000124641.15_MED20	3.97939	3.98276	3.99931	4.05392
ENSG00000152944.8_MED21	4.38651	4.43159	4.50347	4.39218
ENSG00000148297.15_MED22	6.14371	6.0983	6.06265	6.20077
ENSG00000112282.17_MED23	5.25713	5.09867	5.37785	5.24995
ENSG00000008838.19_MED24	6.69291	6.70784	6.80104	6.81036
ENSG00000104973.17_MED25	5.66363	5.65401	5.65194	5.60544
ENSG00000105085.10_MED26	4.89369	4.92689	5.13233	5.04381
ENSG00000160563.13_MED27	4.66693	4.77926	4.72703	4.81425
ENSG00000118579.12_MED28	6.08714	6.15555	6.26889	6.27044
ENSG00000063322.13_MED29	5.81232	5.7533	5.88129	5.89476
ENSG00000164758.7_MED30	4.30518	4.45611	4.09499	4.31927
ENSG00000108590.10_MED31	3.43656	3.61147	3.1539	3.45102
ENSG00000136146.14_MED4	5.71131	5.80956	5.74633	5.65532
ENSG00000133997.11_MED6	5.2322	5.29491	5.14282	5.14184
ENSG00000155868.7_MED7	3.7771	3.92773	3.85734	3.97755
ENSG00000159479.16_MED8	5.66736	5.70502	5.64563	5.78328
ENSG00000141026.5_MED9	4.51607	4.58619	4.53793	4.54333
ENSG00000068305.17_MEF2A	6.42187	6.24691	6.00469	5.99178
ENSG00000213999.15_MEF2B	4.93135	4.83079	3.92834	3.79676
ENSG00000081189.15_MEF2C	7.25539	7.26663	8.02722	7.91995
ENSG00000116604.17_MEF2D	6.39909	6.29187	6.14693	6.10978
ENSG00000157890.17_MEGF11	-0.884189	-0.549149	-0.645787	-0.854862
ENSG00000105429.12_MEGF8	5.04019	4.77342	5.02304	5.0547
ENSG00000106780.8_MEGF9	3.9399	3.70853	3.07474	3.17141
ENSG00000167077.12_MEI1	3.68089	3.8632	3.54582	3.61963
ENSG00000165304.7_MELK	6.25556	6.23704	5.96725	5.9298
ENSG00000163975.11_MELTF	5.81819	5.75231	6.27299	6.29621
ENSG00000162959.13_MEMO1	6.21923	6.32884	6.29061	6.3845
ENSG00000133895.14_MEN1	5.82405	5.71725	5.79653	5.74251
ENSG00000146834.13_MEPCE	6.4653	6.496	6.80151	6.73117
ENSG00000153208.16_MERTK	0.47864	0.546059	-0.82104	-0.764643
ENSG00000140406.3_MESDC1	5.70951	5.83596	5.62975	5.66753
ENSG00000117899.10_MESDC2	6.02464	6.07316	5.99315	6.02852
ENSG00000106484.15_MEST	0.219268	0.718099	0.291634	0.257218
ENSG00000164024.11_METAP1	6.34023	6.38802	6.40394	6.25029
ENSG00000172878.13_METAP1D	3.50475	3.30093	3.50459	3.47899
ENSG00000111142.13_METAP2	7.1674	7.17434	7.32737	7.03108
ENSG00000103260.8_METRN	2.9477	2.96058	1.75736	1.88472
ENSG00000176845.12_METRNL	0.668992	0.718099	0.291634	1.03669
ENSG00000037897.16_METTL1	4.62733	4.74982	4.52195	4.58682
ENSG00000203791.14_METTL10	4.01782	4.10872	4.2332	4.2721
ENSG00000214756.7_METTL12	2.51529	2.73072	1.9471	2.50867
ENSG00000010165.19_METTL13	6.52861	6.56638	6.59935	6.64995
ENSG00000145388.14_METTL14	4.90162	4.95984	5.10041	4.98976
ENSG00000169519.20_METTL15	4.25161	4.2612	4.34901	4.25333
ENSG00000127804.12_METTL16	5.87808	5.87102	5.98401	5.93654
ENSG00000165792.17_METTL17	6.47277	6.44363	6.21027	6.31638
ENSG00000171806.11_METTL18	3.45822	3.70445	3.6753	3.41768
ENSG00000144401.14_METTL21A	4.51401	4.5133	4.236	4.26943
ENSG00000123427.16_METTL21B	1.20825	1.27601	1.0962	1.03669
ENSG00000067365.14_METTL22	3.40121	3.2736	3.51386	3.43682
ENSG00000181038.13_METTL23	4.42221	4.52956	4.42462	4.59536
ENSG00000127720.7_METTL25	3.16875	3.05349	2.93001	2.94281
ENSG00000087995.15_METTL2A	4.6576	4.68076	4.50579	4.50303
ENSG00000165055.15_METTL2B	5.30573	5.27851	5.20705	5.3442
ENSG00000165819.11_METTL3	6.33965	6.18445	6.30202	6.32668
ENSG00000101574.14_METTL4	3.82456	3.74082	3.69986	3.66498
ENSG00000138382.14_METTL5	5.68032	5.704	5.67483	5.7454
ENSG00000206562.11_METTL6	3.6919	3.7567	3.78649	3.7401
ENSG00000185432.11_METTL7A	2.37658	2.13154	0.156216	0.168399
ENSG00000123600.19_METTL8	5.20042	5.09867	5.22549	5.16642
ENSG00000197006.13_METTL9	5.73102	5.83783	5.82472	5.8791
ENSG00000254726.2_MEX3A	-0.503142	-0.266455	-0.348566	-0.951101
ENSG00000183496.5_MEX3B	-0.31503	-0.332107	-0.565547	-0.679735
ENSG00000176624.10_MEX3C	5.40275	5.39721	5.52139	5.48648
ENSG00000181588.16_MEX3D	2.03988	2.14366	1.53882	1.37112
ENSG00000140259.6_MFAP1	6.48073	6.5815	6.68846	6.56551
ENSG00000037749.11_MFAP3	3.38321	3.21735	3.37842	3.19408
ENSG00000168958.19_MFF	6.13231	6.22853	6.1499	6.24962
ENSG00000140545.14_MFGE8	2.09623	2.06933	1.87705	1.64244
ENSG00000147324.10_MFHAS1	5.4183	5.32584	5.25755	5.25131
ENSG00000171109.18_MFN1	6.13298	6.18298	6.53654	6.50105
ENSG00000116688.16_MFN2	7.27658	7.27974	7.36976	7.38435
ENSG00000100060.17_MFNG	6.93033	6.97627	6.85943	7.01843
ENSG00000118855.18_MFSD1	5.3388	5.42604	5.28351	5.38296
ENSG00000109736.14_MFSD10	6.31315	6.26783	6.28183	6.31444
ENSG00000092931.11_MFSD11	3.6207	3.66713	3.5815	3.6771
ENSG00000161091.12_MFSD12	5.93865	6.01411	5.66447	5.74348
ENSG00000138111.14_MFSD13A	1.20825	1.64357	1.34483	1.48584
ENSG00000156875.13_MFSD14A	6.02464	6.07632	6.12594	6.06435
ENSG00000148110.15_MFSD14B	6.44863	6.45706	6.41696	6.4401
ENSG00000196312.13_MFSD14C	4.68908	4.52725	4.39736	4.44749
ENSG00000168389.17_MFSD2A	4.51607	4.47542	4.34382	4.20669
ENSG00000167700.8_MFSD3	3.23047	3.39523	3.22331	3.47899
ENSG00000174514.12_MFSD4A	0.336179	0.471056	0.334089	0.257218
ENSG00000173214.5_MFSD4B	2.61122	2.56929	2.68961	2.5964
ENSG00000182544.8_MFSD5	4.70909	4.78894	4.62172	4.6961
ENSG00000151690.14_MFSD6	5.87405	5.80861	6.07678	6.09027
ENSG00000185156.5_MFSD6L	0.837131	0.781554	1.2593	0.634109
ENSG00000169026.12_MFSD7	-0.643726	-0.203661	-0.0467122	0.494934
ENSG00000164073.10_MFSD8	4.02944	3.7724	3.72001	3.75923
ENSG00000135953.10_MFSD9	3.46251	3.34885	3.24572	3.48359
ENSG00000174197.16_MGA	5.87405	5.68442	5.91577	5.78887
ENSG00000131446.16_MGAT1	7.02081	7.12397	6.90723	6.95844
ENSG00000168282.5_MGAT2	6.49704	6.56582	6.24545	6.40226
ENSG00000128268.11_MGAT3	6.38785	6.29595	5.28622	5.31605
ENSG00000071073.12_MGAT4A	2.82637	2.68996	3.45736	3.41768
ENSG00000161013.16_MGAT4B	5.78516	5.91236	5.85237	5.83379
ENSG00000152127.8_MGAT5	6.93652	6.78341	7.22357	7.26158
ENSG00000285138.1_MGC2752	0.698411	0.172787	0.883983	0.698966
ENSG00000198408.13_MGEA5	7.65085	7.49675	7.79951	7.69001
ENSG00000074416.13_MGLL	7.57431	7.59219	7.34661	7.29932
ENSG00000125871.13_MGME1	5.12117	5.20085	5.23952	5.04381
ENSG00000170430.9_MGMT	4.65947	4.86048	3.24572	3.51545
ENSG00000102858.12_MGRN1	5.90593	5.9097	6.30402	6.18741
ENSG00000008394.12_MGST1	3.55788	3.67551	3.00419	2.87426
ENSG00000085871.8_MGST2	4.19339	4.21884	4.461	4.46624
ENSG00000143198.12_MGST3	5.59881	5.73939	5.28351	5.47379
ENSG00000150527.17_MIA2	4.8018	4.76755	4.99189	4.9636
ENSG00000154305.16_MIA3	5.92082	5.68753	5.88039	5.88782
ENSG00000225783.7_MIAT	2.01671	1.66055	1.93336	1.75348
ENSG00000101752.11_MIB1	5.9916	5.77393	6.40518	6.39372
ENSG00000197530.12_MIB2	4.41115	4.51563	4.69073	4.56306
ENSG00000204520.12_MICA	2.81298	2.64801	2.59677	2.77998
ENSG00000135596.17_MICAL1	6.65918	6.50249	6.80718	6.7647
ENSG00000133816.14_MICAL2	3.55387	3.5027	3.59466	3.47899
ENSG00000243156.7_MICAL3	2.9354	2.60481	2.71393	2.37613
ENSG00000100139.13_MICALL1	5.09514	5.02684	5.35484	5.44218
ENSG00000164877.18_MICALL2	0.000528088	0.219361	-0.159992	-0.254351
ENSG00000204516.9_MICB	4.66879	4.76167	4.84182	4.77154
ENSG00000107745.18_MICU1	5.34579	5.28674	5.19846	5.19621
ENSG00000165487.13_MICU2	5.51241	5.54624	5.46161	5.50247
ENSG00000155970.11_MICU3	1.4349	1.23126	1.74167	1.64244
ENSG00000165175.15_MID1IP1	7.04391	7.11168	6.87569	6.93086
ENSG00000167470.12_MIDN	5.20042	5.20375	5.31034	5.17214
ENSG00000100335.14_MIEF1	6.87182	6.89297	6.81656	6.84838
ENSG00000177427.12_MIEF2	2.72994	2.77816	2.57037	2.73429
ENSG00000141741.11_MIEN1	5.09791	5.10798	4.99189	5.04381
ENSG00000198160.14_MIER1	5.72031	5.68026	5.78319	5.75686
ENSG00000105556.11_MIER2	4.27132	4.35022	4.21911	4.03834
ENSG00000155545.19_MIER3	4.26396	4.2217	4.17308	4.11461
ENSG00000240972.1_MIF	8.38593	8.61122	8.3327	8.48627
ENSG00000125457.13_MIF4GD	4.73061	4.95984	5.06145	5.01066
ENSG00000180488.15_MIGA1	3.12066	2.9329	3.11791	3.34356
ENSG00000116691.10_MIIP	5.65522	5.82188	5.65718	5.72023
ENSG00000271605.5_MILR1	-0.31503	0.0232995	0.565511	0.213492
ENSG00000141503.15_MINK1	6.43285	6.24269	6.46551	6.36777
ENSG00000173436.13_MINOS1	6.38503	6.50543	6.24545	6.34452
ENSG00000270136.6_MINOS1-NBL1	2.78583	3.18251	2.78452	3.25466
ENSG00000107789.15_MINPP1	4.20625	4.31312	3.82048	3.86547
ENSG00000164654.15_MIOS	6.26971	6.23137	6.6348	6.5704
ENSG00000027001.9_MIPEP	4.79841	4.83267	4.60448	4.76019
ENSG00000234883.5_MIR155HG	8.53466	8.49105	8.80771	8.8684
ENSG00000215417.12_MIR17HG	1.63073	1.13736	1.12066	0.877686
ENSG00000262454.3_MIR193BHG	2.03988	2.04368	1.46432	1.53995
ENSG00000247095.2_MIR210HG	0.987703	0.842335	0.108097	0.299658
ENSG00000186594.14_MIR22HG	3.07653	2.95371	3.26231	3.34356
ENSG00000253522.6_MIR3142HG	6.25803	6.23633	7.44946	7.31719
ENSG00000228526.7_MIR34AHG	3.0018	2.48603	2.93001	2.79489
ENSG00000236901.6_MIR600HG	3.56589	3.24575	3.72799	3.59002
ENSG00000167842.15_MIS12	5.1414	5.10488	5.28622	5.01704
ENSG00000159055.3_MIS18A	5.07145	5.16114	4.94814	4.88564
ENSG00000129534.13_MIS18BP1	5.85703	5.74835	5.73251	5.7348
ENSG00000158411.11_MITD1	5.46826	5.52322	5.33276	5.2847
ENSG00000185155.11_MIXL1	0.512161	1.01068	0.37533	-0.0275466
ENSG00000148773.13_MKI67	9.11257	8.77449	8.93082	8.72029
ENSG00000125863.19_MKKS	4.58267	4.62779	4.61957	4.79398
ENSG00000196588.15_MKL1	5.80219	5.74537	6.12518	5.99663
ENSG00000186260.16_MKL2	4.18302	3.8994	4.30699	4.17285
ENSG00000128585.17_MKLN1	5.59783	5.52901	5.59852	5.46216
ENSG00000079277.19_MKNK1	4.72883	4.72178	5.06461	5.03599
ENSG00000099875.14_MKNK2	9.01181	9.03264	9.30691	9.24186
ENSG00000133606.10_MKRN1	6.1099	6.13064	6.25031	6.15382
ENSG00000075975.15_MKRN2	5.64487	5.57786	5.55431	5.62852
ENSG00000011143.16_MKS1	3.90563	3.9207	3.90388	3.95449
ENSG00000100427.15_MLC1	1.30705	1.16141	1.52055	1.39089
ENSG00000110917.7_MLEC	8.17877	8.17462	8.33073	8.28248
ENSG00000178053.17_MLF1	0.298252	0.219361	0.825666	0.457936
ENSG00000089693.10_MLF2	7.4264	7.50176	7.35308	7.42835
ENSG00000076242.14_MLH1	6.32263	6.37779	6.36863	6.41197
ENSG00000119684.15_MLH3	4.51814	4.39908	4.58483	4.44985
ENSG00000168404.12_MLKL	4.52226	4.49449	4.36956	4.31411
ENSG00000130382.8_MLLT1	6.55699	6.53795	6.47443	6.40165
ENSG00000078403.16_MLLT10	5.32118	5.08929	5.2943	5.2741
ENSG00000213190.3_MLLT11	3.66235	3.81093	3.996	4.06318
ENSG00000171843.15_MLLT3	5.43697	5.3896	5.75123	5.76257
ENSG00000130396.20_MLLT4	5.97592	5.73939	3.94555	3.87603
ENSG00000275023.4_MLLT6	7.66559	7.49675	7.71217	7.65928
ENSG00000167965.17_MLST8	5.60367	5.72332	5.5788	5.66347
ENSG00000108788.11_MLX	6.14905	6.1563	5.91751	5.96071
ENSG00000175727.13_MLXIP	4.36832	4.24721	4.81584	4.67812
ENSG00000103150.5_MLYCD	4.25409	4.33971	4.15543	4.30632
ENSG00000151611.13_MMAA	3.6772	3.8373	3.77112	3.70105
ENSG00000139428.11_MMAB	5.32943	5.39341	5.01654	5.38666
ENSG00000132763.14_MMACHC	3.75976	3.75274	3.92834	3.91408
ENSG00000168288.12_MMADHC	7.05994	7.14712	6.98172	7.02438
ENSG00000108960.7_MMD	5.34463	5.3285	5.42648	5.54609
ENSG00000169446.5_MMGT1	4.55076	4.77537	4.63451	4.52555
ENSG00000157227.12_MMP14	1.08001	1.50004	2.46924	2.62171
ENSG00000102996.4_MMP15	1.99317	2.14366	0.912281	0.380967
ENSG00000198598.6_MMP17	2.55604	2.41777	1.66059	1.53995
ENSG00000189409.13_MMP23B	0.2593	-1.23605	-0.102241	-0.854862
ENSG00000008516.16_MMP25	-0.719513	-0.714409	-0.348566	-0.764643
ENSG00000137673.8_MMP7	2.05133	2.05656	1.60965	2.13961
ENSG00000100985.7_MMP9	1.08001	0.582148	1.98756	2.01779
ENSG00000138722.9_MMRN1	-0.719513	-0.332107	-0.220152	-1.05422
ENSG00000155229.20_MMS19	6.19234	6.12453	6.368	6.3882
ENSG00000146263.11_MMS22L	4.85012	4.84571	4.73101	4.66803
ENSG00000020426.10_MNAT1	4.72526	4.80239	4.59578	4.54333
ENSG00000121211.7_MND1	4.4178	4.4439	4.10422	4.10267
ENSG00000163563.7_MNDA	3.09876	3.05349	3.11791	3.00184
ENSG00000138587.5_MNS1	0.889087	0.471056	1.62683	0.849395
ENSG00000070444.14_MNT	3.80779	3.71667	3.87182	3.53779
ENSG00000130675.14_MNX1	4.11919	4.32913	3.5859	3.77812
ENSG00000243479.3_MNX1-AS1	0.889087	1.25381	0.529428	1.13372
ENSG00000165943.4_MOAP1	5.01264	4.87328	5.02628	4.97837
ENSG00000114978.17_MOB1A	7.93468	7.99449	8.04829	8.07899
ENSG00000173542.8_MOB1B	4.11101	4.15738	4.20202	4.24521
ENSG00000182208.13_MOB2	4.54065	4.6766	4.45139	4.61859
ENSG00000172081.13_MOB3A	7.37977	7.51057	7.89919	7.71105
ENSG00000120162.9_MOB3B	2.06269	1.90809	2.57037	2.5532
ENSG00000142961.14_MOB3C	4.58464	4.49449	4.83259	4.83243
ENSG00000115540.14_MOB4	5.1171	5.14162	4.83444	4.98326
ENSG00000164172.18_MOCS2	4.03233	4.06795	3.97938	3.98407
ENSG00000124217.4_MOCS3	3.51719	3.71261	3.67117	3.63629
ENSG00000115275.11_MOGS	6.73434	6.74364	6.55741	6.62878
ENSG00000080823.22_MOK	1.74792	1.90809	-0.159992	-0.254351
ENSG00000164077.14_MON1A	4.18042	4.29148	4.17308	4.17285
ENSG00000103111.14_MON1B	6.39741	6.26991	6.45172	6.37461
ENSG00000061987.15_MON2	5.52888	5.2647	5.66655	5.57337
ENSG00000133422.12_MORC2	5.52067	5.46401	5.39048	5.23089
ENSG00000159256.12_MORC3	4.43756	4.41917	4.24715	4.22333
ENSG00000185787.14_MORF4L1	8.18447	8.27776	8.30778	8.35171
ENSG00000123562.16_MORF4L2	7.24016	7.27009	7.13103	7.21071
ENSG00000116151.13_MORN1	1.58421	1.59141	2.1744	1.97914
ENSG00000188010.13_MORN2	2.43891	2.21435	1.96072	2.30499
ENSG00000171160.17_MORN4	0.544921	0.391938	-0.730754	-0.523585
ENSG00000101928.12_MOSPD1	3.30886	3.31708	3.22894	3.24926
ENSG00000130150.11_MOSPD2	3.64734	3.81851	3.75949	3.59002
ENSG00000106330.11_MOSPD3	2.66436	2.53288	2.72195	2.75732
ENSG00000155363.18_MOV10	6.39461	6.27474	6.56689	6.47698
ENSG00000079931.14_MOXD1	4.6576	4.73987	5.71454	5.77107
ENSG00000060762.18_MPC1	5.5401	5.63589	5.73251	5.85173
ENSG00000143158.10_MPC2	6.55649	6.7256	6.39143	6.57256
ENSG00000129255.15_MPDU1	6.05978	6.13899	5.94773	6.06588
ENSG00000197629.5_MPEG1	4.85666	4.63854	4.21344	4.27476
ENSG00000103152.11_MPG	5.41277	5.66877	5.30101	5.53058
ENSG00000124383.8_MPHOSPH10	6.02392	5.8692	6.20813	5.81836
ENSG00000135698.9_MPHOSPH6	3.94605	4.06157	3.66702	3.81516
ENSG00000196199.13_MPHOSPH8	6.00638	5.94044	6.34806	6.0605
ENSG00000051825.14_MPHOSPH9	5.24845	5.07036	5.22267	5.02496
ENSG00000178802.17_MPI	5.03155	5.19212	5.03435	5.20321
ENSG00000168303.7_MPLKIP	4.95287	5.10022	4.79699	4.86282
ENSG00000008382.15_MPND	3.44526	3.53067	3.73593	3.56848
ENSG00000130830.14_MPP1	4.38425	4.28329	4.6493	4.62695
ENSG00000108852.14_MPP2	-0.375049	0.124658	-2.07681	-0.382696
ENSG00000072415.8_MPP5	4.29799	4.0062	4.33078	4.27476
ENSG00000105926.15_MPP6	5.48945	5.44454	5.69533	5.60756
ENSG00000154889.16_MPPE1	4.58267	4.47062	4.40733	4.3423
ENSG00000133030.20_MPRIP	7.70507	7.61958	7.68218	7.73637
ENSG00000128309.16_MPST	4.75881	4.88957	4.85646	4.88912
ENSG00000115204.14_MPV17	5.55525	5.57674	5.49941	5.53614
ENSG00000254858.9_MPV17L2	4.61581	4.73186	4.48945	4.52332
ENSG00000158887.15_MPZ	2.31143	2.06933	1.98756	1.67505
ENSG00000197965.11_MPZL1	5.46826	5.46522	5.54531	5.42191
ENSG00000160588.9_MPZL3	2.39467	2.73072	2.53441	2.58786
ENSG00000153029.14_MR1	5.50306	5.44699	5.66343	5.72023
ENSG00000011028.13_MRC2	1.01134	1.16141	2.50684	2.63005
ENSG00000020922.12_MRE11A	5.78943	5.62511	5.96303	5.88695
ENSG00000118242.15_MREG	5.59	5.68338	5.83307	5.83108
ENSG00000179010.14_MRFAP1	7.41343	7.52425	7.43277	7.43044
ENSG00000178988.10_MRFAP1L1	6.1917	6.28641	6.19595	6.18387
ENSG00000101189.6_MRGBP	4.8035	5.03987	4.75659	4.72169
ENSG00000037757.13_MRI1	5.0644	5.131	4.96682	4.90982
ENSG00000278619.4_MRM1	4.73949	4.83641	4.58264	4.82155
ENSG00000179832.17_MROH1	4.99052	4.82516	5.0834	5.1316
ENSG00000204839.8_MROH6	0.837131	0.781554	0.701445	1.01137
ENSG00000101353.14_MROH8	-0.31503	0.471056	0.37533	0.566199
ENSG00000169288.17_MRPL1	5.43697	5.5209	5.20562	5.24995
ENSG00000159111.12_MRPL10	5.76009	5.80671	5.65299	5.64713
ENSG00000174547.13_MRPL11	6.4653	6.55904	6.24545	6.45895
ENSG00000262814.7_MRPL12	7.34386	7.49231	7.04379	7.29572
ENSG00000172172.7_MRPL13	5.9494	6.02317	5.46997	5.75591
ENSG00000180992.6_MRPL14	6.00932	6.1184	5.51333	5.73383
ENSG00000137547.8_MRPL15	6.4918	6.57759	6.1267	6.33052
ENSG00000166902.4_MRPL16	6.56948	6.65164	6.48035	6.54691
ENSG00000158042.8_MRPL17	6.40635	6.56975	6.28657	6.35147
ENSG00000112110.9_MRPL18	6.24874	6.29798	6.09773	6.19234
ENSG00000115364.13_MRPL19	5.86597	5.97053	5.80505	5.89129
ENSG00000112651.11_MRPL2	5.49051	5.58899	5.35741	5.50474
ENSG00000242485.5_MRPL20	6.88547	7.02666	6.7593	6.92452
ENSG00000197345.12_MRPL21	5.52067	5.66036	5.33276	5.42191
ENSG00000082515.17_MRPL22	5.74959	5.87011	5.55656	5.59377
ENSG00000214026.10_MRPL23	6.114	6.3061	6.05394	6.17748
ENSG00000143314.12_MRPL24	5.96234	6.08421	5.92187	6.08497
ENSG00000108826.15_MRPL27	5.80727	5.99081	5.50174	5.66448
ENSG00000086504.15_MRPL28	6.75811	6.87217	6.59989	6.67988
ENSG00000114686.8_MRPL3	7.67579	7.71231	7.55587	7.61138
ENSG00000185414.19_MRPL30	5.75747	5.81336	5.56103	5.68764
ENSG00000106591.3_MRPL32	6.33087	6.40763	6.00715	6.12239
ENSG00000243147.7_MRPL33	4.91421	4.83079	4.46339	4.71582
ENSG00000130312.6_MRPL34	5.61721	5.68856	5.29296	5.4645
ENSG00000132313.14_MRPL35	6.17413	6.22639	6.13572	6.16175
ENSG00000171421.12_MRPL36	5.71941	5.87558	5.47591	5.62852
ENSG00000116221.15_MRPL37	7.32188	7.47682	7.31682	7.36606
ENSG00000204316.12_MRPL38	6.38163	6.47276	6.23008	6.29621
ENSG00000154719.13_MRPL39	5.75747	5.79426	5.55094	5.62748
ENSG00000105364.13_MRPL4	7.18472	7.332	7.00449	7.11629
ENSG00000185608.8_MRPL40	5.41388	5.38705	5.20419	5.2741
ENSG00000182154.7_MRPL41	5.51448	5.74835	5.47235	5.67157
ENSG00000198015.12_MRPL42	5.77397	5.89004	5.73251	5.78421
ENSG00000055950.16_MRPL43	5.11027	5.24514	5.20276	5.34547
ENSG00000135900.3_MRPL44	5.75572	5.85452	5.72754	5.84099
ENSG00000278845.4_MRPL45	5.75046	5.87011	5.93227	5.9796
ENSG00000259494.1_MRPL46	5.18622	5.27989	5.03435	5.15346
ENSG00000136522.13_MRPL47	5.62585	5.73939	5.49708	5.60544
ENSG00000175581.13_MRPL48	5.17971	5.25635	4.74877	4.88912
ENSG00000149792.8_MRPL49	6.18001	6.19104	6.20599	6.31767
ENSG00000136897.7_MRPL50	5.40387	5.51274	5.21843	5.32507
ENSG00000111639.7_MRPL51	7.28205	7.3885	7.15676	7.28124
ENSG00000172590.18_MRPL52	5.64676	5.78752	5.40673	5.72316
ENSG00000204822.6_MRPL53	5.46184	5.63481	5.61691	5.5927
ENSG00000183617.4_MRPL54	5.51448	5.53362	5.0709	5.2567
ENSG00000162910.18_MRPL55	4.68908	5.00207	4.6493	4.69411
ENSG00000173141.4_MRPL57	5.56427	5.70502	5.18837	5.41589
ENSG00000143436.10_MRPL9	6.38049	6.44118	6.23428	6.31831
ENSG00000048544.5_MRPS10	5.53501	5.62835	5.4924	5.56252
ENSG00000181991.15_MRPS11	5.80135	5.93172	5.70548	5.81105
ENSG00000128626.11_MRPS12	6.21923	6.35385	5.94088	6.22161
ENSG00000120333.4_MRPS14	5.16793	5.231	5.0756	5.10791
ENSG00000116898.11_MRPS15	6.29401	6.39754	6.18802	6.30144
ENSG00000182180.13_MRPS16	6.54033	6.70376	6.75783	6.79097
ENSG00000239789.5_MRPS17	5.07145	5.22958	4.98525	4.90639
ENSG00000096080.11_MRPS18A	5.77311	5.7933	5.4496	5.50247
ENSG00000204568.11_MRPS18B	6.33028	6.34666	6.24684	6.30861
ENSG00000163319.10_MRPS18C	5.85622	5.82659	5.47235	5.64404
ENSG00000122140.10_MRPS2	6.5655	6.66274	6.23569	6.36777
ENSG00000266472.5_MRPS21	6.53269	6.63402	6.36927	6.4764
ENSG00000175110.11_MRPS22	5.55927	5.64444	5.46997	5.56361
ENSG00000181610.12_MRPS23	6.51782	6.59205	6.1432	6.42221
ENSG00000062582.13_MRPS24	5.90356	6.11225	5.62227	5.81471
ENSG00000131368.7_MRPS25	6.30958	6.21494	6.25377	6.22505
ENSG00000125901.5_MRPS26	5.84557	5.94131	5.57769	5.78608
ENSG00000113048.16_MRPS27	6.34838	6.47696	6.37437	6.33563
ENSG00000147586.9_MRPS28	5.59	5.70093	5.42403	5.47264
ENSG00000112996.10_MRPS30	5.96007	5.962	5.8041	5.88347
ENSG00000102738.7_MRPS31	5.35505	5.41733	5.24648	5.21573
ENSG00000090263.15_MRPS33	5.9448	5.98071	5.86419	6.08648
ENSG00000074071.14_MRPS34	6.83793	6.97245	6.47739	6.64069
ENSG00000061794.12_MRPS35	6.27155	6.37136	6.20742	6.29818
ENSG00000134056.11_MRPS36	5.22969	5.284	4.80267	4.93022
ENSG00000144029.11_MRPS5	6.48126	6.56919	6.28115	6.4053
ENSG00000243927.5_MRPS6	6.19428	6.32219	5.88932	5.79445
ENSG00000125445.10_MRPS7	6.66525	6.76243	6.48271	6.59935
ENSG00000135972.8_MRPS9	5.7566	5.73739	5.74535	5.61598
ENSG00000148187.17_MRRF	5.90435	5.90882	5.83307	5.91878
ENSG00000124532.14_MRS2	5.57521	5.63159	5.71655	5.80646
ENSG00000053372.4_MRTO4	7.07929	7.15724	6.83931	6.9572
ENSG00000156738.17_MS4A1	9.73895	9.75193	10.3882	10.3673
ENSG00000166927.12_MS4A7	1.58421	1.85007	3.13602	3.26005
ENSG00000188981.10_MSANTD1	-0.14864	-0.629414	0.291634	0.531007
ENSG00000120458.10_MSANTD2	3.87375	3.87779	3.79791	3.76682
ENSG00000066697.14_MSANTD3	3.20507	3.44507	3.5413	3.55102
ENSG00000170903.10_MSANTD4	5.09376	5.17598	5.24231	5.27144
ENSG00000178860.8_MSC	7.7558	7.83889	7.91195	7.95689
ENSG00000095002.14_MSH2	6.6039	6.6367	6.49796	6.45895
ENSG00000113318.9_MSH3	4.21645	4.19282	4.69277	4.63319
ENSG00000204410.14_MSH5	4.46563	4.34235	4.32552	4.20948
ENSG00000255152.8_MSH5-SAPCD1	3.66979	3.4303	3.3268	3.20529
ENSG00000116062.14_MSH6	6.77287	6.82918	6.7387	6.65915
ENSG00000153944.10_MSI2	6.07878	6.00084	5.85784	5.84368
ENSG00000188895.11_MSL1	6.59023	6.4877	6.51997	6.59137
ENSG00000174579.3_MSL2	5.38815	5.40605	5.33276	5.1198
ENSG00000005302.17_MSL3	6.75198	6.74712	6.57853	6.55241
ENSG00000052802.12_MSMO1	5.4789	5.69579	5.6007	5.61493
ENSG00000147065.16_MSN	9.50748	9.47319	9.61709	9.5646
ENSG00000175806.14_MSRA	2.74412	2.87589	2.68142	2.74201
ENSG00000198736.11_MSRB1	4.81697	5.08301	4.39485	4.5389
ENSG00000148450.12_MSRB2	3.16348	3.25696	2.9976	3.19408
ENSG00000166343.9_MSS51	-0.0475012	0.264479	-0.489536	-0.382696
ENSG00000173531.15_MST1	2.42138	2.25963	2.38088	2.53555
ENSG00000164078.12_MST1R	0.939238	1.20835	1.50205	1.60908
ENSG00000125459.14_MSTO1	6.21606	6.15106	6.02346	6.05199
ENSG00000163132.6_MSX1	3.39673	3.48851	1.83332	1.85657
ENSG00000198899.2_MT-ATP6	10.8427	10.7868	11.4113	11.0439
ENSG00000228253.1_MT-ATP8	8.15973	7.98988	8.84317	8.43469
ENSG00000198804.2_MT-CO1	13.5815	13.4796	14.0162	13.822
ENSG00000198712.1_MT-CO2	11.336	11.3239	11.8715	11.5934
ENSG00000198938.2_MT-CO3	12.1131	12.1195	12.3468	12.1449
ENSG00000198727.2_MT-CYB	10.8771	10.7971	11.2985	10.9351
ENSG00000198888.2_MT-ND1	10.937	10.9169	11.4763	11.103
ENSG00000198763.3_MT-ND2	10.8517	10.7771	11.3822	11.0317
ENSG00000198840.2_MT-ND3	9.01062	9.02559	9.33241	9.21491
ENSG00000198886.2_MT-ND4	11.6662	11.5711	12.3192	12.0116
ENSG00000212907.2_MT-ND4L	8.20895	7.77065	8.727	8.49728
ENSG00000198786.2_MT-ND5	10.6464	10.301	10.9908	10.7503
ENSG00000198695.2_MT-ND6	5.46077	4.97857	5.32752	4.96195
ENSG00000211459.2_MT-RNR1	9.02964	9.03965	9.64186	9.25574
ENSG00000210082.2_MT-RNR2	11.8471	11.8554	12.7076	12.38
ENSG00000169715.14_MT1E	2.64938	2.82409	2.26497	2.63834
ENSG00000198417.6_MT1F	1.26834	1.20835	1.44508	1.57493
ENSG00000187193.8_MT1X	3.07092	3.40029	3.49994	3.53335
ENSG00000125148.6_MT2A	4.54874	4.76363	4.98691	5.09893
ENSG00000182979.17_MTA1	6.64178	6.47396	6.65064	6.63345
ENSG00000149480.6_MTA2	7.99427	8.0503	7.98496	8.01655
ENSG00000057935.13_MTA3	4.92669	4.87692	4.87993	4.87691
ENSG00000099810.19_MTAP	5.50306	5.47605	5.1458	5.1549
ENSG00000172167.7_MTBP	3.78054	3.76457	3.90388	3.56414
ENSG00000137409.19_MTCH1	7.03709	7.02256	6.9286	6.99764
ENSG00000109919.9_MTCH2	6.79602	6.87854	6.82496	6.83807
ENSG00000214827.9_MTCP1	3.05962	3.2846	2.86635	2.77998
ENSG00000147649.9_MTDH	8.41806	8.41102	8.19731	8.21374
ENSG00000127989.13_MTERF1	4.70909	4.76167	4.53566	4.54553
ENSG00000156469.8_MTERF3	4.89687	5.035	4.84366	4.93864
ENSG00000122085.16_MTERF4	5.88209	5.78848	5.82565	5.80093
ENSG00000120832.9_MTERFD3	3.29929	3.02099	3.17157	3.02732
ENSG00000188786.9_MTF1	4.98307	4.7597	5.02142	4.91324
ENSG00000143033.17_MTF2	5.78687	5.8048	5.81351	5.71141
ENSG00000103707.9_MTFMT	4.18562	4.25002	3.996	4.14693
ENSG00000242114.5_MTFP1	5.84393	6.04191	5.37149	5.52612
ENSG00000066855.15_MTFR1	4.27376	4.25002	4.05113	3.88651
ENSG00000117640.17_MTFR1L	4.95896	5.00207	4.4918	4.6165
ENSG00000146410.11_MTFR2	4.49107	4.54336	4.24715	4.31152
ENSG00000148824.18_MTG1	5.58312	5.6262	5.44234	5.47957
ENSG00000101181.17_MTG2	5.44892	5.41358	5.24091	5.44572
ENSG00000100714.15_MTHFD1	8.33941	8.26724	8.38916	8.29187
ENSG00000120254.15_MTHFD1L	6.74054	6.74413	6.67665	6.73939
ENSG00000065911.11_MTHFD2	8.00975	8.04627	7.79927	7.82394
ENSG00000163738.18_MTHFD2L	3.71368	3.60271	3.5413	3.60279
ENSG00000177000.11_MTHFR	4.47629	4.3476	4.85828	4.73141
ENSG00000136371.10_MTHFS	4.1752	4.29148	4.39485	4.39952
ENSG00000103248.18_MTHFSD	3.99429	4.01942	4.08259	3.91408
ENSG00000085760.14_MTIF2	5.95779	5.89633	6.21596	5.95242
ENSG00000122033.14_MTIF3	4.32418	4.43406	4.36189	4.4237
ENSG00000171100.14_MTM1	3.16875	3.05349	3.03669	3.14837
ENSG00000063601.16_MTMR1	5.64487	5.62078	5.83769	5.81836
ENSG00000166912.16_MTMR10	4.4549	4.28054	4.32552	4.31411
ENSG00000014914.20_MTMR11	0.000528088	-0.804727	-0.0467122	0.634109
ENSG00000150712.10_MTMR12	4.85666	4.84942	4.82889	4.81973
ENSG00000163719.19_MTMR14	6.38559	6.32019	6.23218	6.29687
ENSG00000087053.18_MTMR2	5.82405	5.89454	6.18295	6.05818
ENSG00000100330.15_MTMR3	4.72883	4.70142	4.84182	4.83062
ENSG00000108389.9_MTMR4	7.15419	7.00688	7.16267	7.14239
ENSG00000139505.11_MTMR6	4.87449	4.88957	4.94644	5.0516
ENSG00000102043.15_MTMR8	0.60829	0.509045	0.764892	0.457936
ENSG00000104643.9_MTMR9	4.24913	4.21022	4.62813	4.56523
ENSG00000220785.7_MTMR9L	-0.0971847	0.264479	-0.489536	-1.05422
ENSG00000135297.15_MTO1	5.05874	5.04311	5.10194	5.08079
ENSG00000198793.12_MTOR	6.73212	6.45584	6.78917	6.7699
ENSG00000107951.14_MTPAP	5.01118	5.01863	4.86372	4.75066
ENSG00000105887.10_MTPN	7.77535	7.73352	8.0423	8.00937
ENSG00000116984.12_MTR	5.50098	5.34959	5.62655	5.60438
ENSG00000120662.15_MTRF1	4.04956	3.8994	4.05113	3.95781
ENSG00000112031.15_MTRF1L	5.21704	5.27024	5.28216	5.18776
ENSG00000124275.14_MTRR	5.63919	5.50336	5.54531	5.58414
ENSG00000170873.18_MTSS1	0.60829	0.0232995	1.02023	0.849395
ENSG00000138823.13_MTTP	1.38149	1.34064	1.19164	1.55755
ENSG00000180354.15_MTURN	1.45228	1.55555	0.202782	0.168399
ENSG00000173171.14_MTX1	5.49993	5.59783	5.39675	5.47842
ENSG00000128654.13_MTX2	5.85213	5.83502	5.54192	5.66753
ENSG00000177034.15_MTX3	3.90878	3.89223	3.77498	3.50642
ENSG00000205277.9_MUC12	0.60829	1.25381	0.701445	0.634109
ENSG00000205592.14_MUC19	-1.2836	-0.714409	0.415425	-0.317097
ENSG00000176945.16_MUC20	-0.375049	-0.901079	-0.489536	0.0737501
ENSG00000090432.6_MUL1	5.19398	5.35351	5.35355	5.30307
ENSG00000160953.15_MUM1	5.85703	5.84527	6.28589	6.37523
ENSG00000172732.11_MUS81	6.18262	6.20774	6.2641	6.36278
ENSG00000146085.7_MUT	4.7483	4.68906	4.81771	4.78654
ENSG00000132781.17_MUTYH	4.86479	4.82516	4.36956	4.41408
ENSG00000141971.12_MVB12A	3.92442	4.05837	4.04794	4.02259
ENSG00000167508.11_MVD	6.59219	6.68676	6.61503	6.6693
ENSG00000110921.13_MVK	5.11982	5.3165	5.36255	5.42311
ENSG00000013364.18_MVP	6.65543	6.75504	7.60329	7.63566
ENSG00000157601.13_MX1	8.69193	8.66899	8.50285	8.38196
ENSG00000183486.12_MX2	6.06261	5.98577	6.7661	6.69088
ENSG00000059728.10_MXD1	3.08769	2.84652	2.67317	2.52665
ENSG00000213347.10_MXD3	4.13542	4.23876	3.80924	3.90036
ENSG00000123933.16_MXD4	5.01411	5.09086	5.32489	5.41468
ENSG00000119950.20_MXI1	1.61539	1.83519	1.86262	1.62586
ENSG00000182534.13_MXRA7	2.57995	2.83161	2.18604	2.06776
ENSG00000179820.15_MYADM	4.68358	4.76951	4.81771	4.70994
ENSG00000118513.18_MYB	5.54415	5.54052	5.5843	5.45983
ENSG00000132382.14_MYBBP1A	7.15319	7.03034	7.06325	6.98509
ENSG00000185697.16_MYBL1	2.53173	2.44742	3.62061	3.63214
ENSG00000101057.15_MYBL2	8.18203	8.31141	8.07023	8.03393
ENSG00000086967.9_MYBPC2	1.4349	1.87937	1.2371	1.15699
ENSG00000136997.17_MYC	7.45388	7.4669	7.29818	7.2338
ENSG00000214114.8_MYCBP	5.5841	5.70911	5.59416	5.66955
ENSG00000005810.17_MYCBP2	7.65132	7.24111	8.0986	8.0223
ENSG00000116990.10_MYCL	0.863343	0.812265	1.38577	1.52214
ENSG00000172936.12_MYD88	6.80027	6.73715	6.69712	6.67737
ENSG00000104177.17_MYEF2	5.17318	5.08616	4.87455	4.75257
ENSG00000172428.10_MYEOV2	5.38137	5.38194	4.99189	5.3302
ENSG00000133026.12_MYH10	3.98537	3.70035	2.43064	2.44392
ENSG00000133392.17_MYH11	0.373135	0.124658	-0.489536	-1.16529
ENSG00000109063.14_MYH3	2.21294	2.00432	1.96072	1.79856
ENSG00000100345.21_MYH9	10.3512	10.225	10.4735	10.3909
ENSG00000101608.12_MYL12A	8.27634	8.39668	8.25352	8.3638
ENSG00000118680.12_MYL12B	7.55107	7.65443	7.63388	7.70711
ENSG00000198336.9_MYL4	-0.884189	-0.901079	-0.645787	0.213492
ENSG00000215375.6_MYL5	2.09623	2.15569	2.68961	2.5532
ENSG00000092841.18_MYL6	9.55185	9.6664	9.37235	9.64021
ENSG00000196465.10_MYL6B	5.30812	5.45552	5.15619	5.27277
ENSG00000101335.9_MYL9	2.52353	2.52363	2.70587	2.49046
ENSG00000007944.14_MYLIP	2.73705	2.93987	2.47874	2.50867
ENSG00000085274.15_MYNN	4.76404	4.73987	4.63664	4.78654
ENSG00000145555.14_MYO10	2.65689	2.41777	1.38577	1.35109
ENSG00000196535.15_MYO18A	6.72856	6.58039	6.84161	6.82633
ENSG00000278259.4_MYO19	6.3651	6.20557	6.20026	6.06895
ENSG00000128641.18_MYO1B	4.05241	3.94515	1.93336	1.73813
ENSG00000197879.15_MYO1C	7.48903	7.42125	7.5954	7.60822
ENSG00000176658.16_MYO1D	5.66363	5.57898	4.77212	4.80875
ENSG00000157483.8_MYO1E	7.60328	7.42156	7.54603	7.54595
ENSG00000142347.17_MYO1F	3.34186	3.17071	2.15084	2.20806
ENSG00000136286.14_MYO1G	8.44719	8.37434	8.63408	8.6121
ENSG00000071909.18_MYO3B	1.98125	1.86479	2.47874	2.72654
ENSG00000197535.14_MYO5A	6.70338	6.50249	5.84871	5.85173
ENSG00000167306.19_MYO5B	-0.14864	-0.332107	0.00675798	-0.136496
ENSG00000128833.12_MYO5C	0.727243	0.651724	0.37533	-0.254351
ENSG00000196586.13_MYO6	6.38276	6.23704	5.94002	5.82201
ENSG00000169994.18_MYO7B	0.987703	0.983948	2.3082	1.75348
ENSG00000066933.15_MYO9A	4.80856	4.4488	5.45922	5.41106
ENSG00000099331.13_MYO9B	7.75995	7.60705	8.09802	8.02823
ENSG00000101605.12_MYOM1	0.0920406	-0.203661	-0.489536	-0.254351
ENSG00000036448.9_MYOM2	1.28783	1.46181	1.78822	1.78369
ENSG00000176182.5_MYPOP	3.01939	3.07264	2.78452	2.63005
ENSG00000124920.13_MYRF	1.12404	1.34064	-0.159992	-0.599548
ENSG00000162601.9_MYSM1	5.32236	5.12796	5.4652	5.35305
ENSG00000170476.15_MZB1	7.52128	7.57802	6.71581	6.8863
ENSG00000099326.8_MZF1	3.41457	3.43524	3.21197	3.11311
ENSG00000204899.5_MZT1	5.27677	5.38577	4.99851	5.14621
ENSG00000173272.15_MZT2A	6.04267	6.27474	5.74239	5.90853
ENSG00000152082.13_MZT2B	6.85355	7.08323	6.37437	6.69387
ENSG00000102921.7_N4BP1	5.63349	5.56552	5.70244	5.61912
ENSG00000078177.13_N4BP2	3.90878	3.69212	4.10728	4.05081
ENSG00000139597.17_N4BP2L1	4.02654	4.05837	3.85734	4.00346
ENSG00000244754.8_N4BP2L2	5.6959	5.68442	5.56103	5.51828
ENSG00000281026.1_N4BP2L2-IT2	0.698411	0.264479	0.764892	-0.0275466
ENSG00000156239.11_N6AMT1	3.88978	3.87051	3.87542	3.68913
ENSG00000102030.15_NAA10	6.30481	6.44792	6.2586	6.2671
ENSG00000164134.12_NAA15	7.17003	7.13122	7.33555	7.14276
ENSG00000172766.18_NAA16	4.10278	4.04873	3.91091	3.86193
ENSG00000173418.11_NAA20	6.17086	6.25042	6.05949	6.17036
ENSG00000111300.9_NAA25	5.76531	5.80193	5.80127	5.68964
ENSG00000139977.13_NAA30	4.95592	4.96668	4.90303	5.03285
ENSG00000135040.15_NAA35	5.26206	5.20085	5.24231	5.235
ENSG00000183011.13_NAA38	5.69863	5.87376	5.35741	5.71338
ENSG00000110583.12_NAA40	5.44675	5.39974	5.41541	5.53503
ENSG00000121579.12_NAA50	6.88906	6.9733	6.672	6.56714
ENSG00000122390.17_NAA60	5.85295	5.87194	5.91838	5.95325
ENSG00000138744.14_NAAA	3.73867	3.79564	3.38853	3.42729
ENSG00000168060.15_NAALADL1	1.18766	1.46181	1.69357	1.76866
ENSG00000138386.16_NAB1	5.23471	5.01203	5.18257	5.17784
ENSG00000166886.12_NAB2	5.44458	5.54395	5.45802	5.71436
ENSG00000173559.12_NABP1	5.33997	5.27024	5.17821	5.11832
ENSG00000139579.12_NABP2	6.05268	6.10141	6.13046	6.15454
ENSG00000196531.10_NACA	9.48537	9.57351	9.53608	9.57233
ENSG00000160877.5_NACC1	6.76203	6.82589	6.95009	6.86172
ENSG00000148411.7_NACC2	2.77206	2.73072	1.02023	0.600554
ENSG00000008130.15_NADK	6.81335	6.85384	6.81188	6.90317
ENSG00000152620.12_NADK2	3.7874	3.5214	3.31094	3.23839
ENSG00000172890.12_NADSYN1	6.5454	6.46251	6.61611	6.6376
ENSG00000159593.14_NAE1	6.07948	6.03786	6.10464	5.99743
ENSG00000145414.8_NAF1	4.40893	4.4826	4.38479	4.32955
ENSG00000198951.11_NAGA	5.69316	5.77782	5.6841	5.71043
ENSG00000124357.12_NAGK	6.87826	6.806	6.53369	6.59297
ENSG00000108784.9_NAGLU	4.73417	4.82516	4.78556	4.82155
ENSG00000103174.11_NAGPA	3.56189	3.65871	3.48589	3.62799
ENSG00000161653.10_NAGS	-0.375049	-0.400889	-0.348566	-0.451421
ENSG00000171169.8_NAIF1	3.88978	3.82606	3.90388	3.80783
ENSG00000249437.7_NAIP	3.13687	3.29006	1.83332	1.97914
ENSG00000105835.11_NAMPT	7.55886	7.6231	7.68244	7.71546
ENSG00000229644.6_NAMPTL	3.03677	3.11637	-0.917356	-0.451421
ENSG00000188613.6_NANOS1	-0.437675	-0.266455	0.883983	0.698966
ENSG00000170191.4_NANP	2.8658	3.12862	2.9976	2.73429
ENSG00000095380.10_NANS	5.89247	5.99667	5.63718	5.6966
ENSG00000187109.13_NAP1L1	9.18953	9.27359	9.3783	9.23051
ENSG00000205531.12_NAP1L4	7.43625	7.51815	7.49607	7.54071
ENSG00000177432.7_NAP1L5	2.6718	2.58716	2.52528	2.60489
ENSG00000105402.7_NAPA	6.8564	6.91304	6.83053	6.797
ENSG00000268061.5_NAPA-AS1	1.45228	1.7741	1.84804	1.70693
ENSG00000125814.17_NAPB	4.02364	3.8632	4.1495	3.93106
ENSG00000161048.11_NAPEPLD	3.08769	3.07264	3.18902	3.13671
ENSG00000134265.12_NAPG	4.68725	4.84571	4.84182	4.95864
ENSG00000147813.15_NAPRT	4.01782	3.97938	5.18837	5.25401
ENSG00000131400.7_NAPSA	3.66235	3.88864	4.60231	4.68013
ENSG00000131401.11_NAPSB	6.69565	6.79355	6.67458	6.79885
ENSG00000141562.17_NARF	5.70408	5.771	5.52254	5.62539
ENSG00000103245.13_NARFL	5.07426	5.0054	4.82145	4.92005
ENSG00000134440.11_NARS	7.24702	7.22551	7.21933	7.07068
ENSG00000137513.9_NARS2	5.1171	5.14162	4.91706	5.06242
ENSG00000132780.16_NASP	8.21086	8.23767	8.05861	8.01952
ENSG00000171428.13_NAT1	3.65861	3.62882	3.64189	3.48359
ENSG00000135372.8_NAT10	7.79271	7.78886	7.76937	7.9022
ENSG00000090971.4_NAT14	3.57385	3.66292	3.46216	3.54662
ENSG00000243477.5_NAT6	2.28259	2.21435	2.29751	2.16279
ENSG00000109065.11_NAT9	5.45862	5.42728	5.23672	5.31605
ENSG00000274180.1_NATD1	0.47864	-0.143487	0.795599	0.761032
ENSG00000166833.19_NAV2	1.20825	1.03692	2.28674	2.11606
ENSG00000213995.11_NAXD	5.87888	5.83222	5.50871	5.63267
ENSG00000163382.11_NAXE	5.3259	5.43223	5.28622	5.34294
ENSG00000151779.12_NBAS	5.50515	5.34959	5.65613	5.67258
ENSG00000204272.12_NBDY	4.34758	4.49449	4.58703	4.44276
ENSG00000144426.18_NBEAL1	2.75815	2.56929	2.79215	2.83872
ENSG00000160796.16_NBEAL2	7.52385	7.2499	7.36144	7.26359
ENSG00000158747.14_NBL1	2.09623	2.35658	2.39097	2.75732
ENSG00000104320.13_NBN	6.70655	6.70988	7.03779	7.00246
ENSG00000219481.10_NBPF1	1.55234	1.50004	1.67717	1.78369
ENSG00000271425.7_NBPF10	0.810433	0.718099	0.334089	0.168399
ENSG00000263956.6_NBPF11	3.44959	3.30093	2.92308	2.94281
ENSG00000268043.7_NBPF12	4.59053	4.0963	4.27738	4.0601
ENSG00000270629.5_NBPF14	2.33971	1.95012	2.57037	2.33591
ENSG00000266338.6_NBPF15	5.07426	4.85127	4.41229	4.48705
ENSG00000271383.6_NBPF19	2.10724	1.609	1.90548	1.78369
ENSG00000162825.16_NBPF20	2.07395	1.96386	2.07777	2.09211
ENSG00000272150.5_NBPF25P	0.727243	-0.629414	0.156216	0.12185
ENSG00000273136.6_NBPF26	2.47336	1.85007	2.41094	2.5964
ENSG00000142794.18_NBPF3	1.22856	0.983948	1.38577	1.59211
ENSG00000270231.3_NBPF8P	5.56427	5.18187	5.1096	5.0218
ENSG00000269713.7_NBPF9	4.86154	4.64709	4.49414	4.52332
ENSG00000188554.13_NBR1	5.94404	5.90615	6.19811	6.19375
ENSG00000198496.11_NBR2	0.668992	0.718099	1.0962	1.37112
ENSG00000104490.17_NCALD	4.23915	4.29148	4.90655	4.76019
ENSG00000010292.12_NCAPD2	8.19563	8.0691	8.14982	8.16454
ENSG00000151503.12_NCAPD3	6.83463	6.64472	6.59717	6.58655
ENSG00000109805.9_NCAPG	6.80662	6.85292	6.80387	6.622
ENSG00000146918.19_NCAPG2	6.75505	6.53277	6.64274	6.49478
ENSG00000121152.9_NCAPH	6.67175	6.64739	6.38702	6.38697
ENSG00000025770.18_NCAPH2	6.47596	6.44731	6.24267	6.3808
ENSG00000136937.12_NCBP1	6.46423	6.53335	6.57355	6.56606
ENSG00000114503.10_NCBP2	6.84288	6.62052	6.95051	6.82587
ENSG00000074356.16_NCBP3	5.78258	5.61426	5.89907	5.82019
ENSG00000020129.15_NCDN	5.65334	5.6391	5.72953	5.76067
ENSG00000144959.9_NCEH1	3.39673	3.3436	3.89682	3.82245
ENSG00000158517.13_NCF1	7.73222	7.83889	7.51407	7.39815
ENSG00000182487.12_NCF1B	5.14941	5.14615	4.9952	4.9636
ENSG00000165178.9_NCF1C	6.40969	6.56187	6.42803	6.38327
ENSG00000116701.14_NCF2	6.52245	6.496	5.73052	5.82383
ENSG00000100365.14_NCF4	5.63063	5.75725	4.82331	5.07469
ENSG00000158092.6_NCK1	4.84848	4.90212	4.66186	4.95034
ENSG00000071051.13_NCK2	5.1758	5.13556	5.60504	5.60756
ENSG00000061676.14_NCKAP1	4.40893	4.28054	2.69777	2.88823
ENSG00000123338.12_NCKAP1L	7.70326	7.64059	7.91392	7.9544
ENSG00000176771.16_NCKAP5	0.987703	0.651724	0.37533	-0.0275466
ENSG00000167566.16_NCKAP5L	3.98537	3.89223	4.55598	4.20111
ENSG00000213672.7_NCKIPSD	4.63115	4.73787	4.39485	4.63111
ENSG00000115053.15_NCL	10.7241	10.6271	10.7949	10.6326
ENSG00000125912.10_NCLN	7.03565	7.12435	6.93981	6.98834
ENSG00000084676.15_NCOA1	6.17806	6.03298	6.71078	6.62043
ENSG00000140396.12_NCOA2	5.78601	5.55875	6.00633	5.94909
ENSG00000124151.18_NCOA3	7.44414	7.23191	7.3277	7.27859
ENSG00000266412.5_NCOA4	7.35459	7.38691	7.69344	7.61716
ENSG00000124160.11_NCOA5	6.22808	6.20123	6.1282	6.07278
ENSG00000198646.13_NCOA6	5.26329	5.131	5.52598	5.4195
ENSG00000111912.19_NCOA7	5.74783	5.56439	5.81351	5.65736
ENSG00000141027.20_NCOR1	7.16378	6.92538	7.28166	7.24674
ENSG00000196498.13_NCOR2	7.22476	7.03563	7.50277	7.35478
ENSG00000204475.9_NCR3	3.68824	3.87779	3.37842	3.37367
ENSG00000188211.8_NCR3LG1	0.755509	-0.143487	2.18604	1.87072
ENSG00000236017.8_PAR_Y_NCRNA00105	1.56837	1.16141	1.14471	0.985609
ENSG00000236017.8_NCRNA00105	1.56837	1.16141	1.14471	0.985609
ENSG00000225880.5_NCRNA00115	0.0470098	-0.203661	-0.0467122	-0.382696
ENSG00000162736.16_NCSTN	6.11536	6.05642	6.21311	6.21261
ENSG00000058804.11_NDC1	6.85068	6.84365	6.57577	6.55241
ENSG00000080986.12_NDC80	5.79199	5.80766	5.78414	5.72413
ENSG00000072864.14_NDE1	6.48917	6.35058	6.57245	6.47582
ENSG00000166579.15_NDEL1	5.50306	5.42728	5.38291	5.53725
ENSG00000131507.10_NDFIP1	3.28482	3.47417	2.23167	2.44392
ENSG00000102471.13_NDFIP2	4.92514	4.97349	4.76825	4.9603
ENSG00000188566.13_NDOR1	4.88092	4.70756	4.69888	4.69809
ENSG00000104419.14_NDRG1	1.26834	1.50004	-1.38361	-0.317097
ENSG00000101079.20_NDRG3	3.89614	3.95206	4.2388	4.18705
ENSG00000070614.14_NDST1	5.88209	5.74138	6.04439	6.01823
ENSG00000166507.17_NDST2	5.2259	4.99373	5.23672	5.32764
ENSG00000125356.6_NDUFA1	6.24874	6.3061	6.01043	6.22986
ENSG00000130414.11_NDUFA10	6.98545	7.0506	6.99914	7.01923
ENSG00000174886.12_NDUFA11	6.66198	6.89567	6.56299	6.74803
ENSG00000184752.12_NDUFA12	6.40802	6.47516	6.57577	6.5935
ENSG00000186010.18_NDUFA13	7.09493	7.25235	6.63002	6.95554
ENSG00000131495.8_NDUFA2	6.18976	6.31952	5.86237	6.15093
ENSG00000170906.15_NDUFA3	4.6042	4.7597	4.86734	4.91324
ENSG00000189043.9_NDUFA4	7.54197	7.53523	7.23026	7.49835
ENSG00000128609.14_NDUFA5	6.32499	6.32219	6.33962	6.37461
ENSG00000184983.9_NDUFA6	6.80915	6.86212	6.58294	6.70674
ENSG00000267855.5_NDUFA7	5.55927	5.80575	5.54305	5.68564
ENSG00000119421.6_NDUFA8	5.70317	5.72936	5.52483	5.7251
ENSG00000139180.10_NDUFA9	6.88627	7.00895	6.70725	6.80208
ENSG00000004779.9_NDUFAB1	6.6413	6.7839	6.34027	6.52304
ENSG00000137806.8_NDUFAF1	4.96654	5.0576	4.86553	4.90467
ENSG00000164182.10_NDUFAF2	5.0559	5.1386	4.86191	4.92515
ENSG00000178057.14_NDUFAF3	5.33529	5.37681	5.52139	5.55487
ENSG00000123545.5_NDUFAF4	5.46399	5.64444	5.26854	5.48303
ENSG00000101247.17_NDUFAF5	3.87697	3.89582	3.716	4.02891
ENSG00000156170.12_NDUFAF6	4.10003	4.07429	4.04794	4.09967
ENSG00000003509.15_NDUFAF7	4.43756	4.33708	4.07009	4.17854
ENSG00000183648.9_NDUFB1	5.87002	5.93957	5.48535	5.80277
ENSG00000140990.14_NDUFB10	5.91614	6.06361	5.96218	5.99421
ENSG00000147123.10_NDUFB11	6.2928	6.45827	6.04359	6.15671
ENSG00000090266.12_NDUFB2	6.24874	6.34731	6.14916	6.4192
ENSG00000119013.8_NDUFB3	6.2605	6.30475	6.06186	6.22849
ENSG00000065518.7_NDUFB4	6.79857	6.90638	6.71881	6.72583
ENSG00000136521.12_NDUFB5	6.1774	6.2905	6.30336	6.4264
ENSG00000165264.10_NDUFB6	5.76009	5.93172	5.43016	5.60967
ENSG00000099795.6_NDUFB7	6.11264	6.34272	5.87681	6.09404
ENSG00000166136.15_NDUFB8	7.2778	7.42932	7.03457	7.24199
ENSG00000147684.7_NDUFB9	6.5863	6.8017	6.66889	6.8007
ENSG00000109390.11_NDUFC1	4.8035	4.93389	4.72703	4.74683
ENSG00000151366.12_NDUFC2	6.62224	6.7693	6.27299	6.44543
ENSG00000259112.2_NDUFC2-KCTD14	-3.58697	-0.266455	0.940034	-0.451421
ENSG00000023228.13_NDUFS1	6.8259	6.87172	6.94324	6.92917
ENSG00000158864.12_NDUFS2	7.16279	7.21513	7.42665	7.47307
ENSG00000213619.9_NDUFS3	6.36567	6.53623	6.23848	6.43714
ENSG00000164258.11_NDUFS4	5.35736	5.3285	5.10807	5.31476
ENSG00000168653.10_NDUFS5	7.38544	7.47322	7.20582	7.37197
ENSG00000145494.11_NDUFS6	6.4058	6.55904	6.46908	6.51124
ENSG00000115286.19_NDUFS7	5.44784	5.57114	5.56994	5.51828
ENSG00000110717.12_NDUFS8	5.62585	5.74835	5.82565	5.82474
ENSG00000167792.11_NDUFV1	7.91543	7.99114	7.87289	7.91655
ENSG00000178127.12_NDUFV2	7.29113	7.4816	7.15454	7.22695
ENSG00000267809.1_NDUFV2P1	1.69052	1.72653	1.60965	1.35109
ENSG00000160194.17_NDUFV3	4.92047	5.10488	5.15619	5.10791
ENSG00000245532.8_NEAT1	8.25175	7.71104	8.40465	8.16615
ENSG00000125967.16_NECAB3	2.49028	2.45717	2.09021	2.15125
ENSG00000089818.17_NECAP1	4.82366	4.74186	4.62172	4.66397
ENSG00000157191.19_NECAP2	6.48443	6.6367	6.62522	6.69883
ENSG00000110400.10_NECTIN1	4.64443	4.61913	4.80078	4.79213
ENSG00000139350.11_NEDD1	5.44892	5.44943	5.49825	5.48533
ENSG00000069869.15_NEDD4	3.32781	3.2116	3.87901	3.80783
ENSG00000049759.17_NEDD4L	3.69555	3.6071	2.69777	2.64659
ENSG00000129559.12_NEDD8	7.17167	7.31535	6.99956	7.20757
ENSG00000111859.16_NEDD9	6.02899	5.90348	6.56299	6.51744
ENSG00000100285.9_NEFH	3.65486	3.51675	4.29898	4.15273
ENSG00000140398.13_NEIL1	3.13149	2.9329	3.42336	3.45571
ENSG00000154328.15_NEIL2	3.70283	3.69624	3.83903	3.80414
ENSG00000109674.3_NEIL3	3.33719	3.54902	3.35799	3.23293
ENSG00000137601.16_NEK1	4.31233	4.13932	4.54924	4.44985
ENSG00000114670.13_NEK11	-0.643726	-0.901079	-0.917356	-0.382696
ENSG00000117650.12_NEK2	5.28406	5.273	5.04077	5.12866
ENSG00000136098.16_NEK3	1.90759	1.74256	0.912281	0.820538
ENSG00000114904.12_NEK4	4.68174	4.75575	4.79699	4.72947
ENSG00000119408.16_NEK6	7.3207	7.32935	7.56731	7.61532
ENSG00000151414.14_NEK7	5.17449	5.30034	5.55656	5.60544
ENSG00000160602.13_NEK8	4.4549	4.34235	4.461	4.56306
ENSG00000119638.12_NEK9	6.97309	6.88893	7.02042	7.04557
ENSG00000185049.14_NELFA	5.31644	5.34172	5.31961	5.23773
ENSG00000188986.6_NELFB	7.02916	7.10471	6.97335	7.03266
ENSG00000101158.13_NELFCD	6.43994	6.39944	6.40891	6.38697
ENSG00000204356.13_NELFE	5.70136	5.66352	5.66551	5.63889
ENSG00000165525.17_NEMF	5.9286	5.78655	6.24197	5.8791
ENSG00000189362.11_NEMP2	3.61685	3.56714	3.62916	3.66903
ENSG00000117691.9_NENF	4.49107	4.78701	4.44897	4.58467
ENSG00000173848.18_NET1	5.17056	5.12948	5.33668	5.27543
ENSG00000166342.18_NETO1	2.61122	2.5512	3.82421	3.80783
ENSG00000171208.9_NETO2	6.09891	6.09518	5.97314	5.97878
ENSG00000204386.10_NEU1	4.94522	4.9954	4.83259	4.92684
ENSG00000162139.9_NEU3	5.26698	5.10643	5.2658	5.26877
ENSG00000107954.10_NEURL1	1.26834	1.08801	1.62683	1.73813
ENSG00000124257.6_NEURL2	1.08001	0.812265	1.48331	1.70693
ENSG00000163121.9_NEURL3	2.27284	2.32498	1.46432	1.78369
ENSG00000215041.9_NEURL4	5.97517	5.8536	5.78988	5.75305
ENSG00000178403.3_NEUROG2	1.81661	1.36155	2.93001	3.00825
ENSG00000050030.14_NEXMIF	1.96923	1.74256	0.993988	0.730333
ENSG00000162614.18_NEXN	1.73379	1.53728	2.78452	2.70301
ENSG00000196712.17_NF1	5.82821	5.61208	5.86871	5.80185
ENSG00000186575.17_NF2	4.89687	5.11877	5.19702	5.07927
ENSG00000235568.6_NFAM1	0.668992	0.718099	1.36545	1.53995
ENSG00000102908.20_NFAT5	4.95592	4.61261	5.09733	4.90639
ENSG00000131196.17_NFATC1	4.40447	4.43159	4.93786	4.84502
ENSG00000101096.19_NFATC2	5.33295	5.25075	4.61312	4.38234
ENSG00000176953.12_NFATC2IP	6.4669	6.37779	6.36863	6.29096
ENSG00000072736.18_NFATC3	6.06896	5.98577	6.14619	6.02141
ENSG00000100968.13_NFATC4	2.84622	2.63089	3.5593	3.70105
ENSG00000082641.15_NFE2L1	7.86463	7.80827	7.82368	7.85206
ENSG00000116044.15_NFE2L2	5.84639	5.94996	5.83584	5.68164
ENSG00000050344.8_NFE2L3	5.45324	5.45431	4.9952	5.02338
ENSG00000147862.16_NFIB	0.135708	-0.549149	-1.38361	-0.679735
ENSG00000141905.18_NFIC	4.98754	5.04634	5.16798	4.92853
ENSG00000165030.3_NFIL3	2.63424	2.75464	2.19758	2.40557
ENSG00000109320.11_NFKB1	8.15244	8.06313	8.17923	8.1956
ENSG00000077150.18_NFKB2	8.46682	8.49357	8.3684	8.41235
ENSG00000100906.10_NFKBIA	8.16435	8.25786	8.07826	8.13426
ENSG00000104825.16_NFKBIB	6.20585	6.27405	6.076	6.19867
ENSG00000167604.14_NFKBID	5.06158	4.9954	5.15471	4.95034
ENSG00000146232.16_NFKBIE	7.09631	7.20793	6.92773	7.04284
ENSG00000204498.10_NFKBIL1	3.71007	3.85584	3.96932	4.12054
ENSG00000144802.11_NFKBIZ	4.83032	4.45124	5.38544	5.36058
ENSG00000170322.14_NFRKB	5.21195	5.16561	5.19414	5.17357
ENSG00000244005.12_NFS1	5.19527	5.2395	5.16504	5.17499
ENSG00000169599.12_NFU1	4.94675	4.96326	4.89596	4.88738
ENSG00000086102.18_NFX1	6.4058	6.29934	6.56244	6.47409
ENSG00000170448.11_NFXL1	4.03233	3.91717	3.996	4.00346
ENSG00000001167.14_NFYA	5.53297	5.51157	5.85693	5.66651
ENSG00000120837.7_NFYB	5.32707	5.4384	5.07872	5.136
ENSG00000066136.20_NFYC	5.97442	6.09283	5.96641	5.9399
ENSG00000129460.15_NGDN	5.67478	5.75429	5.34319	5.54719
ENSG00000151092.16_NGLY1	5.96386	6.07157	6.14842	6.15887
ENSG00000182768.8_NGRN	5.86921	5.86646	5.74042	5.82836
ENSG00000187736.12_NHEJ1	4.22911	4.34235	4.01896	4.05392
ENSG00000171786.5_NHLH1	0.135708	0.0232995	-1.25218	-0.382696
ENSG00000187566.5_NHLRC1	0.298252	0.172787	0.795599	0.634109
ENSG00000196865.4_NHLRC2	4.72169	4.66613	4.67637	4.65787
ENSG00000188811.13_NHLRC3	4.5668	4.55929	4.56046	4.66194
ENSG00000257108.1_NHLRC4	0.0920406	-0.203661	-0.82104	0.213492
ENSG00000145912.8_NHP2	7.23859	7.355	7.15676	7.30584
ENSG00000135540.11_NHSL1	0.2593	0.471056	-0.282931	-0.0809933
ENSG00000145029.13_NICN1	3.71727	3.76064	4.01896	4.14402
ENSG00000116962.14_NID1	5.74959	5.56214	6.28115	6.15093
ENSG00000196290.14_NIF3L1	4.86479	5.01203	4.69481	4.73335
ENSG00000155438.11_NIFK	6.78792	6.92933	6.67407	6.75138
ENSG00000236859.6_NIFK-AS1	1.88217	2.03068	2.26497	2.36618
ENSG00000177453.7_NIM1K	0.698411	0.582148	0.600714	0.761032
ENSG00000100503.23_NIN	7.88876	7.71231	8.0085	7.9573
ENSG00000131669.9_NINJ1	4.10003	4.30504	3.93869	3.93779
ENSG00000171840.11_NINJ2	2.72994	2.91179	2.45007	2.74201
ENSG00000132603.13_NIP7	6.23814	6.26506	6.2586	6.29228
ENSG00000170113.15_NIPA1	6.07317	5.87558	6.5439	6.48275
ENSG00000140157.14_NIPA2	7.35862	7.38595	7.51954	7.5832
ENSG00000104361.9_NIPAL2	4.15677	4.01942	4.09499	3.93443
ENSG00000001461.16_NIPAL3	3.7771	3.78019	4.35159	4.22057
ENSG00000172548.14_NIPAL4	-0.719513	-1.67309	-0.565547	-0.679735
ENSG00000164190.17_NIPBL	6.25865	6.09283	6.47858	6.34579
ENSG00000184117.11_NIPSNAP1	6.15105	6.07632	6.21027	6.35147
ENSG00000136783.9_NIPSNAP3A	4.7163	4.58841	4.40235	4.6394
ENSG00000165028.11_NIPSNAP3B	0.698411	0.432039	0.993988	0.730333
ENSG00000010322.15_NISCH	6.19943	6.0676	6.18657	6.09404
ENSG00000158793.13_NIT1	4.76578	4.81571	4.94472	5.03128
ENSG00000114021.11_NIT2	6.15304	6.23845	6.23778	6.25232
ENSG00000101882.9_NKAP	4.44842	4.75378	4.63664	4.60173
ENSG00000233382.6_NKAPP1	1.08001	0.546059	0.291634	1.20243
ENSG00000145506.13_NKD2	0.178093	0.582148	2.65654	2.83872
ENSG00000105374.9_NKG7	1.24859	1.46181	1.74167	1.44861
ENSG00000197885.10_NKIRAS1	3.16348	3.16477	3.30028	3.30241
ENSG00000168256.17_NKIRAS2	5.76965	5.66877	5.62655	5.64507
ENSG00000186416.13_NKRF	5.46077	5.45795	5.46997	5.43386
ENSG00000114857.17_NKTR	6.76551	6.23066	6.72132	6.5828
ENSG00000073536.17_NLE1	5.59881	5.63051	5.44112	5.47264
ENSG00000196338.12_NLGN3	-0.503142	-0.714409	-0.489536	-0.679735
ENSG00000087095.12_NLK	4.31233	4.41917	4.4871	4.41649
ENSG00000123213.22_NLN	5.9555	5.96968	6.076	6.0766
ENSG00000167984.17_NLRC3	5.09928	4.82892	5.42893	5.39647
ENSG00000140853.15_NLRC5	7.05141	6.84086	6.98922	6.98428
ENSG00000091592.15_NLRP1	4.78305	4.53877	5.30101	5.18068
ENSG00000022556.15_NLRP2	6.93265	6.8988	7.40783	7.50091
ENSG00000162711.17_NLRP3	-0.799503	-0.629414	-0.565547	-0.0809933
ENSG00000167634.12_NLRP7	3.37867	3.62017	2.9091	2.9361
ENSG00000160703.15_NLRX1	4.53658	4.77342	5.04876	5.08837
ENSG00000197696.9_NMB	0.939238	1.01068	0.415425	0.600554
ENSG00000169251.12_NMD3	6.45726	6.5148	6.41696	6.50502
ENSG00000239672.7_NME1	8.20575	8.33225	7.87378	8.12691
ENSG00000011052.21_NME1-NME2	3.50058	3.976	3.56377	4.02575
ENSG00000243678.11_NME2	9.02493	9.13346	8.79779	9.03575
ENSG00000103024.7_NME3	4.65947	4.73587	4.57602	4.69809
ENSG00000103202.12_NME4	6.24936	6.37265	5.91577	5.94074
ENSG00000172113.9_NME6	4.8761	4.80239	5.1248	5.11387
ENSG00000143156.13_NME7	3.04252	3.15282	3.13001	3.36869
ENSG00000123609.10_NMI	6.13634	6.21494	6.34027	6.28239
ENSG00000173614.13_NMNAT1	3.35577	3.33834	3.52764	3.7168
ENSG00000153406.13_NMRAL1	5.1653	5.48084	5.26306	5.40864
ENSG00000106733.20_NMRK1	2.56405	2.39766	3.21197	3.34356
ENSG00000136448.11_NMT1	7.74196	7.76575	7.61705	7.73275
ENSG00000152465.17_NMT2	3.24549	3.17662	4.14354	4.01941
ENSG00000112992.16_NNT	6.41358	6.33348	6.70877	6.66626
ENSG00000084092.6_NOA1	5.56826	5.6197	5.54869	5.6655
ENSG00000141101.12_NOB1	7.09527	7.18648	7.06954	7.09197
ENSG00000188976.10_NOC2L	7.82183	7.86842	7.60789	7.69076
ENSG00000173145.11_NOC3L	6.2922	6.35581	6.32457	6.3521
ENSG00000184967.6_NOC4L	5.53806	5.63051	5.52025	5.52052
ENSG00000151014.5_NOCT	2.79266	2.78592	2.8591	2.69509
ENSG00000106100.10_NOD1	3.91192	3.8632	4.39234	4.30892
ENSG00000167207.13_NOD2	4.68541	4.57728	4.16428	4.15851
ENSG00000115761.15_NOL10	5.85131	5.96968	5.82193	5.72802
ENSG00000130935.9_NOL11	6.87665	6.9424	6.84483	6.83627
ENSG00000273899.4_NOL12	5.09928	5.16412	4.94129	4.90467
ENSG00000140939.14_NOL3	1.90759	1.72653	1.40582	1.62586
ENSG00000197183.14_NOL4L	2.32092	1.96386	2.23167	2.25195
ENSG00000165271.16_NOL6	7.07298	7.0405	7.12311	7.18864
ENSG00000225921.6_NOL7	6.51265	6.54139	6.62575	6.56334
ENSG00000198000.11_NOL8	6.21733	6.1976	6.42066	6.13929
ENSG00000162408.10_NOL9	4.48897	4.54793	4.78748	4.53224
ENSG00000166197.16_NOLC1	8.31187	8.19697	8.10934	8.12323
ENSG00000146909.7_NOM1	5.47253	5.37938	5.47235	5.51265
ENSG00000103512.14_NOMO1	6.48654	6.39628	6.3908	6.35147
ENSG00000185164.14_NOMO2	6.98843	6.97924	6.10847	6.11795
ENSG00000103226.17_NOMO3	4.38425	4.24721	3.12397	2.82426
ENSG00000147140.15_NONO	8.7675	8.76484	8.89482	8.85768
ENSG00000182117.5_NOP10	6.64367	6.7496	6.45051	6.52136
ENSG00000087269.15_NOP14	7.30733	7.35141	7.39504	7.37539
ENSG00000048162.20_NOP16	6.70972	6.82589	6.46908	6.55952
ENSG00000111641.11_NOP2	7.57134	7.50734	7.30886	7.41303
ENSG00000101361.16_NOP56	8.73238	8.70242	8.55328	8.47054
ENSG00000055044.10_NOP58	7.92401	7.97065	7.81247	7.7577
ENSG00000196943.12_NOP9	6.72454	6.62917	6.85443	6.86128
ENSG00000260032.1_NORAD	6.83006	6.67323	6.81422	6.73553
ENSG00000142546.13_NOSIP	5.39154	5.5267	5.274	5.38173
ENSG00000148400.10_NOTCH1	6.3478	6.19905	7.06482	6.89151
ENSG00000134250.19_NOTCH2	2.8787	2.5512	2.97095	2.63834
ENSG00000264343.5_NOTCH2NL	0.47864	1.08801	1.2371	1.20243
ENSG00000204301.6_NOTCH4	1.16676	0.92896	0.883983	1.50411
ENSG00000149308.16_NPAT	5.26698	5.07354	5.4496	5.37678
ENSG00000141458.12_NPC1	5.18362	5.07195	5.04876	4.99299
ENSG00000119655.10_NPC2	4.99793	5.12796	5.0279	4.95864
ENSG00000107281.9_NPDC1	-1.07011	-0.901079	0.415425	-0.0809933
ENSG00000215440.11_NPEPL1	4.58267	4.37357	4.4538	4.37492
ENSG00000141279.15_NPEPPS	7.05852	7.01102	7.15898	7.11071
ENSG00000144061.12_NPHP1	-0.31503	-0.400889	0.108097	-0.523585
ENSG00000113971.19_NPHP3	2.59567	2.15569	3.03669	2.89517
ENSG00000131697.17_NPHP4	4.01782	3.91717	3.82421	3.75543
ENSG00000183426.16_NPIPA1	5.91614	5.73539	5.94858	5.70551
ENSG00000224712.12_NPIPA3	2.01671	1.46181	0.940034	1.41039
ENSG00000183793.13_NPIPA5	3.88978	3.9207	2.38088	1.11006
ENSG00000214967.5_NPIPA7	1.84319	1.78962	1.77287	1.46734
ENSG00000214940.8_NPIPA8	-0.884189	0.0232995	3.3268	3.40802
ENSG00000254206.5_NPIPB11	1.56837	0.718099	1.3027	0.905433
ENSG00000169246.16_NPIPB3	4.94981	4.52262	4.29361	4.05392
ENSG00000185864.16_NPIPB4	4.91107	4.64709	4.42953	4.37492
ENSG00000243716.10_NPIPB5	6.44266	6.06998	5.9537	5.77953
ENSG00000196993.8_NPIPB9	0.336179	-0.549149	0.202782	0.0239906
ENSG00000188599.17_NPIPP1	3.07653	2.93987	2.81482	2.73429
ENSG00000135838.13_NPL	2.12901	1.80497	2.92308	3.17141
ENSG00000182446.13_NPLOC4	7.29715	7.27699	7.44855	7.48462
ENSG00000181163.13_NPM1	10.8109	10.9321	10.9265	10.9215
ENSG00000158806.13_NPM2	2.46482	2.54207	2.41094	2.32568
ENSG00000107833.10_NPM3	5.78258	5.96883	5.68512	5.81013
ENSG00000168743.12_NPNT	1.50318	1.38217	-0.917356	-1.16529
ENSG00000242349.5_NPPA-AS1	0.409167	-0.0857223	0.529428	0.257218
ENSG00000169418.9_NPR1	2.77896	2.46685	2.85181	2.88823
ENSG00000159899.14_NPR2	2.507	2.35658	2.90206	2.66293
ENSG00000114388.12_NPRL2	4.82199	4.68284	4.53566	4.5053
ENSG00000103148.15_NPRL3	5.66829	5.77977	5.97398	5.73866
ENSG00000156642.16_NPTN	5.83236	5.80956	5.86509	5.79259
ENSG00000181019.12_NQO1	5.70861	5.67505	5.70041	5.87735
ENSG00000124588.19_NQO2	2.23319	2.42772	1.38577	1.33076
ENSG00000126368.5_NR1D1	2.75115	2.50495	2.35018	2.44392
ENSG00000174738.12_NR1D2	3.17922	3.00114	3.0934	3.13671
ENSG00000131408.13_NR1H2	6.02392	6.1488	6.04917	6.1053
ENSG00000025434.18_NR1H3	2.21294	2.48603	2.10254	2.06776
ENSG00000144852.17_NR1I2	0.837131	0.842335	0.108097	0.380967
ENSG00000120798.16_NR2C1	4.45058	4.40665	4.26646	4.32442
ENSG00000177463.15_NR2C2	5.3259	5.23384	5.45442	5.45279
ENSG00000184162.14_NR2C2AP	4.86641	4.95124	4.48003	4.51883
ENSG00000160113.5_NR2F6	3.33719	3.49798	3.87901	4.02259
ENSG00000113580.14_NR3C1	6.77762	6.65958	6.6611	6.59457
ENSG00000123358.19_NR4A1	3.05395	2.981	2.23167	2.05543
ENSG00000153234.13_NR4A2	0.178093	-0.0301818	0.529428	0.761032
ENSG00000119508.17_NR4A3	1.70509	1.36155	1.67717	1.53995
ENSG00000148200.16_NR6A1	3.09324	3.19421	3.15982	2.90894
ENSG00000198435.3_NRARP	1.39952	1.08801	0.415425	0.419965
ENSG00000213281.4_NRAS	7.07334	7.10743	7.2218	7.16803
ENSG00000148572.15_NRBF2	4.9298	5.09243	4.88351	4.83964
ENSG00000115216.13_NRBP1	7.11211	7.12052	7.04938	7.20164
ENSG00000185189.17_NRBP2	3.031	2.63948	2.9642	2.90207
ENSG00000091129.19_NRCAM	-0.884189	-0.804727	3.59028	3.52443
ENSG00000078618.21_NRDC	7.55082	7.4672	7.78547	7.66411
ENSG00000119720.17_NRDE2	4.59249	4.57728	4.71904	4.82337
ENSG00000134986.13_NREP	5.44784	5.52901	4.81771	4.952
ENSG00000106459.14_NRF1	4.98456	5.10643	4.74877	4.92684
ENSG00000158458.19_NRG2	0.727243	0.781554	2.95062	2.39582
ENSG00000154146.12_NRGN	3.61299	3.47417	3.11182	2.77998
ENSG00000180530.10_NRIP1	4.11647	3.97938	5.09733	5.02654
ENSG00000129535.12_NRL	1.41732	1.16141	1.07132	1.53995
ENSG00000137404.14_NRM	5.03876	5.22958	5.21417	5.19058
ENSG00000118257.16_NRP2	0.298252	-0.203661	-0.645787	-0.254351
ENSG00000174004.5_NRROS	5.71582	5.82847	5.75417	5.71436
ENSG00000125841.12_NRSN2	4.07221	4.02925	4.30433	4.58038
ENSG00000021645.18_NRXN3	-0.571722	-0.629414	-0.730754	-0.136496
ENSG00000164346.9_NSA2	7.1674	7.29068	7.54631	7.56429
ENSG00000165671.20_NSD1	6.86575	6.57927	6.78726	6.81586
ENSG00000109685.17_NSD2	8.00755	7.79175	7.76888	7.73686
ENSG00000147548.16_NSD3	6.135	5.94478	5.91926	5.88434
ENSG00000147383.10_NSDHL	5.38703	5.40353	5.35096	5.32378
ENSG00000073969.18_NSF	5.42492	5.37681	5.51333	5.39157
ENSG00000088833.17_NSFL1C	5.98565	6.05321	6.02265	6.0605
ENSG00000260075.1_NSFP1	-0.643726	-0.901079	-0.220152	-0.254351
ENSG00000168824.14_NSG1	3.52952	3.71667	-0.565547	-0.451421
ENSG00000117697.14_NSL1	5.38023	5.40353	5.19126	5.33275
ENSG00000035681.7_NSMAF	6.07388	5.99332	6.23988	6.19867
ENSG00000169189.16_NSMCE1	5.2497	5.53247	5.54982	5.61282
ENSG00000156831.7_NSMCE2	4.73239	4.85127	4.82517	4.827
ENSG00000185115.5_NSMCE3	4.91734	5.03011	5.31829	5.39034
ENSG00000107672.14_NSMCE4A	5.90908	5.91148	5.75221	5.82564
ENSG00000165802.22_NSMF	5.71761	5.77198	5.34059	5.38666
ENSG00000126653.17_NSRP1	4.7163	4.16929	4.91531	4.50982
ENSG00000037474.14_NSUN2	7.6331	7.54011	7.6711	7.67925
ENSG00000178694.9_NSUN3	3.30408	3.35929	3.52306	3.38849
ENSG00000117481.10_NSUN4	5.39491	5.45431	5.48418	5.48418
ENSG00000130305.16_NSUN5	6.39404	6.42264	6.2067	6.2442
ENSG00000223705.9_NSUN5P1	5.85866	5.47605	5.54305	5.44336
ENSG00000106133.17_NSUN5P2	4.14078	4.08691	4.26097	4.11757
ENSG00000241058.3_NSUN6	3.7874	3.65023	3.89682	3.82971
ENSG00000125458.6_NT5C	5.74078	5.87376	5.54756	5.80277
ENSG00000076685.18_NT5C2	6.21669	6.14955	6.2067	6.27842
ENSG00000122643.19_NT5C3A	5.58115	5.58788	5.30901	5.23909
ENSG00000141698.16_NT5C3B	4.34293	4.47782	4.99355	5.09441
ENSG00000178425.13_NT5DC1	6.26173	6.33282	6.69661	6.60412
ENSG00000168268.10_NT5DC2	6.17479	6.29798	6.47621	6.45778
ENSG00000111696.11_NT5DC3	3.7771	3.69212	3.77112	3.705
ENSG00000135318.11_NT5E	3.89614	3.78794	4.78556	4.81242
ENSG00000205309.13_NT5M	1.6758	1.85007	1.46432	1.65883
ENSG00000157045.8_NTAN1	5.03732	5.1892	5.18692	5.24453
ENSG00000065057.7_NTHL1	4.54874	4.66402	4.33601	4.5587
ENSG00000148335.14_NTMT1	5.14808	5.27989	4.76438	4.92515
ENSG00000065320.8_NTN1	0.783233	1.13736	1.52055	1.62586
ENSG00000135778.11_NTPCR	4.48476	4.50627	5.03917	4.98813
ENSG00000148053.15_NTRK2	4.22153	4.14537	5.31829	5.24317
ENSG00000013374.16_NUB1	6.44754	6.42015	6.79915	6.83311
ENSG00000103274.10_NUBP1	5.54517	5.50336	5.52483	5.525
ENSG00000095906.16_NUBP2	6.07878	6.26506	5.92187	6.07965
ENSG00000151413.16_NUBPL	3.52542	3.40534	3.56377	3.73624
ENSG00000104805.15_NUCB1	7.11074	7.1996	7.21614	7.20444
ENSG00000070081.16_NUCB2	4.60614	4.51797	4.74681	4.60385
ENSG00000069275.12_NUCKS1	8.01616	7.98251	7.96378	7.97357
ENSG00000090273.13_NUDC	7.40174	7.44011	7.45428	7.53322
ENSG00000120526.10_NUDCD1	5.83733	5.85728	5.66031	5.77578
ENSG00000170584.10_NUDCD2	5.4061	5.56665	5.14878	5.4469
ENSG00000015676.17_NUDCD3	6.54439	6.5748	6.63162	6.66017
ENSG00000106268.15_NUDT1	5.16662	5.36521	5.02142	5.21573
ENSG00000112874.9_NUDT12	3.52131	3.25136	3.88616	4.03834
ENSG00000166321.13_NUDT13	1.14556	1.36155	1.72581	1.37112
ENSG00000183828.14_NUDT14	1.77579	1.7741	1.62683	1.82786
ENSG00000136159.3_NUDT15	4.73772	4.73787	4.51043	4.60385
ENSG00000198585.11_NUDT16	5.51138	5.38066	5.50987	5.55925
ENSG00000168101.14_NUDT16L1	5.21957	5.3285	5.27808	5.4255
ENSG00000246082.2_NUDT16P1	1.81661	2.01756	0.415425	0.380967
ENSG00000186364.11_NUDT17	1.8693	1.80497	1.52055	1.72261
ENSG00000275074.1_NUDT18	3.9613	3.91364	3.95238	4.0601
ENSG00000213965.3_NUDT19	4.12733	4.2444	4.47529	4.30892
ENSG00000164978.17_NUDT2	4.6762	4.80621	4.47529	4.64146
ENSG00000167005.13_NUDT21	7.78116	7.80231	7.80163	7.8768
ENSG00000149761.8_NUDT22	5.49575	5.5689	5.65613	5.73963
ENSG00000272325.1_NUDT3	6.44592	6.4607	6.58568	6.5828
ENSG00000173598.13_NUDT4	7.29926	7.3563	7.30253	7.26359
ENSG00000271121.2_NUDT4P2	0.0470098	0.812265	0.565511	0.340885
ENSG00000165609.12_NUDT5	6.4839	6.61618	6.47799	6.52975
ENSG00000170917.13_NUDT6	2.52353	2.68996	2.13892	2.05543
ENSG00000140876.11_NUDT7	0.544921	0.842335	0.635078	0.531007
ENSG00000167799.9_NUDT8	2.2432	2.42772	1.64381	2.05543
ENSG00000170502.12_NUDT9	4.6762	4.65346	4.69888	4.71582
ENSG00000143228.12_NUF2	5.43806	5.52206	5.11265	5.07316
ENSG00000083635.7_NUFIP1	4.1488	4.29148	4.37211	4.31669
ENSG00000108256.8_NUFIP2	6.66571	6.51246	6.57521	6.46537
ENSG00000137497.17_NUMA1	7.62977	7.46237	7.66279	7.59443
ENSG00000133961.20_NUMB	6.44863	6.30002	6.31929	6.33371
ENSG00000105245.9_NUMBL	3.21528	3.31708	3.53221	3.55102
ENSG00000111581.9_NUP107	6.41524	6.49186	6.46312	6.38512
ENSG00000069248.11_NUP133	6.38446	6.39247	6.4481	6.46304
ENSG00000124789.11_NUP153	7.63762	7.44195	7.42665	7.42596
ENSG00000113569.15_NUP155	6.05694	6.10141	6.04199	5.97715
ENSG00000030066.13_NUP160	6.8045	6.73214	6.74904	6.68389
ENSG00000095319.14_NUP188	7.46141	7.39992	7.44281	7.42296
ENSG00000155561.14_NUP205	7.50134	7.35695	7.36624	7.28024
ENSG00000132182.11_NUP210	8.45677	8.33341	8.34621	8.28066
ENSG00000126883.16_NUP214	6.69337	6.49777	6.87209	6.75663
ENSG00000163002.12_NUP35	4.81865	4.7157	4.55822	4.74683
ENSG00000075188.8_NUP37	6.43011	6.4528	6.19595	6.30536
ENSG00000120253.13_NUP43	5.45216	5.6391	5.62548	5.61598
ENSG00000093000.18_NUP50	7.32807	7.29782	7.4728	7.3726
ENSG00000138750.14_NUP54	5.81148	5.83689	5.66655	5.63371
ENSG00000139496.15_NUP58	6.64839	6.47456	6.48448	6.55515
ENSG00000213024.11_NUP62	7.92848	7.89645	7.92372	7.87022
ENSG00000125450.10_NUP85	6.53422	6.55904	6.1764	6.2691
ENSG00000108559.11_NUP88	6.65403	6.70427	6.49738	6.53752
ENSG00000102900.12_NUP93	6.84288	6.79835	6.95604	6.86923
ENSG00000110713.15_NUP98	7.42859	7.31233	7.39755	7.38651
ENSG00000136243.16_NUPL2	5.31763	5.37681	5.15767	5.13013
ENSG00000153989.7_NUS1	7.25446	7.33498	7.07542	7.12295
ENSG00000137804.12_NUSAP1	7.15783	7.2506	6.99584	6.79143
ENSG00000102898.11_NUTF2	6.80999	6.95277	7.05851	7.00687
ENSG00000184923.12_NUTM2A	-0.437675	0.124658	1.07132	0.340885
ENSG00000188199.10_NUTM2B	0.135708	0.651724	0.156216	0.600554
ENSG00000214562.14_NUTM2D	1.4349	1.64357	1.80341	1.78369
ENSG00000143748.17_NVL	5.35967	5.41858	5.4924	5.40621
ENSG00000162231.13_NXF1	6.29341	6.14051	6.26547	6.09253
ENSG00000167693.16_NXN	-1.67805	-0.473115	-0.565547	-0.854862
ENSG00000144815.15_NXPE3	4.54672	4.4488	4.71101	4.63526
ENSG00000182575.7_NXPH3	-1.2836	-0.473115	1.53882	1.53995
ENSG00000132661.3_NXT1	4.9329	5.00207	4.61312	4.76588
ENSG00000101888.11_NXT2	4.51607	4.52956	4.56046	4.48245
ENSG00000184232.8_OAF	1.77579	1.57359	1.60965	1.8986
ENSG00000124596.16_OARD1	4.91107	5.05439	5.20562	5.1934
ENSG00000089127.12_OAS1	6.61358	6.66852	6.00387	6.02378
ENSG00000111335.12_OAS2	7.75164	7.66288	7.34564	7.27493
ENSG00000111331.12_OAS3	7.63928	7.38531	7.20831	7.13032
ENSG00000135114.12_OASL	2.81298	2.77037	1.96072	1.96603
ENSG00000065154.11_OAT	3.13687	3.25696	-0.159992	-0.19422
ENSG00000104904.12_OAZ1	9.33894	9.4791	9.37822	9.52553
ENSG00000180304.14_OAZ2	5.6027	5.70707	5.55991	5.72899
ENSG00000107960.10_OBFC1	3.85427	3.89582	4.2801	4.27476
ENSG00000154358.20_OBSCN	1.95711	1.7741	0.108097	-0.523585
ENSG00000099330.8_OCEL1	2.39467	2.28174	2.65654	2.70301
ENSG00000109180.14_OCIAD1	6.71512	6.73665	6.5456	6.5951
ENSG00000145247.11_OCIAD2	5.48524	5.704	5.57216	5.62331
ENSG00000197822.10_OCLN	1.95711	2.09454	1.78822	1.62586
ENSG00000122126.16_OCRL	3.49221	3.36965	3.87901	3.80045
ENSG00000115758.12_ODC1	9.32891	9.47963	9.30199	9.31116
ENSG00000136811.16_ODF2	6.44266	6.34074	6.50843	6.50275
ENSG00000122417.15_ODF2L	3.53768	3.30633	3.45736	3.40802
ENSG00000177989.13_ODF3B	3.49221	3.53067	3.36824	3.25466
ENSG00000046651.14_OFD1	5.74959	5.65825	5.66655	5.51378
ENSG00000105953.14_OGDH	7.39978	7.38276	7.47132	7.48949
ENSG00000197444.9_OGDHL	2.77206	2.68996	2.46924	2.56194
ENSG00000087263.16_OGFOD1	6.35012	6.32086	6.58952	6.50048
ENSG00000111325.16_OGFOD2	4.24165	4.23026	4.17015	4.21226
ENSG00000060491.16_OGFR	6.68513	6.76538	6.41572	6.5704
ENSG00000119900.7_OGFRL1	3.86079	3.81093	1.57467	1.88472
ENSG00000114026.21_OGG1	4.4549	4.49212	4.38479	4.33976
ENSG00000147162.13_OGT	8.59773	8.16962	8.26625	8.00637
ENSG00000104147.8_OIP5	4.46349	4.33443	4.0638	4.2614
ENSG00000247556.6_OIP5-AS1	6.73522	6.72459	6.81	6.80807
ENSG00000138430.15_OLA1	7.18212	7.18428	7.33032	7.32716
ENSG00000235823.2_OLMALINC	1.6758	1.4025	1.046	0.791092
ENSG00000162600.11_OMA1	4.91264	4.96326	4.94472	5.02338
ENSG00000198836.9_OPA1	6.7511	6.80409	7.06048	6.93717
ENSG00000125741.4_OPA3	5.63824	5.70605	5.72455	5.61282
ENSG00000178814.16_OPLAH	0.219268	-0.266455	-0.565547	-1.90254
ENSG00000054277.13_OPN3	4.50154	4.35544	4.39485	4.36745
ENSG00000125510.15_OPRL1	-0.799503	-0.473115	-0.489536	-0.679735
ENSG00000123240.16_OPTN	5.4172	5.37424	5.76099	5.63371
ENSG00000188558.6_OR2G6	-0.884189	-2.06123	0.415425	-0.254351
ENSG00000196240.4_OR2T2	-0.884189	-1.23605	-0.645787	-0.451421
ENSG00000182783.5_OR2T29	-0.257408	-0.332107	0.795599	0.600554
ENSG00000196539.3_OR2T3	-0.974159	-0.400889	0.565511	0.730333
ENSG00000183444.10_OR7E38P	2.83301	3.04705	3.1657	3.24384
ENSG00000276045.3_ORAI1	5.46399	5.66877	5.48653	5.56795
ENSG00000160991.15_ORAI2	7.23106	7.30627	7.61302	7.64031
ENSG00000175938.6_ORAI3	3.95522	3.93472	4.30966	4.35744
ENSG00000149716.12_ORAOV1	4.43319	4.24158	4.18182	4.26408
ENSG00000085840.12_ORC1	5.684	5.59452	5.46759	5.40013
ENSG00000115942.8_ORC2	5.41388	5.4248	5.53511	5.5194
ENSG00000135336.14_ORC3	5.49993	5.51857	5.56103	5.65225
ENSG00000115947.13_ORC4	5.20427	5.2253	5.27808	5.30307
ENSG00000164815.10_ORC5	5.14541	5.26053	5.01164	5.06857
ENSG00000091651.8_ORC6	5.52273	5.38577	5.61905	5.58628
ENSG00000128699.13_ORMDL1	6.10853	6.0983	5.80221	5.81288
ENSG00000123353.9_ORMDL2	4.70366	4.91986	4.51965	4.75638
ENSG00000172057.9_ORMDL3	6.83876	6.87763	6.54842	6.69735
ENSG00000135506.15_OS9	7.40759	7.41094	7.38182	7.40788
ENSG00000110048.11_OSBP	6.39404	6.36166	6.57687	6.43297
ENSG00000144909.7_OSBPL11	4.77616	4.77926	4.88351	4.81242
ENSG00000130703.16_OSBPL2	4.70909	4.59946	4.63875	4.79584
ENSG00000070882.12_OSBPL3	6.30839	6.08735	6.09773	6.08724
ENSG00000006025.11_OSBPL7	4.45705	4.16334	4.47766	4.3423
ENSG00000091039.16_OSBPL8	6.06755	6.02317	6.3344	6.3034
ENSG00000117859.18_OSBPL9	7.16477	7.08323	7.28133	7.20444
ENSG00000116885.18_OSCP1	0.444322	0.509045	0.202782	0.457936
ENSG00000132823.10_OSER1	4.76056	4.81382	4.59796	4.71582
ENSG00000092094.10_OSGEP	5.73013	5.74537	5.55991	5.60015
ENSG00000128694.11_OSGEPL1	3.08212	2.93987	3.07474	2.9759
ENSG00000140961.12_OSGIN1	-0.643726	-0.629414	-0.489536	-0.764643
ENSG00000164823.9_OSGIN2	5.36082	5.40101	5.52254	5.4267
ENSG00000099985.3_OSM	0.178093	0.546059	-0.348566	-0.451421
ENSG00000164920.9_OSR2	1.50318	1.72653	2.28674	2.2734
ENSG00000228474.5_OST4	6.99881	7.17397	7.12349	7.28388
ENSG00000198856.12_OSTC	6.65074	6.68106	6.30469	6.50048
ENSG00000134996.11_OSTF1	5.71672	5.8181	6.04519	5.96731
ENSG00000081087.14_OSTM1	3.83122	3.83356	3.66286	3.8477
ENSG00000167770.11_OTUB1	7.00875	7.08638	6.87119	6.92155
ENSG00000165312.6_OTUD1	2.36745	2.59601	2.02692	2.35616
ENSG00000169914.5_OTUD3	3.41899	3.15282	3.41843	3.1997
ENSG00000164164.16_OTUD4	5.91379	5.72534	5.98401	5.98286
ENSG00000068308.13_OTUD5	6.11945	6.12224	6.27844	6.16964
ENSG00000155100.10_OTUD6B	5.36655	5.3165	5.23952	5.28074
ENSG00000169918.9_OTUD7A	0.963674	0.651724	1.07132	1.03669
ENSG00000264522.5_OTUD7B	4.72169	4.40161	4.60881	4.64558
ENSG00000154124.4_OTULIN	5.84146	5.78171	5.97649	6.05354
ENSG00000262664.2_OVCA2	5.18232	5.29627	5.21417	5.25266
ENSG00000085465.12_OVGP1	-0.0475012	-0.203661	-0.282931	-0.854862
ENSG00000214776.12_OVOS	-0.375049	-0.629414	0.058317	-0.382696
ENSG00000155463.12_OXA1L	7.57382	7.65178	7.57563	7.53822
ENSG00000083720.12_OXCT1	7.14052	7.04253	7.21649	7.13801
ENSG00000198754.5_OXCT2	1.6758	1.99096	0.492419	0.531007
ENSG00000162881.6_OXER1	1.03459	1.4025	0.565511	0.791092
ENSG00000204237.4_OXLD1	5.01849	5.12796	4.88529	5.10043
ENSG00000154814.13_OXNAD1	4.21645	4.22741	4.25546	4.34483
ENSG00000164830.18_OXR1	4.80856	4.86415	5.14878	5.13892
ENSG00000151093.7_OXSM	4.16206	4.21597	3.91091	4.03834
ENSG00000172939.8_OXSR1	6.53269	6.47876	6.65431	6.63294
ENSG00000180914.10_OXTR	5.90435	5.83689	5.73845	5.5959
ENSG00000108405.3_P2RX1	1.74792	1.67733	1.28116	0.791092
ENSG00000135124.14_P2RX4	4.5202	4.52725	3.43803	3.61123
ENSG00000083454.21_P2RX5	6.06543	6.07948	5.55544	5.55925
ENSG00000257950.3_P2RX5-TAX1BP3	1.08001	1.13736	0.565511	0.820538
ENSG00000089041.16_P2RX7	2.61122	2.37726	1.83332	1.78369
ENSG00000169860.6_P2RY1	2.40363	2.36696	3.43803	3.21086
ENSG00000078589.12_P2RY10	5.8611	5.8499	5.77358	5.74923
ENSG00000244165.1_P2RY11	5.0559	5.13253	5.34189	5.31605
ENSG00000182162.10_PAR_Y_P2RY8	5.48419	5.55421	5.94773	5.97142
ENSG00000182162.10_P2RY8	5.48419	5.55421	5.94773	5.97142
ENSG00000117385.15_P3H1	5.12389	5.1745	5.15767	5.10791
ENSG00000090530.9_P3H2	0.668992	0.546059	1.52055	1.22463
ENSG00000122884.12_P4HA1	5.32707	5.3165	5.33668	5.36309
ENSG00000072682.18_P4HA2	1.12404	1.03692	1.40582	1.59211
ENSG00000185624.14_P4HB	9.18783	9.24977	9.09219	9.15477
ENSG00000178467.17_P4HTM	4.30995	4.45611	4.20774	4.25333
ENSG00000170515.13_PA2G4	9.14782	9.15646	8.9633	9.0166
ENSG00000230457.3_PA2G4P4	0.63896	0.871792	0.058317	-0.382696
ENSG00000175575.12_PAAF1	4.93599	4.93214	4.9952	4.86988
ENSG00000070756.15_PABPC1	10.1396	10.1504	10.5447	10.4008
ENSG00000101104.12_PABPC1L	4.24913	3.85584	4.37719	4.14983
ENSG00000151846.8_PABPC3	0.000528088	0.219361	0.108097	-0.382696
ENSG00000090621.13_PABPC4	7.88136	7.88769	8.07259	7.9852
ENSG00000100836.10_PABPN1	8.12189	8.13265	8.07591	8.07975
ENSG00000163138.18_PACRGL	2.71562	2.74671	2.38088	2.50867
ENSG00000175115.11_PACS1	6.77201	6.71345	7.22003	7.06146
ENSG00000179364.13_PACS2	4.17781	3.94515	4.2801	4.34483
ENSG00000100266.18_PACSIN2	7.14387	7.06979	7.17147	7.26861
ENSG00000165912.15_PACSIN3	-0.257408	0.219361	-0.220152	-0.0809933
ENSG00000117115.12_PADI2	0.0470098	0.264479	-0.489536	-1.05422
ENSG00000006712.14_PAF1	6.2916	6.32352	6.28724	6.24691
ENSG00000007168.12_PAFAH1B1	7.17527	7.18024	7.33849	7.36512
ENSG00000168092.13_PAFAH1B2	5.14274	5.431	5.33668	5.37182
ENSG00000079462.7_PAFAH1B3	4.57872	4.72985	4.27738	4.26943
ENSG00000158006.13_PAFAH2	3.8279	3.7763	3.92487	4.15273
ENSG00000076641.4_PAG1	5.49993	5.37295	5.88754	5.89908
ENSG00000280789.1_PAGR1	5.72567	5.78655	5.72655	5.88521
ENSG00000128050.8_PAICS	8.61531	8.71072	8.53007	8.50679
ENSG00000172239.13_PAIP1	6.12488	6.1771	6.17421	6.20356
ENSG00000120727.12_PAIP2	6.08157	6.26437	6.161	6.25502
ENSG00000124374.8_PAIP2B	1.24859	1.31942	-0.220152	-0.523585
ENSG00000149269.9_PAK1	7.10663	7.06342	7.40316	7.3188
ENSG00000111845.4_PAK1IP1	5.84393	5.88373	5.59852	5.7173
ENSG00000180370.10_PAK2	7.03169	7.00563	7.13254	7.08894
ENSG00000130669.17_PAK4	4.38651	4.38127	4.36701	4.29588
ENSG00000137843.11_PAK6	0.727243	0.391938	-0.348566	-0.382696
ENSG00000083093.9_PALB2	4.82866	4.77732	4.92403	4.76966
ENSG00000107719.8_PALD1	4.11101	3.91364	4.28281	4.33721
ENSG00000145730.20_PAM	4.58857	4.56381	5.03435	4.99299
ENSG00000217930.7_PAM16	4.36603	4.59284	3.73988	4.14693
ENSG00000135473.14_PAN2	5.6757	5.43223	5.52025	5.38666
ENSG00000152520.13_PAN3	5.48735	5.5104	5.63824	5.507
ENSG00000152782.16_PANK1	2.82637	3.0144	3.1539	3.00825
ENSG00000125779.22_PANK2	5.52786	5.47365	5.3867	5.42071
ENSG00000120137.6_PANK3	6.41358	6.28982	6.35452	6.398
ENSG00000157881.13_PANK4	5.14274	5.15965	4.97187	4.97018
ENSG00000110218.8_PANX1	4.46135	4.27779	4.18762	4.1955
ENSG00000073150.13_PANX2	-1.17291	-0.143487	-0.102241	-0.679735
ENSG00000148832.15_PAOX	3.6919	3.79564	3.94213	4.07545
ENSG00000164329.13_PAPD4	5.96537	6.00915	6.10464	6.16749
ENSG00000121274.12_PAPD5	4.83032	4.78894	4.99189	5.09893
ENSG00000112941.13_PAPD7	5.65803	5.53478	5.48182	5.41468
ENSG00000100767.16_PAPLN	1.03459	0.842335	1.55685	1.78369
ENSG00000090060.17_PAPOLA	7.78695	7.76918	7.70663	7.55529
ENSG00000115421.12_PAPOLG	4.11647	4.12104	4.38983	4.25333
ENSG00000138801.8_PAPSS1	5.84639	5.80575	5.74141	5.77202
ENSG00000198682.12_PAPSS2	3.16348	2.96742	2.52528	2.63005
ENSG00000163291.14_PAQR3	3.27996	3.3436	2.95743	3.05235
ENSG00000162073.13_PAQR4	5.56127	5.64338	5.23112	5.38173
ENSG00000160781.15_PAQR6	1.16676	1.03692	1.12066	0.730333
ENSG00000182749.5_PAQR7	3.29929	3.3436	3.35284	3.02099
ENSG00000170915.8_PAQR8	4.28108	4.08691	5.27536	5.33785
ENSG00000148498.15_PARD3	4.0834	3.80712	3.09957	2.9759
ENSG00000102981.9_PARD6A	2.72994	3.04058	2.93692	3.06471
ENSG00000124171.8_PARD6B	0.2593	0.617355	0.156216	-0.317097
ENSG00000178184.15_PARD6G	2.66436	2.981	3.20054	3.30241
ENSG00000267270.5_PARD6G-AS1	0.444322	0.264479	0.202782	0.0239906
ENSG00000227345.8_PARG	5.27433	5.21241	5.50871	5.41468
ENSG00000239883.8_PARGP1	0.863343	0.718099	0.795599	0.820538
ENSG00000116288.12_PARK7	8.23114	8.31878	8.16607	8.30982
ENSG00000175193.13_PARL	5.67755	5.77977	5.66135	5.74827
ENSG00000169116.11_PARM1	5.2322	5.12948	4.83259	4.73141
ENSG00000140694.16_PARN	6.1242	6.07474	6.40518	6.24894
ENSG00000143799.12_PARP1	9.19301	9.20699	9.28932	9.29928
ENSG00000178685.13_PARP10	6.86697	6.85153	6.82589	6.87538
ENSG00000111224.13_PARP11	3.41899	3.33305	3.61632	3.45102
ENSG00000059378.12_PARP12	5.09238	5.06718	4.99023	5.04537
ENSG00000173193.13_PARP14	6.97346	6.78535	6.83747	6.8007
ENSG00000173200.12_PARP15	5.6794	5.39721	5.62227	5.40621
ENSG00000138617.14_PARP16	3.54174	3.65023	3.69986	3.68513
ENSG00000129484.13_PARP2	5.49575	5.49392	5.33014	5.17214
ENSG00000041880.14_PARP3	3.93064	3.87779	3.90388	3.97428
ENSG00000102699.5_PARP4	6.82757	6.61291	6.67045	6.64636
ENSG00000137817.16_PARP6	5.23847	4.96838	5.21133	5.07622
ENSG00000151883.17_PARP8	5.31169	5.21385	5.88665	5.67258
ENSG00000138496.16_PARP9	5.90356	5.83222	5.313	5.25535
ENSG00000162396.5_PARS2	3.38321	3.39523	3.10571	3.22194
ENSG00000188677.14_PARVB	7.10079	7.23758	7.41031	7.45177
ENSG00000138964.16_PARVG	6.2922	6.26783	6.37691	6.46828
ENSG00000115687.13_PASK	6.60729	6.49423	6.5119	6.59083
ENSG00000132849.20_PATJ	3.9399	4.02598	4.34641	4.30111
ENSG00000166889.13_PATL1	6.84945	6.69657	6.78726	6.72729
ENSG00000229474.6_PATL2	2.34902	2.41777	2.32934	2.29454
ENSG00000100105.17_PATZ1	5.4884	5.51391	5.38418	5.37182
ENSG00000177425.10_PAWR	4.98307	4.96668	4.63664	4.68814
ENSG00000196092.12_PAX5	7.76756	7.55834	8.00706	7.9157
ENSG00000125618.16_PAX8	0.837131	1.03692	-0.102241	-0.19422
ENSG00000189223.14_PAX8-AS1	4.81529	4.58397	2.71393	2.76491
ENSG00000159086.14_PAXBP1	5.79965	5.66877	5.67587	5.60438
ENSG00000157212.18_PAXIP1	5.55525	5.56214	5.38544	5.37802
ENSG00000102390.10_PBDC1	5.2877	5.46038	5.41664	5.44808
ENSG00000168078.9_PBK	5.79795	5.76119	5.26717	5.4469
ENSG00000108187.15_PBLD	1.32603	0.92896	1.3027	1.33076
ENSG00000163939.18_PBRM1	6.49022	6.27474	6.52513	6.44129
ENSG00000204304.11_PBX2	6.63276	6.52989	6.72082	6.66727
ENSG00000167081.16_PBX3	5.76791	5.77393	5.93658	5.88347
ENSG00000163346.16_PBXIP1	5.77656	5.75429	5.98484	6.07431
ENSG00000173599.13_PC	1.28783	1.46181	-0.82104	-1.90254
ENSG00000166228.8_PCBD1	5.36311	5.48322	5.34967	5.37802
ENSG00000132570.14_PCBD2	2.88512	2.84652	2.51609	2.58786
ENSG00000169564.6_PCBP1	8.95885	9.0439	8.97404	8.93985
ENSG00000197111.15_PCBP2	8.77054	8.80488	8.95344	8.87126
ENSG00000090097.21_PCBP4	3.20507	3.25696	3.01728	2.94281
ENSG00000175198.16_PCCA	3.1529	3.40534	3.54582	3.37862
ENSG00000114054.13_PCCB	6.08992	6.08814	6.07834	6.08497
ENSG00000253873.5_PCDHGA11	0.444322	0.264479	0.058317	0.213492
ENSG00000253159.2_PCDHGA12	0.698411	0.685293	-0.282931	0.0737501
ENSG00000276547.1_PCDHGB5	-0.14864	0.0748689	-1.8699	-0.254351
ENSG00000240184.6_PCDHGC3	3.47106	3.3748	0.701445	-0.451421
ENSG00000132635.16_PCED1A	4.44191	4.29148	4.461	4.43564
ENSG00000179715.12_PCED1B	2.43891	2.53288	0.108097	-0.317097
ENSG00000165494.11_PCF11	6.51472	6.29255	6.57632	6.44247
ENSG00000115289.13_PCGF1	3.93682	3.91364	3.97938	3.82245
ENSG00000277258.4_PCGF2	4.52431	4.48021	3.94213	3.77436
ENSG00000185619.18_PCGF3	5.33529	5.22958	5.35355	5.40135
ENSG00000180628.14_PCGF5	6.40747	6.40133	6.55741	6.55076
ENSG00000156374.14_PCGF6	4.2835	4.2444	4.10422	4.08154
ENSG00000126226.21_PCID2	5.8611	5.94651	6.01125	6.06358
ENSG00000100982.11_PCIF1	5.0559	5.09867	4.99851	4.95698
ENSG00000100889.11_PCK2	6.42682	6.45341	6.34677	6.47061
ENSG00000166803.12_PCLAF	6.60341	6.64845	6.22021	6.47177
ENSG00000078674.17_PCM1	7.29324	7.12052	8.08759	7.84984
ENSG00000120265.16_PCMT1	6.20841	6.28709	6.00551	6.11276
ENSG00000168300.13_PCMTD1	3.97338	3.9962	4.4586	4.48015
ENSG00000203880.11_PCMTD2	4.45274	4.61696	4.42217	4.41166
ENSG00000132646.10_PCNA	8.63459	8.76029	8.49117	8.59756
ENSG00000081154.11_PCNP	6.78278	6.8979	6.90811	6.87231
ENSG00000160299.16_PCNT	6.62655	6.35385	6.8245	6.7023
ENSG00000100731.15_PCNX1	5.87647	5.65189	5.85874	5.79815
ENSG00000135749.18_PCNX2	2.82637	2.54207	3.77883	3.64455
ENSG00000197136.4_PCNX3	6.40914	6.20413	6.37437	6.2751
ENSG00000126773.12_PCNX4	5.62777	5.60003	5.9537	5.96071
ENSG00000248485.1_PCP4L1	-0.201999	0.0232995	-0.489536	-0.451421
ENSG00000160613.12_PCSK7	6.4897	6.36295	6.80057	6.8745
ENSG00000141179.13_PCTP	4.34293	4.3158	4.62813	4.67207
ENSG00000116005.11_PCYOX1	3.25543	3.21735	2.8591	2.98893
ENSG00000145882.10_PCYOX1L	4.34525	4.18697	4.75659	4.64352
ENSG00000161217.11_PCYT1A	6.47702	6.47276	6.59171	6.64121
ENSG00000185813.10_PCYT2	5.6524	5.85544	5.71856	5.87735
ENSG00000106244.12_PDAP1	7.61031	7.71383	7.59267	7.61847
ENSG00000188389.10_PDCD1	3.0018	2.99446	0.565511	0.340885
ENSG00000114209.14_PDCD10	6.26419	6.32086	6.20956	6.24148
ENSG00000148843.13_PDCD11	7.72263	7.60568	7.79476	7.74216
ENSG00000197646.7_PDCD1LG2	1.90759	2.00432	2.8073	2.88823
ENSG00000071994.10_PDCD2	6.66011	6.68106	6.58294	6.63915
ENSG00000126249.7_PDCD2L	4.45058	4.6321	4.35675	4.43326
ENSG00000150593.17_PDCD4	7.35603	7.24252	7.81223	7.67372
ENSG00000105185.11_PDCD5	6.73965	6.82965	6.67716	6.73166
ENSG00000249915.7_PDCD6	6.84576	6.83106	6.72281	6.82814
ENSG00000170248.13_PDCD6IP	7.09769	7.03563	7.1722	7.07679
ENSG00000090470.14_PDCD7	5.67847	5.78171	5.61691	5.71043
ENSG00000136940.13_PDCL	4.37971	4.55021	4.35159	4.47321
ENSG00000115539.13_PDCL3	5.24472	5.48918	5.37785	5.34674
ENSG00000177225.16_PDDC1	5.40163	5.38705	5.39173	5.35556
ENSG00000174840.8_PDE12	5.23597	5.31917	5.06618	5.09441
ENSG00000123360.11_PDE1B	1.78953	1.08801	1.70978	1.41039
ENSG00000154678.16_PDE1C	-0.201999	-0.629414	-0.0467122	-0.136496
ENSG00000152270.8_PDE3B	3.18962	3.36448	2.75357	2.80229
ENSG00000065989.15_PDE4A	4.0061	4.02925	4.14354	4.00986
ENSG00000184588.17_PDE4B	5.45755	5.30575	5.22971	5.34547
ENSG00000105650.22_PDE4C	-2.46209	-0.714409	-0.159992	0.0239906
ENSG00000113448.18_PDE4D	0.0920406	0.509045	0.565511	0.12185
ENSG00000178104.19_PDE4DIP	4.72169	4.68699	4.60231	4.59109
ENSG00000133256.12_PDE6B	1.18766	1.4025	2.26497	2.19687
ENSG00000156973.13_PDE6D	4.96502	5.00706	4.83629	4.86812
ENSG00000185527.11_PDE6G	2.19241	2.50495	2.74573	2.81697
ENSG00000205268.10_PDE7A	7.08138	7.11206	7.18712	7.19111
ENSG00000073417.14_PDE8A	5.63919	5.57563	5.35484	5.3302
ENSG00000258429.1_PDF	4.8921	5.02192	4.47054	4.88912
ENSG00000197461.13_PDGFA	2.46482	2.48603	1.9742	1.67505
ENSG00000100311.16_PDGFB	1.4349	1.38217	2.26497	2.20806
ENSG00000170962.12_PDGFD	-0.719513	-0.629414	-0.220152	-1.28562
ENSG00000113721.13_PDGFRB	0.727243	0.750175	1.59227	1.65883
ENSG00000131828.13_PDHA1	6.84453	6.88532	6.81375	6.78491
ENSG00000168291.12_PDHB	6.12488	6.21279	6.01615	6.08269
ENSG00000110435.11_PDHX	5.41609	5.46643	5.38165	5.44572
ENSG00000167004.12_PDIA3	8.73216	8.78735	8.79886	8.79149
ENSG00000180867.10_PDIA3P1	2.40363	2.56929	2.2759	2.00502
ENSG00000155660.10_PDIA4	7.7974	7.84192	7.49695	7.52123
ENSG00000065485.19_PDIA5	4.49736	4.52493	4.34122	4.46624
ENSG00000143870.12_PDIA6	8.8459	8.8855	8.90399	8.92499
ENSG00000175087.9_PDIK1L	3.50891	3.48374	3.6958	3.42729
ENSG00000152256.13_PDK1	4.40447	4.45124	4.15839	4.11461
ENSG00000005882.11_PDK2	2.59567	2.57825	1.86262	1.79856
ENSG00000067992.12_PDK3	4.25656	4.38127	4.16428	4.1757
ENSG00000107438.8_PDLIM1	8.54177	8.64719	8.68891	8.65615
ENSG00000120913.23_PDLIM2	3.7874	3.87051	2.59677	2.80229
ENSG00000131435.12_PDLIM4	-0.375049	0.124658	-2.31845	-0.854862
ENSG00000163110.14_PDLIM5	5.46613	5.33908	5.43748	5.40013
ENSG00000196923.13_PDLIM7	5.32236	5.40101	5.09424	5.10343
ENSG00000164951.15_PDP1	3.23549	3.30633	3.06217	3.02732
ENSG00000172840.6_PDP2	4.12191	4.0455	4.04155	3.98081
ENSG00000140992.18_PDPK1	6.46316	6.26991	6.43657	6.5264
ENSG00000090857.13_PDPR	5.84228	5.57002	5.90348	5.77672
ENSG00000088356.5_PDRG1	5.45	5.52206	5.25341	5.42071
ENSG00000121892.14_PDS5A	7.4827	7.42994	7.65967	7.5509
ENSG00000083642.18_PDS5B	6.2691	6.26367	6.27911	6.12165
ENSG00000148459.15_PDSS1	4.77616	4.68492	4.25822	4.37987
ENSG00000164494.11_PDSS2	4.08897	3.9962	4.10728	4.17285
ENSG00000179889.18_PDXDC1	7.01095	6.92582	7.34564	7.33068
ENSG00000160209.18_PDXK	6.63037	6.72711	6.58184	6.57418
ENSG00000241360.1_PDXP	5.71582	5.89812	5.37531	5.46915
ENSG00000120509.10_PDZD11	4.84355	4.98869	4.93786	4.98326
ENSG00000165650.11_PDZD8	5.23847	5.15366	5.24091	5.26073
ENSG00000162734.12_PEA15	7.20311	7.23864	7.27521	7.299
ENSG00000173517.10_PEAK1	4.75357	4.59063	4.67223	4.48245
ENSG00000089220.4_PEBP1	7.74064	7.73853	7.68449	7.75722
ENSG00000261371.5_PECAM1	2.57995	2.28174	3.5815	3.55102
ENSG00000115425.13_PECR	3.57781	3.58947	3.66702	3.64866
ENSG00000162517.12_PEF1	6.21669	6.35385	6.40394	6.47003
ENSG00000242265.5_PEG10	5.84721	5.6896	3.2568	3.04614
ENSG00000197329.11_PELI1	5.92316	5.8692	5.70951	5.71338
ENSG00000174516.14_PELI3	1.51975	1.71031	0.492419	0.666902
ENSG00000152684.10_PELO	5.03444	5.16709	5.03435	5.18068
ENSG00000141456.14_PELP1	6.79645	6.81409	6.78008	6.75472
ENSG00000133027.17_PEMT	3.27996	3.62017	3.20627	3.17141
ENSG00000124299.13_PEPD	5.43369	5.43963	5.51795	5.62539
ENSG00000179094.15_PER1	4.80519	4.7597	4.98191	4.87691
ENSG00000132326.11_PER2	4.4178	4.49449	4.47054	4.27742
ENSG00000049246.14_PER3	0.863343	0.92896	-0.102241	-0.136496
ENSG00000112378.11_PERP	-0.0475012	0.0232995	0.454435	0.257218
ENSG00000100029.17_PES1	7.90836	8.06133	7.63865	7.7436
ENSG00000232838.3_PET117	3.24549	3.31708	3.10571	3.07696
ENSG00000127980.15_PEX1	4.35221	4.09941	4.50347	4.37739
ENSG00000157911.9_PEX10	4.55278	4.64282	4.6514	4.666
ENSG00000166821.8_PEX11A	1.34475	1.42254	1.19164	1.28924
ENSG00000131779.10_PEX11B	5.55726	5.64977	5.51564	5.71827
ENSG00000104883.7_PEX11G	-1.40348	-0.804727	-0.41733	-0.679735
ENSG00000108733.9_PEX12	3.05962	2.89754	3.1657	3.1997
ENSG00000162928.8_PEX13	4.27132	4.37099	4.20774	4.26676
ENSG00000142655.12_PEX14	4.60225	4.62995	4.73893	4.78093
ENSG00000121680.15_PEX16	4.99645	5.16114	5.04876	5.23363
ENSG00000162735.18_PEX19	5.79199	5.85452	5.93399	6.03482
ENSG00000164751.14_PEX2	5.74959	5.82659	5.51218	5.60544
ENSG00000215193.12_PEX26	6.34431	6.40133	6.69254	6.652
ENSG00000034693.14_PEX3	4.5325	4.55702	4.48239	4.51434
ENSG00000139197.10_PEX5	5.16662	5.17745	5.16798	5.29523
ENSG00000114757.18_PEX5L	2.57202	2.68167	3.55482	3.60702
ENSG00000124587.13_PEX6	5.96613	5.9008	5.82099	5.92557
ENSG00000112357.12_PEX7	2.68656	2.89754	2.70587	2.73429
ENSG00000178921.13_PFAS	6.9847	6.93718	6.92253	6.88673
ENSG00000113068.9_PFDN1	6.03765	6.1107	6.16174	6.17392
ENSG00000143256.4_PFDN2	6.34547	6.47036	6.11305	6.20775
ENSG00000101132.9_PFDN4	4.92669	4.88416	4.56269	4.52779
ENSG00000123349.13_PFDN5	7.20119	7.2492	7.01473	7.23072
ENSG00000204220.11_PFDN6	6.18262	6.22781	6.18585	6.33244
ENSG00000123836.14_PFKFB2	2.18204	1.99096	2.66488	2.67104
ENSG00000170525.20_PFKFB3	5.25342	5.29355	5.25893	5.13307
ENSG00000114268.11_PFKFB4	2.23319	2.13154	2.01392	1.85657
ENSG00000141959.16_PFKL	8.32828	8.34051	8.20233	8.25561
ENSG00000152556.16_PFKM	6.83958	6.69914	6.926	7.01087
ENSG00000067057.16_PFKP	7.94832	7.92044	7.68552	7.67321
ENSG00000108518.7_PFN1	10.957	11.1124	11.1505	11.2001
ENSG00000070087.13_PFN2	1.73379	1.609	1.87705	1.84229
ENSG00000171314.8_PGAM1	9.7349	9.82175	9.53899	9.66933
ENSG00000247077.6_PGAM5	6.34954	6.47516	6.41943	6.32282
ENSG00000197121.14_PGAP1	2.35827	1.87937	3.01075	2.90894
ENSG00000148985.19_PGAP2	4.78647	4.65769	4.67223	4.54112
ENSG00000161395.13_PGAP3	3.90563	3.89223	3.61632	3.77059
ENSG00000137338.5_PGBD1	2.68656	2.94681	2.9976	2.71874
ENSG00000185220.11_PGBD2	3.02521	2.82409	2.89499	2.89517
ENSG00000182405.5_PGBD4	3.16875	2.89036	2.99099	2.78745
ENSG00000142657.20_PGD	7.60133	7.67442	7.50335	7.55665
ENSG00000119630.13_PGF	-0.0475012	0.219361	-0.565547	-0.19422
ENSG00000164219.9_PGGT1B	4.81865	4.83641	4.90831	4.79027
ENSG00000102144.14_PGK1	10.0661	10.136	9.55205	9.67003
ENSG00000130313.6_PGLS	5.5762	5.65825	5.76681	5.79538
ENSG00000079739.15_PGM1	5.99012	6.00417	6.16909	6.06127
ENSG00000169299.13_PGM2	5.73724	5.84062	5.95795	5.92727
ENSG00000165434.7_PGM2L1	-1.2836	-0.266455	-0.348566	-0.599548
ENSG00000013375.15_PGM3	4.8018	4.80048	4.83444	4.63111
ENSG00000184207.8_PGP	5.54111	5.6487	5.36127	5.51152
ENSG00000130517.13_PGPEP1	4.55076	4.60166	5.0279	4.89778
ENSG00000101856.9_PGRMC1	5.54921	5.76414	5.37658	5.33531
ENSG00000164040.16_PGRMC2	5.2792	5.35481	5.17966	5.05315
ENSG00000087157.18_PGS1	5.41609	5.30844	5.30234	5.27144
ENSG00000112137.17_PHACTR1	5.80642	5.82847	6.16174	6.06281
ENSG00000112419.14_PHACTR2	1.84319	1.82016	2.92308	2.89517
ENSG00000204138.12_PHACTR4	5.08265	5.08616	5.33537	5.20461
ENSG00000164902.13_PHAX	5.66457	5.61426	5.74927	5.69561
ENSG00000167085.11_PHB	8.08512	8.24472	8.08856	8.22549
ENSG00000215021.8_PHB2	8.43263	8.54076	8.39481	8.48239
ENSG00000111752.10_PHC1	3.46679	3.09779	3.48117	3.48819
ENSG00000179899.8_PHC1B	0.47864	-1.23605	-0.102241	-0.136496
ENSG00000134686.18_PHC2	4.70366	4.82139	4.74484	4.73914
ENSG00000173889.15_PHC3	5.51034	5.3404	5.45442	5.22677
ENSG00000112511.17_PHF1	4.9032	4.95296	4.95156	5.10791
ENSG00000130024.14_PHF10	5.60367	5.48561	5.1458	5.14621
ENSG00000136147.17_PHF11	5.35621	5.38194	5.36767	5.33275
ENSG00000109118.13_PHF12	5.80727	5.58566	5.82006	5.81105
ENSG00000116273.5_PHF13	4.33826	4.38127	4.23039	4.25333
ENSG00000106443.16_PHF14	5.53093	5.55761	5.69737	5.49678
ENSG00000119403.14_PHF19	7.07614	7.0694	7.05296	7.09611
ENSG00000197724.10_PHF2	4.85339	4.68284	4.80078	4.83964
ENSG00000025293.16_PHF20	6.01882	5.89004	6.07287	6.14948
ENSG00000129292.20_PHF20L1	5.67015	5.57786	5.81726	5.74155
ENSG00000135365.15_PHF21A	5.02431	4.90924	5.40299	5.22264
ENSG00000040633.12_PHF23	6.02173	6.01906	5.88932	6.04186
ENSG00000118482.11_PHF3	6.11741	5.96456	6.47384	6.24962
ENSG00000100410.7_PHF5A	6.25184	6.31685	5.90524	6.11573
ENSG00000156531.16_PHF6	5.51345	5.36391	5.79178	5.65123
ENSG00000010318.20_PHF7	1.50318	1.18507	0.993988	1.33076
ENSG00000172943.19_PHF8	5.86516	5.74437	5.85146	5.82655
ENSG00000092621.12_PHGDH	6.57097	6.66432	5.26168	5.36058
ENSG00000146247.13_PHIP	6.53269	6.33017	6.4768	6.45895
ENSG00000044446.11_PHKA2	5.13334	5.10488	5.10654	5.1198
ENSG00000102893.15_PHKB	5.72657	5.63374	5.92361	5.71436
ENSG00000156873.15_PHKG2	5.10341	5.22245	5.00837	5.09893
ENSG00000139289.13_PHLDA1	2.15045	2.22581	1.2371	1.26803
ENSG00000174307.6_PHLDA3	4.08619	4.26398	4.73893	4.90467
ENSG00000144824.20_PHLDB2	0.60829	0.264479	0.635078	-0.0275466
ENSG00000176531.10_PHLDB3	2.6718	2.58716	3.20054	3.26541
ENSG00000081913.13_PHLPP1	4.64254	4.51563	5.06933	5.05624
ENSG00000040199.18_PHLPP2	4.42221	4.31043	4.63026	4.4569
ENSG00000144362.11_PHOSPHO2	1.30705	1.08801	1.28116	1.20243
ENSG00000054148.17_PHPT1	5.66829	5.7981	5.64036	5.78421
ENSG00000070047.11_PHRF1	6.7511	6.60416	6.60369	6.58119
ENSG00000116793.15_PHTF1	5.132	4.96155	5.3955	5.3442
ENSG00000006576.16_PHTF2	5.83898	5.75132	5.64879	5.70846
ENSG00000107537.13_PHYH	1.96923	2.17944	2.68142	2.98893
ENSG00000168490.13_PHYHIP	-1.17291	-0.714409	-0.565547	0.213492
ENSG00000175309.14_PHYKPL	4.22153	4.16929	4.28552	4.30632
ENSG00000155252.13_PI4K2A	4.83695	4.89676	4.77597	4.89951
ENSG00000038210.12_PI4K2B	6.21542	6.20774	6.19954	6.27443
ENSG00000241973.10_PI4KA	7.12605	6.94413	7.13554	7.11108
ENSG00000274602.4_PI4KAP1	2.18204	1.97748	3.87182	3.7168
ENSG00000183506.17_PI4KAP2	4.01197	3.8994	3.21197	3.01463
ENSG00000143393.16_PI4KB	6.39965	6.41953	6.4661	6.43297
ENSG00000033800.13_PIAS1	5.77224	5.75231	5.94431	5.75305
ENSG00000078043.15_PIAS2	4.97708	4.82516	5.08184	5.00907
ENSG00000131788.15_PIAS3	4.47204	4.47782	4.5936	4.51659
ENSG00000105229.6_PIAS4	4.92202	4.96155	4.85098	4.75257
ENSG00000083535.15_PIBF1	3.95217	3.976	3.97268	3.9175
ENSG00000073921.17_PICALM	6.12284	5.98155	5.72256	5.61493
ENSG00000100151.15_PICK1	4.16469	4.24721	4.34382	4.3423
ENSG00000177595.17_PIDD1	5.49051	5.34172	5.30635	5.31087
ENSG00000103335.22_PIEZO1	7.53816	7.38116	7.24979	7.16911
ENSG00000154864.12_PIEZO2	1.45228	1.46181	4.43928	4.37243
ENSG00000140451.12_PIF1	5.7077	5.55875	5.55319	5.56795
ENSG00000173947.13_PIFO	0.409167	0.219361	2.45007	2.35616
ENSG00000165195.15_PIGA	4.02073	3.87415	3.68763	3.75543
ENSG00000069943.9_PIGB	3.91506	3.84845	3.78649	3.8115
ENSG00000225973.3_PIGBOS1	2.48184	2.64801	2.45007	2.66293
ENSG00000135845.9_PIGC	4.02654	4.07746	4.36956	4.28007
ENSG00000151665.12_PIGF	4.0381	4.0062	3.59466	3.51095
ENSG00000174227.15_PIGG	5.17449	4.94259	5.2099	5.23226
ENSG00000100564.8_PIGH	3.47531	3.63743	3.00419	3.24384
ENSG00000142892.14_PIGK	4.55076	4.67868	4.461	4.52779
ENSG00000108474.16_PIGL	3.031	3.04705	2.99099	3.07696
ENSG00000143315.7_PIGM	3.851	3.81851	3.94897	3.77436
ENSG00000197563.10_PIGN	4.60808	4.54564	4.81958	4.79769
ENSG00000165282.13_PIGO	5.07426	4.97179	4.99686	4.97674
ENSG00000185808.13_PIGP	3.18962	3.40029	3.35284	3.23293
ENSG00000007541.16_PIGQ	4.6235	4.53877	4.72104	4.70205
ENSG00000162896.5_PIGR	2.15045	2.35658	1.02023	1.15699
ENSG00000087111.20_PIGS	6.38163	6.38802	6.57687	6.64121
ENSG00000124155.17_PIGT	5.60464	5.73839	5.85693	5.7319
ENSG00000101464.10_PIGU	4.69457	4.87328	4.48475	4.48475
ENSG00000060642.10_PIGV	3.31362	3.33305	3.82048	3.84412
ENSG00000277161.1_PIGW	4.34293	4.38383	4.46339	4.61019
ENSG00000163964.14_PIGX	4.95744	4.98364	5.11113	5.0547
ENSG00000119227.7_PIGZ	0.135708	-0.143487	0.454435	0.531007
ENSG00000104872.10_PIH1D1	6.18781	6.3034	6.20384	6.30796
ENSG00000155629.14_PIK3AP1	7.12028	7.04334	7.62349	7.59842
ENSG00000011405.13_PIK3C2A	4.99941	4.7238	4.89064	4.82519
ENSG00000133056.13_PIK3C2B	5.14541	5.07512	5.87681	5.77013
ENSG00000078142.12_PIK3C3	5.52786	5.66877	5.8973	5.9008
ENSG00000121879.4_PIK3CA	5.19785	5.23808	5.52483	5.4469
ENSG00000051382.8_PIK3CB	4.91578	4.95984	4.80078	4.80875
ENSG00000171608.15_PIK3CD	7.84709	7.76502	7.99554	7.93518
ENSG00000105851.10_PIK3CG	3.23047	3.0144	3.71198	3.81881
ENSG00000100100.12_PIK3IP1	1.76192	2.23717	2.54349	2.60489
ENSG00000145675.14_PIK3R1	6.29882	6.13292	6.59062	6.52248
ENSG00000105647.16_PIK3R2	4.0149	3.5939	4.34382	4.48934
ENSG00000117461.14_PIK3R3	5.73812	5.76806	5.64036	5.81471
ENSG00000196455.7_PIK3R4	5.48524	5.41483	5.56215	5.63267
ENSG00000141506.13_PIK3R5	5.82405	5.72735	6.04439	6.03246
ENSG00000276231.4_PIK3R6	6.86007	6.74114	7.05851	7.02872
ENSG00000115020.16_PIKFYVE	5.51551	5.36909	5.88308	5.9111
ENSG00000085514.15_PILRA	2.12901	2.19117	2.48817	2.26271
ENSG00000121716.20_PILRB	5.47359	5.19066	5.38922	5.29916
ENSG00000137193.13_PIM1	5.0644	5.1157	4.99023	5.15201
ENSG00000102096.9_PIM2	6.79389	6.79931	6.28454	6.20217
ENSG00000198355.4_PIM3	7.0168	7.11206	6.50379	6.64069
ENSG00000127445.13_PIN1	6.37595	6.56919	6.20026	6.38389
ENSG00000102309.12_PIN4	4.49945	4.62347	4.36445	4.40924
ENSG00000158828.7_PINK1	1.98125	1.92224	1.78822	1.67505
ENSG00000234465.10_PINLYP	2.11816	2.21435	2.64815	2.63834
ENSG00000150867.13_PIP4K2A	7.54095	7.49999	7.65418	7.62318
ENSG00000166908.17_PIP4K2C	4.7623	4.6321	4.73695	4.706
ENSG00000143398.19_PIP5K1A	6.40133	6.39247	6.38828	6.42161
ENSG00000107242.17_PIP5K1B	5.17187	5.16858	5.74042	5.70846
ENSG00000186111.9_PIP5K1C	5.54415	5.34172	5.87231	5.71141
ENSG00000276293.4_PIP5K2B	6.21606	6.24621	6.39394	6.42281
ENSG00000180764.13_PIPSL	0.0920406	-0.0301818	-0.41733	-0.0275466
ENSG00000087842.10_PIR	4.50571	4.64921	4.46339	4.58467
ENSG00000241878.11_PISD	6.32676	6.26089	6.28454	6.3021
ENSG00000057757.9_PITHD1	6.11605	6.27267	6.13272	6.15815
ENSG00000174238.14_PITPNA	6.77028	6.74413	6.76464	6.73117
ENSG00000180957.17_PITPNB	6.99511	6.91082	7.08088	6.92112
ENSG00000154217.14_PITPNC1	3.89931	3.94515	3.77883	3.70894
ENSG00000110697.12_PITPNM1	5.85703	5.73939	5.66135	5.68063
ENSG00000091622.15_PITPNM3	0.373135	-1.00433	-0.159992	0.380967
ENSG00000107959.15_PITRM1	6.43776	6.407	6.63957	6.59403
ENSG00000069011.15_PITX1	1.30705	1.67733	3.36824	3.53779
ENSG00000134627.11_PIWIL4	-0.201999	0.0232995	0.635078	0.820538
ENSG00000181191.11_PJA1	3.94911	4.08691	3.78266	3.85839
ENSG00000198961.9_PJA2	6.61165	6.61128	6.88554	6.80393
ENSG00000008710.19_PKD1	6.135	5.83222	5.80316	5.66955
ENSG00000244257.5_PKD1P1	2.65689	2.6565	-0.102241	0.791092
ENSG00000254681.6_PKD1P5	4.83032	4.27228	5.39925	5.50019
ENSG00000250251.6_PKD1P6	3.74925	3.4597	3.56377	3.66498
ENSG00000118762.7_PKD2	4.0381	4.00951	4.1495	4.06933
ENSG00000205038.11_PKHD1L1	2.85277	2.72266	2.70587	2.86722
ENSG00000171033.12_PKIA	3.52542	3.58058	3.70391	3.64042
ENSG00000168734.13_PKIG	2.57995	2.66494	3.07474	3.12496
ENSG00000067225.17_PKM	11.4577	11.5105	11.3952	11.4905
ENSG00000127564.16_PKMYT1	5.75397	5.87376	5.4326	5.36058
ENSG00000123143.12_PKN1	7.28509	7.32869	7.42112	7.41091
ENSG00000065243.19_PKN2	4.9032	4.73587	4.91531	4.90123
ENSG00000160447.6_PKN3	4.93599	4.87692	3.78266	3.81516
ENSG00000160199.14_PKNOX1	4.54874	4.63425	4.39986	4.32699
ENSG00000144283.21_PKP4	5.40275	5.3338	5.51218	5.40985
ENSG00000144837.8_PLA1A	4.93599	4.97009	4.48003	4.59323
ENSG00000123739.10_PLA2G12A	3.44526	3.6071	3.6753	3.64042
ENSG00000103066.12_PLA2G15	3.55788	3.7288	3.71198	3.8477
ENSG00000176485.11_PLA2G16	3.05395	3.33305	2.45007	2.73429
ENSG00000116711.9_PLA2G4A	3.07092	3.06629	3.87901	4.13526
ENSG00000243708.10_PLA2G4B	2.20272	1.50004	1.86262	2.26271
ENSG00000105499.13_PLA2G4C	0.512161	0.582148	1.72581	2.04299
ENSG00000184381.18_PLA2G6	3.68824	3.4597	3.77883	3.77436
ENSG00000137055.14_PLAA	5.81568	5.71725	6.03557	5.92896
ENSG00000145287.10_PLAC8	7.22128	7.30796	7.46686	7.59177
ENSG00000181690.7_PLAG1	2.08513	1.93625	0.635078	0.600554
ENSG00000118495.18_PLAGL1	4.32889	4.14838	4.70293	4.67611
ENSG00000126003.6_PLAGL2	5.46613	5.35612	5.29699	5.21712
ENSG00000104368.17_PLAT	-0.799503	-0.629414	-0.917356	-1.16529
ENSG00000011422.11_PLAUR	2.07395	1.78962	1.42558	1.20243
ENSG00000121316.10_PLBD1	-0.31503	-0.266455	0.912281	1.11006
ENSG00000151176.7_PLBD2	4.74125	4.78701	5.27944	5.04537
ENSG00000137841.11_PLCB2	5.56327	5.37167	6.04997	6.01505
ENSG00000149782.11_PLCB3	4.40224	4.30504	4.34122	4.25871
ENSG00000187091.13_PLCD1	1.30705	0.92896	1.28116	1.28924
ENSG00000161714.11_PLCD3	0.135708	0.471056	-0.41733	-0.0809933
ENSG00000124181.14_PLCG1	5.6895	5.51741	5.88843	5.84279
ENSG00000197943.9_PLCG2	8.06409	8.02102	7.93303	7.86581
ENSG00000149527.17_PLCH2	0.0920406	-0.0857223	-0.282931	-0.136496
ENSG00000154822.17_PLCL2	5.01264	4.88597	5.95795	5.83198
ENSG00000182378.13_PAR_Y_PLCXD1	4.27132	4.27228	4.89419	4.79769
ENSG00000182378.13_PLCXD1	4.27132	4.27228	4.89419	4.79769
ENSG00000240891.7_PLCXD2	2.06269	1.82016	2.55251	2.26271
ENSG00000075651.15_PLD1	3.91192	3.82981	3.20627	3.10116
ENSG00000129219.13_PLD2	3.63978	3.26253	3.716	3.85483
ENSG00000105223.19_PLD3	5.55324	5.70195	5.45442	5.43267
ENSG00000166428.12_PLD4	5.01849	5.16561	4.55149	4.65583
ENSG00000179598.5_PLD6	2.99589	3.07264	3.78649	3.77812
ENSG00000178209.14_PLEC	7.15849	6.96607	7.34856	7.19287
ENSG00000115956.9_PLEK	9.2867	9.27944	9.20417	9.26254
ENSG00000107679.14_PLEKHA1	0.444322	0.0748689	1.57467	1.84229
ENSG00000169499.14_PLEKHA2	5.89723	5.92735	5.85693	5.85973
ENSG00000116095.10_PLEKHA3	4.18302	4.29148	4.35159	4.30372
ENSG00000105559.11_PLEKHA4	1.64591	1.609	1.34483	1.59211
ENSG00000166689.15_PLEKHA7	1.36324	1.20835	1.046	0.299658
ENSG00000106086.18_PLEKHA8	4.16469	3.95551	4.09499	4.03206
ENSG00000115762.16_PLEKHB2	6.49756	6.48353	6.6204	6.6376
ENSG00000166289.5_PLEKHF1	4.49527	4.60605	4.80267	4.72947
ENSG00000175895.3_PLEKHF2	5.62106	5.61208	5.80127	5.95823
ENSG00000120278.16_PLEKHG1	3.29929	3.0599	3.82421	3.70894
ENSG00000090924.14_PLEKHG2	6.12893	5.87194	6.45893	6.27443
ENSG00000126822.16_PLEKHG3	0.336179	0.956716	-0.730754	-1.56135
ENSG00000196155.12_PLEKHG4	0.837131	0.900659	0.635078	0.600554
ENSG00000171680.21_PLEKHG5	0.783233	0.956716	0.334089	0.257218
ENSG00000008323.15_PLEKHG6	0.837131	0.308229	1.2371	0.380967
ENSG00000187510.8_PLEKHG7	0.512161	0.812265	-0.82104	-0.951101
ENSG00000068137.14_PLEKHH3	5.88928	5.9326	5.78701	5.81928
ENSG00000104886.11_PLEKHJ1	6.42627	6.67009	6.58128	6.64121
ENSG00000225190.10_PLEKHM1	4.78647	4.65346	4.88172	4.85217
ENSG00000214176.9_PLEKHM1P	3.32781	3.02099	3.40853	3.08911
ENSG00000116786.12_PLEKHM2	6.40245	6.5066	6.77238	6.73939
ENSG00000178385.14_PLEKHM3	2.70116	2.59601	2.79975	2.56194
ENSG00000187583.10_PLEKHN1	-0.257408	-0.901079	-0.41733	-0.19422
ENSG00000023902.13_PLEKHO1	7.66022	7.7184	7.54828	7.6529
ENSG00000241839.9_PLEKHO2	6.15768	6.15555	6.16468	6.24623
ENSG00000107020.9_PLGRKT	4.32418	4.33971	4.48945	4.79769
ENSG00000147872.9_PLIN2	6.33965	6.44731	6.85625	6.94471
ENSG00000105355.8_PLIN3	6.45994	6.56975	6.8231	6.86614
ENSG00000166851.14_PLK1	7.31002	7.28145	7.17622	7.19463
ENSG00000145632.14_PLK2	0.668992	0.35069	0.492419	0.213492
ENSG00000173846.12_PLK3	4.52841	4.6321	4.48239	4.51208
ENSG00000142731.10_PLK4	5.80135	5.76218	5.73647	5.62017
ENSG00000083444.16_PLOD1	6.01809	6.06839	6.10694	6.12682
ENSG00000106397.11_PLOD3	5.24098	5.19358	5.13684	5.17071
ENSG00000102007.10_PLP2	5.63824	5.70093	5.05512	5.03756
ENSG00000067113.16_PLPP1	1.92013	1.86479	1.91949	1.76866
ENSG00000147535.16_PLPP5	4.63115	4.59063	4.24993	4.29326
ENSG00000205808.5_PLPP6	3.70646	3.7763	3.79031	3.76682
ENSG00000105520.10_PLPPR2	1.28783	1.44231	1.34483	1.17989
ENSG00000171566.11_PLRG1	6.564	6.62486	6.57521	6.56061
ENSG00000120756.12_PLS1	0.698411	0.900659	-1.25218	-0.679735
ENSG00000102024.17_PLS3	0.698411	1.20835	0.454435	0.531007
ENSG00000188313.12_PLSCR1	5.23722	5.30169	5.27808	5.22952
ENSG00000187838.16_PLSCR3	5.06016	5.0054	4.84732	4.88912
ENSG00000100979.14_PLTP	3.4234	3.67551	3.65032	3.66903
ENSG00000120594.16_PLXDC2	0.63896	0.92896	2.60546	2.30499
ENSG00000114554.11_PLXNA1	4.39776	4.34235	3.2568	3.39829
ENSG00000130827.6_PLXNA3	4.87771	4.49212	4.28552	4.15851
ENSG00000164050.12_PLXNB1	3.79423	3.60271	2.90206	2.87426
ENSG00000196576.14_PLXNB2	6.69611	6.60416	6.98506	6.94555
ENSG00000136040.8_PLXNC1	5.31644	5.18187	5.70951	5.63682
ENSG00000146281.5_PM20D2	4.68908	4.76363	4.11947	4.28272
ENSG00000141682.11_PMAIP1	7.12503	7.20865	7.0012	7.09686
ENSG00000124225.15_PMEPA1	1.90759	2.14366	2.88074	2.88126
ENSG00000160783.19_PMF1	5.82405	6.02971	5.65822	5.64918
ENSG00000260238.6_PMF1-BGLAP	1.38149	1.53728	1.44508	1.82786
ENSG00000118557.15_PMFBP1	0.336179	-0.203661	-0.159992	-0.254351
ENSG00000140464.19_PML	6.0541	6.01329	6.1214	6.02931
ENSG00000100417.11_PMM1	4.33358	4.43406	4.16134	4.37739
ENSG00000140650.11_PMM2	6.54944	6.54196	6.21879	6.36027
ENSG00000165688.11_PMPCA	6.8986	6.91215	6.87344	6.93801
ENSG00000105819.13_PMPCB	6.73965	6.74364	6.88152	6.79885
ENSG00000064933.17_PMS1	5.20299	5.23808	5.26443	5.13307
ENSG00000122512.15_PMS2	4.88572	4.68906	5.03435	5.01704
ENSG00000187953.10_PMS2CL	4.07501	4.02925	4.0157	4.11461
ENSG00000078319.9_PMS2L1	3.50475	3.51675	3.80547	3.85127
ENSG00000127957.17_PMS2L3	2.11816	2.16761	2.1744	2.15125
ENSG00000067601.7_PMS2L4	0.63896	0.172787	1.3027	0.985609
ENSG00000163344.5_PMVK	6.43011	6.5212	6.28386	6.53697
ENSG00000132424.14_PNISR	7.33803	7.0789	7.56258	7.07946
ENSG00000127838.13_PNKD	4.95592	5.05279	4.71904	4.79584
ENSG00000039650.11_PNKP	4.73949	4.53877	4.62813	4.70007
ENSG00000176903.4_PNMA1	4.5202	4.75773	5.00345	4.98
ENSG00000100941.8_PNN	8.14311	7.72043	8.21605	7.57216
ENSG00000115946.7_PNO1	5.9348	6.07236	5.75612	5.84099
ENSG00000168081.8_PNOC	4.93135	5.00207	4.60014	4.64558
ENSG00000198805.11_PNP	7.04535	7.06422	6.10464	6.27974
ENSG00000177666.16_PNPLA2	4.89687	5.056	4.87634	4.84502
ENSG00000006757.11_PNPLA4	3.83122	4.0062	2.82229	3.11905
ENSG00000032444.16_PNPLA6	6.33146	6.38802	6.50379	6.54746
ENSG00000130653.15_PNPLA7	0.373135	0.0232995	1.28116	0.985609
ENSG00000135241.16_PNPLA8	4.61966	4.57728	4.55598	4.6165
ENSG00000108439.10_PNPO	5.19527	5.31248	5.30234	5.39769
ENSG00000138035.14_PNPT1	6.31553	6.3034	5.89907	5.88434
ENSG00000146278.10_PNRC1	4.8921	4.96326	5.16651	5.13746
ENSG00000189266.11_PNRC2	7.63144	7.7285	7.7638	7.70218
ENSG00000164087.7_POC1A	5.07004	5.16561	4.89773	5.02338
ENSG00000139323.13_POC1B	3.50475	3.58058	3.41843	3.3934
ENSG00000259075.6_POC1B-GALNT4	1.34475	0.35069	0.058317	0.634109
ENSG00000152359.14_POC5	4.23915	4.13629	4.10115	4.05701
ENSG00000128567.16_PODXL	0.668992	0.308229	0.967263	0.168399
ENSG00000114631.10_PODXL2	2.35827	2.25963	0.855119	0.730333
ENSG00000101346.13_POFUT1	5.96461	6.00251	5.93054	6.00146
ENSG00000186866.16_POFUT2	4.41558	4.22456	4.43685	4.33211
ENSG00000143157.11_POGK	6.4323	6.32818	6.50669	6.49364
ENSG00000163389.10_POGLUT1	5.06158	5.11723	5.21984	5.09291
ENSG00000143442.21_POGZ	5.80558	5.61535	5.83953	5.67157
ENSG00000101868.10_POLA1	6.09477	6.05079	6.19523	6.1135
ENSG00000014138.8_POLA2	6.34315	6.3912	6.30802	6.44366
ENSG00000070501.11_POLB	4.65385	4.69936	4.90479	4.94867
ENSG00000062822.13_POLD1	7.05284	7.08008	6.94539	6.9936
ENSG00000106628.10_POLD2	7.25477	7.35075	7.1538	7.20827
ENSG00000077514.8_POLD3	5.76705	5.72231	5.79273	5.67258
ENSG00000175482.8_POLD4	6.53881	6.60636	6.89266	6.99077
ENSG00000004142.11_POLDIP2	7.41121	7.53551	7.49549	7.56674
ENSG00000100227.17_POLDIP3	7.05213	7.11052	7.01961	7.13252
ENSG00000177084.16_POLE	7.21302	6.99856	7.05653	7.01684
ENSG00000100479.12_POLE2	4.35914	4.26398	3.96595	4.15851
ENSG00000148229.12_POLE3	6.88187	6.95836	6.61126	6.65302
ENSG00000115350.11_POLE4	4.85339	5.03337	4.4197	4.76777
ENSG00000140521.12_POLG	6.51265	6.39183	6.67148	6.69685
ENSG00000256525.6_POLG2	3.92442	3.9692	3.8646	3.86193
ENSG00000170734.11_POLH	4.98456	4.842	5.17675	5.17784
ENSG00000101751.10_POLI	3.16348	2.84652	3.34248	3.00184
ENSG00000122008.15_POLK	4.96654	4.77147	5.28622	5.01863
ENSG00000166169.16_POLL	4.62733	4.52493	4.626	4.63319
ENSG00000122678.16_POLM	4.90635	4.69113	4.66809	4.57391
ENSG00000130997.16_POLN	-0.571722	-1.11554	-0.489536	-0.599548
ENSG00000051341.13_POLQ	5.63729	5.26192	5.46401	5.24725
ENSG00000068654.15_POLR1A	7.07894	6.92933	7.23201	7.12332
ENSG00000125630.15_POLR1B	6.74186	6.68365	6.672	6.6566
ENSG00000171453.18_POLR1C	5.98788	6.04029	5.80787	5.99259
ENSG00000186184.17_POLR1D	6.86373	6.9545	7.03095	6.93885
ENSG00000137054.15_POLR1E	5.85703	5.83034	5.95029	5.88259
ENSG00000181222.15_POLR2A	7.53663	7.24709	7.70081	7.46377
ENSG00000047315.15_POLR2B	7.76191	7.80756	7.93325	7.85206
ENSG00000102978.12_POLR2C	6.26296	6.31417	6.10999	6.18953
ENSG00000144231.10_POLR2D	5.69499	5.81336	5.8973	5.78514
ENSG00000099817.11_POLR2E	7.66791	7.80255	7.57314	7.68076
ENSG00000100142.14_POLR2F	5.83733	6.05401	5.70244	5.70945
ENSG00000168002.11_POLR2G	6.32322	6.44056	6.35646	6.50955
ENSG00000163882.9_POLR2H	5.9699	6.21279	5.59743	5.87384
ENSG00000105258.8_POLR2I	4.49317	4.75378	4.70293	4.6144
ENSG00000005075.15_POLR2J	5.80558	5.97053	5.68101	5.79538
ENSG00000228049.7_POLR2J2	2.19241	1.13736	1.89133	1.76866
ENSG00000285437.1_POLR2J3	4.04097	3.74082	3.98272	3.93443
ENSG00000272655.2_POLR2J4	3.75626	3.70853	3.36313	3.64042
ENSG00000147669.10_POLR2K	6.32322	6.30745	6.17713	6.23123
ENSG00000177700.5_POLR2L	6.03549	6.2063	6.13797	6.21677
ENSG00000255529.7_POLR2M	5.04019	5.20375	5.25893	5.31863
ENSG00000148606.12_POLR3A	5.87244	5.72836	5.72854	5.79073
ENSG00000013503.9_POLR3B	4.49527	4.54107	4.5311	4.48705
ENSG00000186141.8_POLR3C	4.94215	4.97857	5.15026	4.92005
ENSG00000168495.12_POLR3D	5.40832	5.47365	5.44839	5.56578
ENSG00000058600.15_POLR3E	6.26542	6.21996	5.97146	6.01266
ENSG00000132664.11_POLR3F	4.32418	4.2131	4.2388	4.15851
ENSG00000113356.11_POLR3G	4.91578	4.8751	4.69277	4.74875
ENSG00000121851.12_POLR3GL	4.61774	4.68699	4.73497	4.69411
ENSG00000100413.16_POLR3H	6.00122	6.03705	5.92881	5.95076
ENSG00000161980.5_POLR3K	6.33965	6.51829	6.18222	6.37709
ENSG00000099821.13_POLRMT	6.67638	6.77076	6.70473	6.72096
ENSG00000266066.1_POLRMTP1	0.336179	0.35069	0.415425	0.566199
ENSG00000196313.11_POM121	7.08696	6.95836	7.29684	7.13252
ENSG00000205578.5_POM121B	-0.31503	-0.901079	0.202782	0.419965
ENSG00000272391.5_POM121C	6.70293	6.527	6.8462	6.5758
ENSG00000115138.10_POMC	3.09324	3.1102	2.73785	2.83151
ENSG00000085998.13_POMGNT1	5.1587	5.21385	5.2658	5.31217
ENSG00000185900.9_POMK	-0.799503	-1.00433	-0.565547	-0.317097
ENSG00000132963.7_POMP	7.33071	7.41563	7.22357	7.29507
ENSG00000130714.15_POMT1	4.17258	4.01282	4.20488	4.16426
ENSG00000009830.11_POMT2	3.63598	3.69212	3.64611	3.60279
ENSG00000146707.14_POMZP3	3.73157	3.78407	3.91791	3.88998
ENSG00000105854.12_PON2	2.16106	2.17944	1.77287	1.64244
ENSG00000104356.10_POP1	6.68742	6.58039	6.50843	6.63138
ENSG00000105171.9_POP4	5.80219	5.89543	5.69024	5.85173
ENSG00000167272.10_POP5	5.1534	5.29355	5.08495	5.1549
ENSG00000172336.4_POP7	5.23722	5.32184	5.03435	5.10642
ENSG00000121577.13_POPDC2	1.18766	1.03692	1.44508	1.52214
ENSG00000127948.15_POR	5.7937	5.92383	5.82751	5.93233
ENSG00000102312.21_PORCN	3.39673	3.34885	3.71198	3.61963
ENSG00000128513.14_POT1	5.22084	5.21816	5.25064	5.26476
ENSG00000188219.14_POTEE	-0.719513	-0.266455	-0.730754	-0.451421
ENSG00000110777.11_POU2AF1	8.45771	8.44065	8.35332	8.17116
ENSG00000143190.21_POU2F1	4.86479	4.79472	4.626	4.49848
ENSG00000028277.21_POU2F2	7.32924	7.30256	7.77516	7.62735
ENSG00000185668.7_POU3F1	0.544921	0.509045	-0.220152	-0.523585
ENSG00000184271.17_POU6F1	1.41732	1.50004	1.57467	1.11006
ENSG00000180817.11_PPA1	8.36973	8.43958	8.05008	8.15464
ENSG00000138777.19_PPA2	6.16823	6.27405	5.63612	5.89821
ENSG00000130810.19_PPAN	7.41537	7.49201	7.40005	7.44646
ENSG00000243207.6_PPAN-P2RY11	-1.83779	0.432039	-0.645787	0.905433
ENSG00000186951.16_PPARA	4.01197	3.65871	3.79791	3.77812
ENSG00000112033.13_PPARD	4.44409	4.39908	4.53793	4.35493
ENSG00000155846.16_PPARGC1B	4.76404	4.36324	4.83629	4.64146
ENSG00000128059.8_PPAT	5.85049	5.93172	5.93486	5.90424
ENSG00000138621.11_PPCDC	4.90004	4.84386	4.33078	4.47321
ENSG00000127125.8_PPCS	5.01849	5.18774	5.06303	5.2741
ENSG00000125534.9_PPDPF	5.83153	6.00583	6.24475	6.11721
ENSG00000131626.17_PPFIA1	5.31407	5.20664	5.274	5.206
ENSG00000143847.15_PPFIA4	0.755509	0.432039	-0.159992	-0.679735
ENSG00000110841.13_PPFIBP1	4.10827	3.95206	5.28757	5.2254
ENSG00000166387.11_PPFIBP2	5.79029	5.66772	5.27673	5.33148
ENSG00000134283.17_PPHLN1	6.41635	6.3061	6.37944	6.26509
ENSG00000196262.13_PPIA	10.9983	11.1346	10.7697	10.9278
ENSG00000198618.5_PPIAL3	4.62733	4.87873	4.15839	4.51208
ENSG00000166794.4_PPIB	8.75782	8.88471	8.43437	8.54105
ENSG00000168938.5_PPIC	0.000528088	0.546059	-0.917356	0.0737501
ENSG00000171497.4_PPID	6.20713	6.19177	6.27163	6.27111
ENSG00000084072.16_PPIE	5.86516	5.9008	5.59852	5.67157
ENSG00000243970.2_PPIEL	2.01671	1.78962	2.31881	2.01779
ENSG00000108179.13_PPIF	7.63548	7.74625	7.24041	7.35478
ENSG00000138398.15_PPIG	6.82799	6.58706	7.12991	6.60993
ENSG00000171960.10_PPIH	6.08018	6.20123	5.81726	6.02852
ENSG00000137168.7_PPIL1	6.35878	6.45036	6.18874	6.32988
ENSG00000100023.18_PPIL2	6.15768	6.15929	6.10387	6.10829
ENSG00000240344.8_PPIL3	4.54874	4.63425	3.87182	3.77812
ENSG00000131013.3_PPIL4	4.76925	4.89676	4.81771	4.83604
ENSG00000168781.22_PPIP5K1	4.85992	4.56381	5.0018	4.98326
ENSG00000145725.19_PPIP5K2	6.16692	6.20123	6.31533	6.3286
ENSG00000100614.17_PPM1A	6.55146	6.57424	6.74166	6.6698
ENSG00000138032.20_PPM1B	5.69316	5.81336	5.92708	5.95906
ENSG00000170836.11_PPM1D	4.42001	4.35283	4.38983	4.5389
ENSG00000100034.13_PPM1F	4.79501	4.67032	4.40484	4.5587
ENSG00000115241.10_PPM1G	7.99427	8.01856	8.02519	8.03884
ENSG00000155367.15_PPM1J	0.219268	-0.203661	-0.41733	-0.951101
ENSG00000163644.14_PPM1K	5.38363	5.40101	5.37912	5.32378
ENSG00000164088.17_PPM1M	4.6042	4.45124	4.38731	4.38973
ENSG00000214517.9_PPME1	5.36311	5.33644	5.59307	5.59377
ENSG00000143224.17_PPOX	3.90247	3.9726	3.92834	4.02891
ENSG00000172531.14_PPP1CA	7.81135	7.91603	7.80376	7.85607
ENSG00000213639.9_PPP1CB	6.69474	6.83714	6.837	6.84346
ENSG00000186298.11_PPP1CC	8.21453	8.20387	8.03608	8.05364
ENSG00000204569.9_PPP1R10	6.41801	6.27129	6.41077	6.32089
ENSG00000204619.7_PPP1R11	5.70408	5.74238	5.87141	5.85884
ENSG00000058272.17_PPP1R12A	6.34547	6.26714	6.62201	6.50162
ENSG00000077157.21_PPP1R12B	3.25047	2.75464	3.813	3.57282
ENSG00000125503.12_PPP1R12C	6.36624	6.36166	6.15509	6.19375
ENSG00000088808.16_PPP1R13B	3.39224	3.2846	4.30966	4.30632
ENSG00000104881.15_PPP1R13L	1.61539	1.85007	1.83332	1.76866
ENSG00000173457.10_PPP1R14B	7.50082	7.67885	7.44129	7.58267
ENSG00000179967.11_PPP1R14BP3	0.178093	0.0748689	-0.282931	0.0239906
ENSG00000087074.7_PPP1R15A	6.4108	6.40889	6.45533	6.52248
ENSG00000158615.8_PPP1R15B	5.73191	5.77588	5.55431	5.5895
ENSG00000160972.9_PPP1R16A	3.98537	3.84475	3.77498	4.04147
ENSG00000101445.9_PPP1R16B	8.1007	7.94944	8.44984	8.4424
ENSG00000146112.11_PPP1R18	7.77707	7.75961	7.97304	7.98316
ENSG00000184203.7_PPP1R2	5.64014	5.79426	5.33145	5.45279
ENSG00000162869.15_PPP1R21	5.1587	5.09399	5.51449	5.50019
ENSG00000196422.10_PPP1R26	2.64938	2.58716	1.72581	1.57493
ENSG00000160813.6_PPP1R35	5.03444	5.11877	4.77597	4.90123
ENSG00000104866.10_PPP1R37	4.70909	4.7518	4.59141	4.6144
ENSG00000173281.4_PPP1R3B	2.96596	2.87589	1.69357	1.76866
ENSG00000132825.6_PPP1R3D	3.41457	3.57611	3.35799	3.50642
ENSG00000235194.8_PPP1R3E	2.8915	2.68996	2.47874	2.45335
ENSG00000049769.12_PPP1R3F	2.29227	2.63089	2.56147	2.5444
ENSG00000115685.14_PPP1R7	6.72499	6.72207	6.74068	6.72875
ENSG00000117751.17_PPP1R8	6.61647	6.6367	6.52226	6.51744
ENSG00000108819.10_PPP1R9B	7.58247	7.5897	7.4908	7.4777
ENSG00000113575.9_PPP2CA	7.88156	8.00034	7.82601	7.82349
ENSG00000104695.12_PPP2CB	5.61818	5.60771	5.34708	5.53503
ENSG00000105568.17_PPP2R1A	8.14895	8.28924	8.28514	8.30658
ENSG00000137713.15_PPP2R1B	6.13298	6.19031	6.11305	6.08573
ENSG00000221914.9_PPP2R2A	6.15105	6.29459	6.26889	6.22092
ENSG00000175470.18_PPP2R2D	5.07986	5.11877	5.13684	5.20461
ENSG00000167393.17_PAR_Y_PPP2R3B	3.30886	3.32775	3.01075	2.96275
ENSG00000167393.17_PPP2R3B	3.30886	3.32775	3.01075	2.96275
ENSG00000092020.10_PPP2R3C	5.21957	5.30034	5.53965	5.61703
ENSG00000119383.19_PPP2R4	7.37722	7.45265	7.26153	7.38435
ENSG00000066027.11_PPP2R5A	5.99457	6.00084	6.1764	6.18175
ENSG00000068971.13_PPP2R5B	2.55604	2.35658	2.75357	2.60489
ENSG00000078304.19_PPP2R5C	6.44754	6.5212	6.61665	6.5236
ENSG00000112640.14_PPP2R5D	5.92938	5.89004	5.8777	5.90596
ENSG00000154001.13_PPP2R5E	5.85703	5.97478	6.14916	6.05509
ENSG00000138814.16_PPP3CA	5.03299	4.96838	5.5876	5.57012
ENSG00000107758.15_PPP3CB	6.15569	6.19396	6.06659	6.13123
ENSG00000120910.14_PPP3CC	5.43369	5.3522	5.18402	5.11387
ENSG00000221823.10_PPP3R1	6.18457	6.16748	6.20456	6.15093
ENSG00000149923.13_PPP4C	6.67314	6.90237	6.90106	6.97326
ENSG00000154845.15_PPP4R1	5.61529	5.55761	5.65718	5.51378
ENSG00000163605.14_PPP4R2	6.12352	6.15854	6.25031	6.24011
ENSG00000275052.4_PPP4R3B	6.90019	6.86441	7.05296	7.02121
ENSG00000011485.14_PPP5C	7.06312	7.04131	6.72581	6.79654
ENSG00000119414.11_PPP6C	5.96386	6.05562	6.12518	6.08421
ENSG00000105063.18_PPP6R1	8.40236	8.40016	8.45225	8.48756
ENSG00000100239.15_PPP6R2	6.1761	6.123	6.10234	6.15743
ENSG00000110075.14_PPP6R3	6.79602	6.71345	6.71731	6.70131
ENSG00000148840.10_PPRC1	6.57296	6.42699	6.51709	6.38881
ENSG00000131238.17_PPT1	6.58187	6.57031	6.63957	6.61414
ENSG00000221988.12_PPT2	2.53988	2.81654	2.48817	2.7109
ENSG00000196850.5_PPTC7	6.5085	6.21279	6.34158	6.33881
ENSG00000113593.11_PPWD1	5.84721	5.90615	5.84505	5.79259
ENSG00000102103.15_PQBP1	5.72746	5.75528	5.53738	5.49906
ENSG00000122490.18_PQLC1	5.4554	5.66141	5.2808	5.48418
ENSG00000040487.12_PQLC2	3.17399	3.34885	3.07474	3.11311
ENSG00000162976.12_PQLC3	2.60346	2.35658	1.80341	2.29454
ENSG00000135617.3_PRADC1	3.81452	3.7763	3.813	3.95117
ENSG00000243279.3_PRAF2	2.43017	2.63948	2.75357	2.60489
ENSG00000275342.4_PRAG1	5.113	5.12796	6.08535	5.94993
ENSG00000198901.13_PRC1	6.93265	6.88487	6.73623	6.53586
ENSG00000143294.14_PRCC	6.39236	6.44547	6.49796	6.53752
ENSG00000137509.10_PRCP	5.05306	5.12948	5.56994	5.54278
ENSG00000057657.15_PRDM1	5.24597	5.01533	4.47529	4.3423
ENSG00000170325.14_PRDM10	3.72801	3.70853	3.83903	3.66903
ENSG00000019485.13_PRDM11	1.99317	2.10698	2.2759	2.2411
ENSG00000141956.13_PRDM15	5.01118	4.6766	4.40484	4.28272
ENSG00000116731.22_PRDM2	6.40356	6.16599	6.66266	6.54029
ENSG00000110851.11_PRDM4	4.89845	4.75378	4.94472	4.81608
ENSG00000152784.15_PRDM8	0.987703	0.471056	0.00675798	0.457936
ENSG00000117450.13_PRDX1	9.3191	9.42804	8.88459	9.05136
ENSG00000167815.11_PRDX2	6.2224	6.27543	4.32815	4.39218
ENSG00000165672.6_PRDX3	7.84914	7.86819	7.62402	7.72084
ENSG00000123131.12_PRDX4	6.0541	6.19905	5.50291	5.61388
ENSG00000126432.13_PRDX5	7.68936	7.83469	7.62589	7.8554
ENSG00000117592.8_PRDX6	6.85803	7.01061	7.07894	7.15147
ENSG00000138073.13_PREB	6.54793	6.64419	6.27299	6.40226
ENSG00000169230.9_PRELID1	8.19499	8.30771	8.14256	8.21236
ENSG00000141391.13_PRELID3A	3.12608	3.15282	1.9471	1.96603
ENSG00000101166.15_PRELID3B	6.65871	6.78099	6.7944	6.81905
ENSG00000085377.13_PREP	5.5762	5.59121	5.62655	5.70551
ENSG00000138078.15_PREPL	5.78943	5.70502	5.99232	5.96731
ENSG00000124126.13_PREX1	7.84359	7.70004	7.8677	7.8733
ENSG00000180644.7_PRF1	1.51975	1.42254	1.69357	1.17989
ENSG00000231887.7_PRH1	-0.974159	-0.203661	-0.82104	-0.523585
ENSG00000275778.2_PRH1-PRR4	0.63896	-0.266455	0.247892	-0.764643
ENSG00000139174.11_PRICKLE1	2.08513	1.85007	1.40582	1.70693
ENSG00000012211.12_PRICKLE3	3.89296	3.78407	3.56822	3.55102
ENSG00000198056.13_PRIM1	4.46563	4.61913	4.44171	4.54553
ENSG00000146143.17_PRIM2	4.68174	4.74385	4.78938	4.87866
ENSG00000164306.10_PRIMPOL	3.50058	3.75274	4.0157	3.99056
ENSG00000132356.11_PRKAA1	5.52273	5.36909	5.67999	5.7173
ENSG00000111725.10_PRKAB1	5.26943	5.19504	5.29296	5.32378
ENSG00000131791.7_PRKAB2	4.27376	3.87051	4.0638	3.86547
ENSG00000072062.13_PRKACA	5.37113	5.3665	5.70143	5.59163
ENSG00000142875.19_PRKACB	4.31945	4.28602	4.54472	4.56523
ENSG00000181929.11_PRKAG1	6.0619	6.14126	6.22656	6.26643
ENSG00000106617.13_PRKAG2	3.51719	3.56714	3.13001	3.38356
ENSG00000108946.14_PRKAR1A	7.19088	7.31635	7.54828	7.51702
ENSG00000188191.14_PRKAR1B	5.19398	5.20953	5.11418	5.24045
ENSG00000114302.15_PRKAR2A	5.37683	5.32983	5.53965	5.51039
ENSG00000154229.11_PRKCA	-0.437675	-1.11554	-0.41733	-0.679735
ENSG00000166501.13_PRKCB	7.68017	7.56878	7.9161	7.91697
ENSG00000163932.13_PRKCD	7.38713	7.38244	7.19326	7.25654
ENSG00000170955.9_PRKCDBP	2.56405	2.96742	2.47874	2.69509
ENSG00000171132.13_PRKCE	3.98835	3.87415	3.93525	4.01305
ENSG00000027075.14_PRKCH	3.88339	3.79179	6.28521	6.31702
ENSG00000163558.12_PRKCI	4.50986	4.44145	4.461	4.38727
ENSG00000130175.9_PRKCSH	7.49533	7.50881	7.62135	7.51336
ENSG00000067606.16_PRKCZ	0.755509	0.264479	0.635078	0.761032
ENSG00000105287.12_PRKD2	6.53626	6.53565	6.69356	6.48849
ENSG00000115825.9_PRKD3	5.53297	5.59563	6.23708	6.2223
ENSG00000253729.7_PRKDC	8.53134	8.30889	8.55902	8.47112
ENSG00000180228.12_PRKRA	5.20684	5.26192	5.75514	5.77296
ENSG00000128563.13_PRKRIP1	5.35736	5.28126	5.01328	4.98163
ENSG00000183943.5_PRKX	5.79625	5.71826	4.91706	4.9081
ENSG00000113494.16_PRLR	0.698411	0.219361	2.01392	1.93943
ENSG00000126457.21_PRMT1	8.80813	8.9342	8.70946	8.7838
ENSG00000160310.17_PRMT2	5.72031	5.78074	5.75612	5.84726
ENSG00000185238.12_PRMT3	5.27433	5.27162	5.17675	5.15923
ENSG00000100462.15_PRMT5	7.36609	7.35955	7.14675	7.28223
ENSG00000198890.7_PRMT6	5.23346	5.29355	5.05987	5.00266
ENSG00000132600.16_PRMT7	5.43041	5.43963	5.22126	5.23636
ENSG00000164169.12_PRMT9	3.73513	3.45484	3.74776	3.73624
ENSG00000171867.16_PRNP	2.88512	3.09779	2.60546	2.29454
ENSG00000228672.3_PROB1	4.50986	4.59063	4.22476	4.33976
ENSG00000167525.13_PROCA1	0.863343	0.781554	-0.0467122	0.0737501
ENSG00000162997.15_PRORSD1P	0.810433	0.781554	0.600714	0.932656
ENSG00000147471.11_PROSC	6.05623	6.01741	6.08146	6.0766
ENSG00000120685.19_PROSER1	6.7061	6.6069	6.9173	6.68689
ENSG00000148426.12_PROSER2	0.0470098	-0.143487	-1.02056	-0.764643
ENSG00000167595.15_PROSER3	2.83301	2.71456	3.17157	2.85304
ENSG00000165630.13_PRPF18	4.69821	4.7157	4.68869	4.64558
ENSG00000110107.8_PRPF19	8.13573	8.15003	8.06984	8.15174
ENSG00000117360.12_PRPF3	6.36567	6.30812	6.26066	6.25637
ENSG00000105618.13_PRPF31	6.89384	6.9437	6.97377	6.97899
ENSG00000134748.12_PRPF38A	6.5917	6.61835	6.64854	6.57256
ENSG00000134186.11_PRPF38B	6.97684	6.694	6.89266	6.63294
ENSG00000185246.17_PRPF39	5.98341	5.89991	5.83584	5.78421
ENSG00000136875.12_PRPF4	6.47596	6.47216	6.29129	6.26777
ENSG00000196504.15_PRPF40A	7.59034	7.57354	7.685	7.61375
ENSG00000110844.13_PRPF40B	3.41899	3.26253	3.38853	3.26005
ENSG00000112739.16_PRPF4B	7.11006	6.9805	7.11172	6.91942
ENSG00000101161.7_PRPF6	7.49428	7.53839	7.26804	7.29834
ENSG00000174231.16_PRPF8	9.14715	8.90366	9.24167	9.10927
ENSG00000147224.11_PRPS1	6.57544	6.64951	6.46789	6.59297
ENSG00000101911.12_PRPS2	6.44266	6.44056	6.5439	6.58011
ENSG00000161542.16_PRPSAP1	4.72705	4.7812	4.69277	4.81973
ENSG00000141127.14_PRPSAP2	6.24625	6.32619	6.28047	6.35462
ENSG00000068489.12_PRR11	5.6599	5.53708	5.63824	5.64198
ENSG00000126464.13_PRR12	5.33997	5.04957	5.40549	5.20041
ENSG00000205352.10_PRR13	7.61345	7.70696	7.62054	7.69101
ENSG00000156858.11_PRR14	5.2792	5.20809	5.33798	5.21018
ENSG00000183530.13_PRR14L	5.32943	5.14766	5.30768	5.19621
ENSG00000176381.5_PRR18	2.48184	2.73072	3.07474	3.05855
ENSG00000188368.9_PRR19	-0.437675	0.0748689	-0.917356	-0.854862
ENSG00000212123.3_PRR22	1.66094	2.08199	2.01392	2.07999
ENSG00000204576.11_PRR3	4.70366	4.7518	4.68664	4.77342
ENSG00000186654.20_PRR5	2.76512	3.00778	1.44508	1.24649
ENSG00000135362.13_PRR5L	0.409167	0.509045	3.92487	3.72071
ENSG00000131188.11_PRR7	3.07653	3.14681	2.60546	2.92258
ENSG00000164244.20_PRRC1	6.10029	6.00998	6.10157	6.0963
ENSG00000204469.12_PRRC2A	8.69877	8.51867	8.87934	8.71037
ENSG00000130723.19_PRRC2B	7.64141	7.45082	7.81129	7.70662
ENSG00000117523.16_PRRC2C	8.03303	7.79848	8.16184	8.02428
ENSG00000135378.3_PRRG4	3.37412	3.36448	3.28412	3.45102
ENSG00000163704.11_PRRT3	4.90793	4.94951	5.16944	5.22402
ENSG00000116132.11_PRRX1	0.727243	0.750175	1.60965	1.26803
ENSG00000112812.15_PRSS16	0.444322	0.812265	0.454435	0.791092
ENSG00000172460.16_PRSS30P	0.889087	0.92896	0.37533	0.168399
ENSG00000151006.7_PRSS53	2.47336	2.23717	1.96072	2.06776
ENSG00000099256.18_PRTFDC1	0.512161	0.718099	1.0962	0.666902
ENSG00000143363.15_PRUNE	4.10003	4.05516	3.8646	3.87603
ENSG00000105227.14_PRX	1.4349	1.609	0.600714	0.932656
ENSG00000197746.13_PSAP	8.47122	8.57474	8.33368	8.41928
ENSG00000135069.13_PSAT1	6.64933	6.65641	6.16027	6.18033
ENSG00000125637.15_PSD4	7.73843	7.71256	8.12642	8.10875
ENSG00000080815.18_PSEN1	5.60173	5.57898	5.64984	5.68264
ENSG00000143801.16_PSEN2	3.25543	3.33305	3.17157	3.29718
ENSG00000205155.7_PSENEN	4.77961	4.842	4.61312	4.59109
ENSG00000164985.14_PSIP1	7.8983	7.90226	8.37191	8.27552
ENSG00000159792.9_PSKH1	4.93444	4.96497	5.05036	4.96854
ENSG00000129084.17_PSMA1	7.53791	7.62743	7.50829	7.62161
ENSG00000106588.10_PSMA2	8.10534	8.16888	7.82764	8.0359
ENSG00000100567.12_PSMA3	7.6546	7.70389	7.35533	7.47886
ENSG00000041357.15_PSMA4	8.15294	8.2091	7.79595	7.85206
ENSG00000143106.12_PSMA5	7.8567	7.97575	7.76574	7.9157
ENSG00000100902.10_PSMA6	7.84811	7.93665	7.73463	7.88227
ENSG00000101182.14_PSMA7	8.40515	8.51298	8.19028	8.42977
ENSG00000008018.8_PSMB1	7.86483	7.92286	7.71769	7.8625
ENSG00000205220.11_PSMB10	6.99696	7.19597	7.0805	7.23585
ENSG00000126067.11_PSMB2	7.66139	7.80613	7.83758	7.7869
ENSG00000277791.4_PSMB3	7.27627	7.42218	7.16267	7.28454
ENSG00000159377.10_PSMB4	8.15807	8.30011	8.11334	8.22325
ENSG00000100804.18_PSMB5	6.60681	6.74761	6.59717	6.77272
ENSG00000142507.9_PSMB6	6.66058	6.80505	6.61557	6.69685
ENSG00000136930.12_PSMB7	7.21493	7.35239	7.23026	7.2204
ENSG00000204264.8_PSMB8	7.98497	8.07366	7.50713	7.73806
ENSG00000240065.7_PSMB9	7.78395	7.95976	7.52957	7.84357
ENSG00000100764.13_PSMC1	7.4368	7.55862	7.59322	7.47972
ENSG00000161057.11_PSMC2	7.12334	7.19342	7.28944	7.32588
ENSG00000165916.8_PSMC3	7.78352	7.88137	7.71569	7.84693
ENSG00000131470.14_PSMC3IP	4.89051	4.75378	4.75659	4.44276
ENSG00000013275.7_PSMC4	7.00324	7.08323	7.14116	7.13728
ENSG00000087191.12_PSMC5	7.42007	7.39359	7.44099	7.49035
ENSG00000100519.11_PSMC6	6.74495	6.82542	6.73078	6.79515
ENSG00000173692.12_PSMD1	7.51354	7.50734	7.73611	7.57053
ENSG00000101843.18_PSMD10	5.5949	5.76709	5.57327	5.67661
ENSG00000108671.9_PSMD11	7.03745	7.06263	7.16781	6.98834
ENSG00000197170.9_PSMD12	6.32381	6.35581	6.35774	6.31638
ENSG00000185627.17_PSMD13	7.39023	7.45661	7.36048	7.52877
ENSG00000115233.11_PSMD14	7.24608	7.32303	7.16267	7.28421
ENSG00000175166.16_PSMD2	8.37515	8.37772	8.49117	8.53357
ENSG00000108344.14_PSMD3	7.81177	7.81516	7.85227	7.87615
ENSG00000159352.15_PSMD4	7.55308	7.59219	7.58665	7.60028
ENSG00000095261.13_PSMD5	5.25094	5.03987	5.40299	5.40013
ENSG00000163636.10_PSMD6	6.77546	6.86166	6.89088	6.85284
ENSG00000103035.10_PSMD7	7.24484	7.38372	7.30253	7.26927
ENSG00000099341.11_PSMD8	7.54324	7.60348	7.32901	7.4444
ENSG00000110801.13_PSMD9	5.82987	5.94651	5.48182	5.72802
ENSG00000092010.14_PSME1	8.36171	8.51736	8.46141	8.52926
ENSG00000100911.15_PSME2	8.54127	8.63382	8.48294	8.50453
ENSG00000131467.10_PSME3	8.10551	8.09255	8.10608	8.09865
ENSG00000068878.14_PSME4	6.62272	6.53392	6.69407	6.60094
ENSG00000125818.17_PSMF1	7.00692	7.07811	7.16634	7.14712
ENSG00000183527.11_PSMG1	6.33498	6.4114	6.23918	6.16175
ENSG00000128789.20_PSMG2	6.29641	6.34337	6.04678	6.23123
ENSG00000157778.8_PSMG3	5.32707	5.52554	4.81771	5.08534
ENSG00000180822.11_PSMG4	4.56081	4.80048	4.46816	4.59323
ENSG00000121390.18_PSPC1	6.87061	6.91259	6.63957	6.72535
ENSG00000146733.13_PSPH	4.26642	4.32648	4.21059	4.37739
ENSG00000125650.4_PSPN	0.336179	0.546059	0.565511	0.905433
ENSG00000134222.16_PSRC1	3.19994	3.18837	3.39356	3.27075
ENSG00000179988.14_PSTK	1.18766	1.25381	1.57467	1.03669
ENSG00000140368.12_PSTPIP1	2.9354	2.91886	2.25395	2.13961
ENSG00000152229.18_PSTPIP2	3.16875	3.09779	4.51735	4.33721
ENSG00000169403.11_PTAFR	4.76578	4.86598	4.89241	4.86988
ENSG00000188647.12_PTAR1	4.88252	4.77147	4.68459	4.79769
ENSG00000011304.19_PTBP1	9.18491	9.22359	9.13437	9.05562
ENSG00000117569.18_PTBP2	3.76324	3.95206	3.63342	3.90036
ENSG00000119314.15_PTBP3	6.7232	6.84365	7.18603	7.12332
ENSG00000106246.17_PTCD1	4.24913	4.35283	4.09807	4.18138
ENSG00000049883.14_PTCD2	4.39327	4.38638	4.21911	4.23157
ENSG00000132300.18_PTCD3	6.62894	6.65641	6.68025	6.65251
ENSG00000185920.15_PTCH1	3.91819	3.73282	4.40235	4.38727
ENSG00000156471.12_PTDSS1	7.28811	7.36215	7.35759	7.34532
ENSG00000174915.11_PTDSS2	4.35221	4.31043	3.94555	4.00024
ENSG00000171862.10_PTEN	8.09915	8.11313	8.08507	8.11415
ENSG00000237984.3_PTENP1	0.576953	0.900659	-0.159992	0.213492
ENSG00000165983.14_PTER	4.69274	4.80239	4.69481	4.50303
ENSG00000125384.6_PTGER2	-0.201999	-0.332107	1.64381	1.70693
ENSG00000171522.5_PTGER4	1.26834	1.38217	0.156216	0.257218
ENSG00000148334.14_PTGES2	6.20777	6.3061	6.18004	6.32282
ENSG00000110958.15_PTGES3	8.46696	8.53271	8.40542	8.4075
ENSG00000267060.5_PTGES3L	0.219268	0.308229	-0.159992	-0.317097
ENSG00000108825.17_PTGES3L-AARSD1	0.219268	0.124658	-1.68897	-0.599548
ENSG00000160013.8_PTGIR	2.98995	2.91179	3.30028	3.29193
ENSG00000106853.18_PTGR1	2.65689	2.94681	4.14354	4.08761
ENSG00000140043.11_PTGR2	2.21294	1.87937	2.10254	2.50867
ENSG00000095303.15_PTGS1	2.94157	2.83909	2.05257	2.04299
ENSG00000169398.19_PTK2	3.63218	3.55357	5.50871	5.42431
ENSG00000120899.17_PTK2B	8.50296	8.42816	8.79221	8.81397
ENSG00000112655.15_PTK7	0.783233	0.546059	0.600714	0.213492
ENSG00000187514.16_PTMA	11.1614	11.282	11.058	11.0509
ENSG00000214182.5_PTMAP5	3.18962	3.25136	3.05584	2.88126
ENSG00000159335.15_PTMS	6.29099	6.35189	5.85054	5.8211
ENSG00000104960.15_PTOV1	5.32118	5.27576	5.41541	5.25939
ENSG00000112245.10_PTP4A1	6.93806	6.97627	7.15417	7.09611
ENSG00000184007.19_PTP4A2	7.66349	7.75813	7.72294	7.71178
ENSG00000184489.11_PTP4A3	5.87083	6.01576	5.84596	5.82746
ENSG00000158079.14_PTPDC1	2.77206	2.35658	2.45969	2.32568
ENSG00000110536.13_PTPMT1	5.30573	5.43223	5.28757	5.32378
ENSG00000196396.9_PTPN1	7.31626	7.25968	7.17731	7.1413
ENSG00000179295.17_PTPN11	7.07859	6.99187	7.16781	7.14567
ENSG00000127947.15_PTPN12	5.7212	5.71725	6.25722	6.27842
ENSG00000152104.11_PTPN14	0.576953	0.172787	0.492419	0.380967
ENSG00000072135.12_PTPN18	5.92394	5.94391	5.89021	5.83108
ENSG00000175354.19_PTPN2	5.74607	5.83783	5.66343	5.59056
ENSG00000134242.15_PTPN22	5.40387	5.32051	5.49474	5.4171
ENSG00000076201.14_PTPN23	5.40832	5.18774	5.50058	5.29916
ENSG00000070159.13_PTPN3	0.000528088	0.264479	-0.565547	0.12185
ENSG00000088179.8_PTPN4	3.52131	3.40029	3.75559	3.76682
ENSG00000111679.16_PTPN6	9.1615	9.17134	9.376	9.40997
ENSG00000143851.15_PTPN7	6.90965	6.86395	7.03658	7.12147
ENSG00000169410.9_PTPN9	5.95016	5.93347	6.10847	6.03874
ENSG00000132670.20_PTPRA	6.52296	6.39437	6.52913	6.602
ENSG00000081237.19_PTPRC	7.29745	7.20865	7.39316	7.33196
ENSG00000213402.2_PTPRCAP	7.85853	8.06771	7.62723	7.83413
ENSG00000132334.16_PTPRE	3.83122	3.70035	4.16722	3.99379
ENSG00000152894.14_PTPRK	3.40121	3.36448	3.38853	2.8459
ENSG00000173482.16_PTPRM	-0.799503	-1.11554	0.156216	0.213492
ENSG00000155093.17_PTPRN2	1.12404	0.750175	0.247892	0.494934
ENSG00000151490.13_PTPRO	0.0470098	0.124658	-0.102241	-0.451421
ENSG00000105426.16_PTPRS	1.95711	1.80497	0.108097	-0.0275466
ENSG00000177469.12_PTRF	2.31143	2.37726	0.247892	-0.0809933
ENSG00000187024.14_PTRH1	3.08212	3.20003	2.87356	3.30241
ENSG00000141378.14_PTRH2	5.09653	5.29491	4.87095	5.00426
ENSG00000184924.5_PTRHD1	4.85829	5.03662	4.83998	5.12571
ENSG00000150787.7_PTS	3.66979	3.9207	3.37842	3.74778
ENSG00000164611.12_PTTG1	6.40524	6.61509	6.27231	6.42939
ENSG00000183255.11_PTTG1IP	6.70927	6.77418	6.80387	6.80761
ENSG00000130021.13_PUDP	6.09477	6.21063	5.02628	5.16498
ENSG00000179950.13_PUF60	7.46729	7.57494	7.39755	7.5465
ENSG00000134644.15_PUM1	6.21032	6.04353	6.30536	6.21192
ENSG00000055917.15_PUM2	7.11552	7.0946	7.13216	7.09573
ENSG00000080608.9_PUM3	6.53422	6.56638	6.44749	6.40409
ENSG00000185129.5_PURA	5.01994	4.99373	5.29565	5.27808
ENSG00000146676.8_PURB	5.93634	5.85728	6.10234	6.07431
ENSG00000177192.13_PUS1	6.45025	6.50013	6.16909	6.27111
ENSG00000162927.13_PUS10	3.71368	3.7288	4.24993	4.01624
ENSG00000110060.8_PUS3	4.03522	4.03578	3.77112	3.88651
ENSG00000091127.13_PUS7	4.81865	4.76363	4.86372	4.80875
ENSG00000129317.14_PUS7L	5.27798	5.09086	5.04398	5.01066
ENSG00000169972.11_PUSL1	4.19597	4.30234	3.97603	4.09365
ENSG00000073008.14_PVR	1.38149	1.42254	0.492419	0.531007
ENSG00000213413.2_PVRIG	4.12733	4.46338	3.94897	4.01624
ENSG00000249859.9_PVT1	3.43656	3.51675	3.32153	3.22744
ENSG00000136045.11_PWP1	6.46262	6.55507	6.51594	6.52752
ENSG00000241945.7_PWP2	2.64938	2.81654	2.78452	3.15994
ENSG00000170234.12_PWWP2A	4.73239	4.62347	4.77405	4.73914
ENSG00000171813.13_PWWP2B	1.53614	1.96386	-0.348566	0.600554
ENSG00000168297.15_PXK	4.07221	3.98276	4.176	4.00024
ENSG00000176894.9_PXMP2	4.41337	4.54107	4.49414	4.75448
ENSG00000101417.11_PXMP4	2.94157	3.02755	3.22894	3.38356
ENSG00000089159.16_PXN	4.72705	4.67868	3.82793	3.7856
ENSG00000103490.13_PYCARD	4.45058	4.6766	3.64611	3.79676
ENSG00000183010.16_PYCR1	6.8515	6.92362	6.66162	6.78445
ENSG00000143811.18_PYCR2	6.93806	6.96436	6.69763	6.84391
ENSG00000104524.13_PYCRL	4.95287	5.10022	4.91706	5.12276
ENSG00000100994.11_PYGB	6.46209	6.51188	6.44386	6.55131
ENSG00000163348.3_PYGO2	5.82655	5.77393	5.77165	5.76824
ENSG00000170473.16_PYM1	5.09099	5.14313	5.13833	5.2661
ENSG00000121350.15_PYROXD1	4.67989	4.66823	4.72703	4.6394
ENSG00000119943.12_PYROXD2	-0.201999	-0.549149	0.415425	-0.136496
ENSG00000145337.4_PYURF	6.5245	6.54768	6.27094	6.49193
ENSG00000172053.17_QARS	7.86199	7.88092	8.06098	8.10745
ENSG00000151552.11_QDPR	4.56281	4.68492	5.0865	5.22126
ENSG00000112531.16_QKI	6.21096	6.16896	5.86056	5.83379
ENSG00000115828.15_QPCT	-0.571722	0.264479	0.993988	1.44861
ENSG00000011478.11_QPCTL	3.75976	3.84845	3.75168	3.66498
ENSG00000103485.17_QPRT	5.29494	5.4868	5.33276	5.49564
ENSG00000198218.10_QRICH1	6.53931	6.49955	6.5257	6.41559
ENSG00000129646.14_QRICH2	0.444322	0.35069	0.37533	0.213492
ENSG00000130348.11_QRSL1	5.1534	5.0252	5.09733	5.1549
ENSG00000060749.14_QSER1	5.06158	4.97179	4.88529	4.73528
ENSG00000116260.16_QSOX1	5.46291	5.44086	5.90876	6.10081
ENSG00000165661.16_QSOX2	5.65709	5.57563	5.47827	5.59483
ENSG00000213339.8_QTRT1	5.35505	5.23808	5.2658	5.30568
ENSG00000151576.10_QTRT2	5.55223	5.40101	5.54305	5.47957
ENSG00000104679.10_R3HCC1	4.4592	4.44635	4.41229	4.47784
ENSG00000166024.13_R3HCC1L	4.02944	3.78019	3.97603	3.77436
ENSG00000048991.16_R3HDM1	6.44538	6.21207	6.77238	6.56225
ENSG00000179912.20_R3HDM2	4.58069	4.28054	4.51735	4.48705
ENSG00000198858.9_R3HDM4	6.03044	6.1578	6.24823	6.32025
ENSG00000084733.10_RAB10	7.25199	7.26246	7.24945	7.31977
ENSG00000103769.9_RAB11A	7.04212	7.16544	7.21578	7.24199
ENSG00000185236.11_RAB11B	6.11809	6.2271	6.35323	6.24894
ENSG00000156675.15_RAB11FIP1	5.04878	5.04796	5.52139	5.44218
ENSG00000107560.10_RAB11FIP2	3.52952	3.49325	3.81675	3.49277
ENSG00000090565.15_RAB11FIP3	5.24472	5.30575	4.97522	5.00266
ENSG00000131242.17_RAB11FIP4	4.00904	3.92422	4.68869	4.73721
ENSG00000206418.3_RAB12	4.07781	4.14537	4.26646	4.25333
ENSG00000143545.8_RAB13	4.75182	4.86964	4.83998	4.82519
ENSG00000119396.10_RAB14	6.7759	6.76194	6.68385	6.64687
ENSG00000139998.15_RAB15	1.05748	1.23126	1.67717	1.69108
ENSG00000099246.16_RAB18	5.87244	5.88192	5.82658	5.79538
ENSG00000138069.16_RAB1A	7.17396	7.20359	7.23026	7.21071
ENSG00000174903.15_RAB1B	7.79527	7.93075	8.00131	8.0548
ENSG00000139832.4_RAB20	3.22542	3.12862	2.48817	2.44392
ENSG00000080371.5_RAB21	5.72746	5.8582	5.866	5.87121
ENSG00000124209.3_RAB22A	5.15738	5.15965	5.12328	5.16642
ENSG00000112210.11_RAB23	2.6792	2.68167	3.02378	3.10116
ENSG00000169228.13_RAB24	5.67015	5.67714	5.18402	5.23363
ENSG00000069974.15_RAB27A	5.42602	5.43963	6.86578	6.73987
ENSG00000157869.14_RAB28	4.12462	4.06476	4.15247	4.13233
ENSG00000117280.12_RAB29	4.69457	4.68699	4.92229	5.05004
ENSG00000104388.14_RAB2A	5.89802	5.9097	5.97649	6.01823
ENSG00000129472.13_RAB2B	4.21391	4.38638	4.5402	4.68013
ENSG00000137502.9_RAB30	5.37569	5.29219	6.13197	6.11201
ENSG00000168461.12_RAB31	5.17318	5.10798	5.398	5.52947
ENSG00000134594.4_RAB33A	3.85754	3.8632	3.55033	3.8115
ENSG00000172007.5_RAB33B	3.05962	3.07897	3.63342	3.59429
ENSG00000109113.19_RAB34	3.90247	4.06476	2.77684	2.83151
ENSG00000111737.11_RAB35	7.2044	7.20432	6.99626	7.03854
ENSG00000172794.19_RAB37	1.48641	1.42254	1.69357	2.06776
ENSG00000123892.11_RAB38	3.93373	3.89223	4.96513	5.09441
ENSG00000155961.4_RAB39B	3.66235	3.74082	3.65032	3.80783
ENSG00000105649.9_RAB3A	0.60829	1.01068	0.668643	1.13372
ENSG00000152932.7_RAB3C	-0.571722	0.0232995	0.635078	0.257218
ENSG00000105514.7_RAB3D	2.75815	3.09779	3.3268	3.39829
ENSG00000115839.17_RAB3GAP1	6.15238	6.00001	6.26821	6.18458
ENSG00000118873.15_RAB3GAP2	6.306	6.13216	6.40269	6.37275
ENSG00000127328.21_RAB3IP	5.02576	4.95984	5.0279	4.98651
ENSG00000141542.10_RAB40B	1.8693	1.83519	1.2593	1.53995
ENSG00000197562.9_RAB40C	4.19855	4.16632	4.0543	4.25602
ENSG00000188060.7_RAB42	1.82996	1.69392	1.0962	0.905433
ENSG00000172780.16_RAB43	4.15146	4.06476	3.62916	3.83333
ENSG00000259856.1_RAB43P1	-0.0971847	-0.203661	-0.645787	0.257218
ENSG00000168118.11_RAB4A	5.22843	5.27851	5.41664	5.3928
ENSG00000167578.17_RAB4B	4.72705	4.81002	4.87275	4.91494
ENSG00000171570.11_RAB4B-EGLN2	-0.503142	0.0232995	-2.97288	-0.19422
ENSG00000144566.10_RAB5A	4.98605	4.97688	5.26306	5.10043
ENSG00000111540.15_RAB5B	6.54944	6.49067	7.06719	7.12848
ENSG00000108774.14_RAB5C	6.5863	6.65376	6.38387	6.38758
ENSG00000175582.19_RAB6A	6.04697	6.08421	6.10157	6.09404
ENSG00000075785.12_RAB7A	7.40202	7.36183	7.59704	7.5923
ENSG00000167461.11_RAB8A	7.52821	7.55579	7.6149	7.55665
ENSG00000166128.12_RAB8B	6.092	6.14579	6.56967	6.60518
ENSG00000123595.7_RAB9A	6.00564	6.26575	5.79083	5.93318
ENSG00000123570.3_RAB9B	0.837131	0.685293	0.156216	-0.382696
ENSG00000105404.10_RABAC1	4.52636	4.53187	4.50811	4.6961
ENSG00000029725.16_RABEP1	6.86859	6.86487	7.11705	7.07527
ENSG00000177548.12_RABEP2	5.66643	5.70298	5.62227	5.7319
ENSG00000136933.16_RABEPK	5.19527	5.28126	4.9685	5.06857
ENSG00000011454.16_RABGAP1	5.04163	4.85864	5.23112	5.22402
ENSG00000152061.23_RABGAP1L	6.31077	6.39374	6.80953	6.73311
ENSG00000154710.17_RABGEF1	5.5482	5.48918	5.84413	5.86592
ENSG00000100949.14_RABGGTA	5.11573	5.26886	5.30501	5.2847
ENSG00000137955.15_RABGGTB	6.89066	6.88442	6.58843	6.54361
ENSG00000183155.4_RABIF	4.0467	4.2444	4.03834	4.15562
ENSG00000144134.18_RABL2A	2.26303	2.25963	2.64815	2.60489
ENSG00000079974.17_RABL2B	4.23162	4.30774	4.32815	4.36496
ENSG00000144840.8_RABL3	5.03155	5.00706	5.04398	5.13013
ENSG00000196642.18_RABL6	7.52257	7.57074	7.45668	7.5385
ENSG00000136238.17_RAC1	7.65367	7.76232	7.71242	7.74312
ENSG00000128340.14_RAC2	8.91351	9.03538	9.16143	9.14417
ENSG00000169750.8_RAC3	1.64591	1.36155	0.600714	0.419965
ENSG00000161800.12_RACGAP1	6.85395	6.84365	6.78056	6.77037
ENSG00000204628.11_RACK1	10.5528	10.6928	10.5527	10.6608
ENSG00000113456.18_RAD1	5.20299	5.1157	4.94301	4.90982
ENSG00000152942.18_RAD17	5.36541	5.33512	5.30101	5.2847
ENSG00000070950.9_RAD18	5.46719	5.39214	5.45922	5.30438
ENSG00000164754.14_RAD21	7.87252	7.88905	7.87895	7.82053
ENSG00000179262.9_RAD23A	6.95072	6.91657	7.02691	6.91985
ENSG00000119318.12_RAD23B	7.80608	7.81563	7.89055	7.87198
ENSG00000113522.13_RAD50	6.63561	6.45523	6.95901	6.77742
ENSG00000051180.16_RAD51	5.43369	5.51391	5.19702	5.23089
ENSG00000111247.14_RAD51AP1	5.37113	5.36002	4.78938	4.98326
ENSG00000182185.18_RAD51B	2.61893	2.71456	2.74573	2.85304
ENSG00000108384.14_RAD51C	5.54618	5.52438	5.29699	5.26877
ENSG00000185379.20_RAD51D	5.61721	5.44454	5.68819	5.70846
ENSG00000002016.17_RAD52	2.77896	2.64801	2.71393	2.64659
ENSG00000197275.13_RAD54B	4.42881	4.49685	4.47766	4.37243
ENSG00000085999.11_RAD54L	5.78772	5.7749	5.52139	5.59802
ENSG00000164080.13_RAD54L2	5.06723	4.94085	5.0709	4.95367
ENSG00000172613.7_RAD9A	4.98307	4.85864	4.50811	4.51434
ENSG00000151164.18_RAD9B	-0.0475012	-0.143487	-0.82104	-0.854862
ENSG00000101146.12_RAE1	5.90514	5.91325	5.76778	5.80554
ENSG00000132155.11_RAF1	7.00838	6.95879	6.83793	6.85195
ENSG00000108557.18_RAI1	6.06755	5.95255	6.17348	6.12165
ENSG00000006451.7_RALA	5.70861	5.7749	5.8777	5.85707
ENSG00000144118.13_RALB	6.20265	6.25462	6.62362	6.6566
ENSG00000017797.12_RALBP1	6.56	6.57983	6.61987	6.72729
ENSG00000174373.16_RALGAPA1	4.66134	4.40665	4.83629	4.77342
ENSG00000188559.13_RALGAPA2	5.1089	4.84386	6.10923	5.99097
ENSG00000170471.14_RALGAPB	5.96234	5.9097	6.17348	6.1371
ENSG00000160271.15_RALGDS	5.67478	5.6999	5.59852	5.67056
ENSG00000136828.18_RALGPS1	1.66094	1.03692	1.3027	1.24649
ENSG00000116191.17_RALGPS2	4.91107	4.73186	4.06695	3.97755
ENSG00000125970.11_RALY	7.9418	8.06073	7.81949	7.92991
ENSG00000132329.10_RAMP1	1.4349	1.34064	2.09021	2.2734
ENSG00000132341.11_RAN	10.0164	10.1611	9.89779	10.0151
ENSG00000099901.16_RANBP1	7.86767	8.0497	7.78284	7.76553
ENSG00000141084.10_RANBP10	5.34463	5.16561	5.27808	5.27543
ENSG00000153201.15_RANBP2	7.37864	7.155	7.48021	7.299
ENSG00000031823.14_RANBP3	6.48231	6.47396	6.49738	6.41438
ENSG00000137040.9_RANBP6	5.64487	5.57114	5.54644	5.56034
ENSG00000010017.12_RANBP9	5.684	5.67087	6.03878	5.89216
ENSG00000100401.19_RANGAP1	7.80692	7.86247	7.78475	7.83323
ENSG00000108961.13_RANGRF	5.23973	5.38194	5.12782	5.33658
ENSG00000236603.2_RANP1	0.63896	1.23126	0.764892	0.877686
ENSG00000116473.14_RAP1A	7.31269	7.33134	7.58198	7.54843
ENSG00000127314.17_RAP1B	7.38629	7.4997	7.31649	7.33036
ENSG00000132359.14_RAP1GAP2	0.863343	0.651724	-0.917356	-0.451421
ENSG00000138698.14_RAP1GDS1	5.3423	5.40479	5.72156	5.60438
ENSG00000125249.6_RAP2A	5.60949	5.62403	5.76681	5.75877
ENSG00000181467.4_RAP2B	4.94368	5.04149	4.88351	5.06857
ENSG00000123728.9_RAP2C	5.89882	5.94044	6.16321	6.08345
ENSG00000107263.18_RAPGEF1	7.78951	7.68041	8.09455	8.0702
ENSG00000109756.9_RAPGEF2	6.05552	5.68546	6.32785	6.28305
ENSG00000079337.15_RAPGEF3	-0.0971847	0.124658	-1.13173	-0.317097
ENSG00000136237.18_RAPGEF5	2.66436	2.67333	0.202782	-0.0809933
ENSG00000158987.20_RAPGEF6	5.12389	5.02027	4.90655	4.95367
ENSG00000108352.12_RAPGEFL1	1.89494	2.13154	1.77287	1.65883
ENSG00000131759.17_RARA	5.3791	5.35872	5.53511	5.39647
ENSG00000172819.16_RARG	2.70841	2.81654	3.59901	3.44157
ENSG00000106538.9_RARRES2	1.16676	1.609	0.795599	1.44861
ENSG00000133321.10_RARRES3	2.76512	3.00114	2.09021	2.32568
ENSG00000113643.8_RARS	7.17657	7.30762	7.40534	7.33706
ENSG00000146282.17_RARS2	4.98605	5.0576	5.12932	5.21712
ENSG00000145715.14_RASA1	6.04411	5.962	6.29733	6.32603
ENSG00000155903.11_RASA2	4.49736	4.31848	4.4918	4.41649
ENSG00000185989.10_RASA3	5.42272	5.40227	4.62172	4.66803
ENSG00000105808.17_RASA4	5.25466	5.23525	5.1458	5.1316
ENSG00000170667.14_RASA4B	3.76324	3.78794	3.72401	3.63214
ENSG00000105122.12_RASAL3	6.92956	6.91878	7.22991	7.25013
ENSG00000138670.17_RASGEF1B	-0.503142	0.0232995	1.07132	0.849395
ENSG00000058335.15_RASGRF1	0.783233	1.1129	0.600714	0.531007
ENSG00000172575.11_RASGRP1	4.93753	4.64709	4.22476	4.16999
ENSG00000068831.18_RASGRP2	3.94605	3.74082	4.21059	4.32442
ENSG00000152689.17_RASGRP3	6.86129	6.76587	7.19686	7.12627
ENSG00000122035.6_RASL11A	-0.571722	-0.473115	-0.489536	-0.523585
ENSG00000068028.17_RASSF1	5.79199	5.89991	5.54644	5.7673
ENSG00000101265.15_RASSF2	6.8209	6.86532	6.54673	6.53863
ENSG00000153179.12_RASSF3	5.89167	5.97478	5.99149	5.98854
ENSG00000107551.20_RASSF4	5.30692	5.14464	6.30869	6.3125
ENSG00000266094.7_RASSF5	7.46382	7.41657	7.47755	7.45177
ENSG00000169435.13_RASSF6	3.61685	3.41037	3.87182	3.89691
ENSG00000099849.14_RASSF7	4.46349	4.59946	4.20488	4.39463
ENSG00000161847.13_RAVER1	6.52502	6.49777	6.7148	6.58065
ENSG00000139687.14_RB1	6.62751	6.53738	6.38639	6.44897
ENSG00000023287.12_RB1CC1	4.41558	4.43159	4.53338	4.65378
ENSG00000146587.17_RBAK	4.57078	4.39908	4.54924	4.4213
ENSG00000162521.18_RBBP4	7.7062	7.83375	7.80659	7.75984
ENSG00000117222.13_RBBP5	5.0644	4.97349	4.97187	5.1549
ENSG00000122257.19_RBBP6	6.75198	6.4877	6.7963	6.52472
ENSG00000102054.17_RBBP7	7.75711	7.75912	7.56118	7.5891
ENSG00000101773.18_RBBP8	5.94634	5.92735	5.91489	5.78701
ENSG00000089050.15_RBBP9	4.69457	4.65346	4.79889	4.68814
ENSG00000125826.20_RBCK1	6.73655	6.74114	6.7392	6.76233
ENSG00000101546.12_RBFA	5.30812	5.52785	5.21133	5.23909
ENSG00000171174.14_RBKS	0.298252	0.718099	0.00675798	0.494934
ENSG00000080839.11_RBL1	5.40944	5.32451	5.15323	5.0516
ENSG00000103479.15_RBL2	5.73901	5.68026	6.06659	6.09102
ENSG00000182872.15_RBM10	6.78235	6.81976	6.7719	6.81494
ENSG00000244462.7_RBM12	7.65202	7.61087	7.51782	7.53016
ENSG00000183808.11_RBM12B	5.22211	4.89317	4.95496	4.93359
ENSG00000239306.4_RBM14	7.24733	7.2859	7.11819	7.10511
ENSG00000248643.5_RBM14-RBM4	1.77579	2.29267	1.93336	1.91234
ENSG00000162775.14_RBM15	4.48053	4.28876	4.0919	3.80414
ENSG00000259956.1_RBM15B	6.38898	6.40449	6.32325	6.34579
ENSG00000134453.15_RBM17	6.94383	6.94716	7.11476	6.98996
ENSG00000119446.13_RBM18	5.24347	5.24654	5.10041	5.15779
ENSG00000122965.10_RBM19	6.20265	6.13975	6.26478	6.21331
ENSG00000203867.7_RBM20	-0.884189	-1.85415	0.247892	0.299658
ENSG00000086589.11_RBM22	6.27277	6.32552	6.32523	6.32668
ENSG00000100461.17_RBM23	6.73921	6.7165	6.60315	6.622
ENSG00000119707.13_RBM25	7.75033	7.49616	7.96884	7.52179
ENSG00000139746.15_RBM26	6.74935	6.59977	6.71078	6.602
ENSG00000091009.7_RBM27	5.85948	5.74537	5.91664	5.92218
ENSG00000106344.8_RBM28	5.88529	5.81336	5.97984	5.77672
ENSG00000102317.17_RBM3	7.92984	7.98483	8.11923	8.17864
ENSG00000184863.10_RBM33	6.18976	5.95857	6.17786	6.06972
ENSG00000188739.14_RBM34	6.05694	6.08421	6.06895	6.19586
ENSG00000132819.16_RBM38	7.32158	7.4669	7.93799	7.93833
ENSG00000131051.22_RBM39	8.5405	8.52809	8.38506	8.40067
ENSG00000173933.19_RBM4	7.30763	7.39929	7.18748	7.2809
ENSG00000089682.16_RBM41	3.03677	2.80131	3.45736	3.33338
ENSG00000126254.11_RBM42	6.66058	6.80457	6.68179	6.75568
ENSG00000184898.6_RBM43	1.99317	2.28174	2.29751	2.36618
ENSG00000155636.14_RBM45	3.87697	3.85215	3.96257	4.09365
ENSG00000163694.14_RBM47	5.02721	4.94606	3.89682	4.03206
ENSG00000127993.15_RBM48	3.48379	3.54902	3.52306	3.53335
ENSG00000173914.11_RBM4B	4.61195	4.5133	4.39986	4.35241
ENSG00000003756.16_RBM5	7.24141	7.12435	7.2677	7.22969
ENSG00000004534.14_RBM6	6.87222	6.62594	6.65797	6.59829
ENSG00000076053.10_RBM7	4.52431	4.51096	4.56046	4.64969
ENSG00000265241.6_RBM8A	7.42007	7.53206	7.51983	7.53183
ENSG00000153250.19_RBMS1	2.41253	2.17944	3.75168	3.7168
ENSG00000147274.14_RBMX	8.66564	8.67174	8.59056	8.51695
ENSG00000134597.15_RBMX2	4.98307	5.10333	5.07403	4.94534
ENSG00000213516.9_RBMXL1	4.72348	4.65981	5.12025	4.92853
ENSG00000168214.20_RBPJ	5.6627	5.65719	6.01207	5.90424
ENSG00000157110.15_RBPMS	3.22542	3.37994	3.0934	3.11905
ENSG00000166831.8_RBPMS2	3.79763	3.80331	3.64189	3.7856
ENSG00000131381.12_RBSN	4.21645	4.20444	4.05113	3.88651
ENSG00000100387.8_RBX1	6.70701	6.82965	6.32982	6.63242
ENSG00000135870.11_RC3H1	4.6235	4.64921	4.80267	4.86459
ENSG00000056586.15_RC3H2	5.29011	5.12796	5.41911	5.31217
ENSG00000159200.17_RCAN1	4.06375	4.13325	4.13456	4.1757
ENSG00000117602.11_RCAN3	-0.643726	-0.400889	0.993988	1.48584
ENSG00000136144.11_RCBTB1	4.55076	4.47302	4.91181	4.98163
ENSG00000136161.12_RCBTB2	5.68859	5.62835	5.63506	5.62122
ENSG00000180198.15_RCC1	7.40676	7.3465	7.06325	7.17873
ENSG00000179051.13_RCC2	8.04346	8.15397	7.93087	7.93728
ENSG00000166965.12_RCCD1	5.26821	5.14916	5.09733	5.20181
ENSG00000173653.7_RCE1	4.54874	4.66192	4.29898	4.41408
ENSG00000163743.13_RCHY1	4.63496	4.70347	4.68048	4.67611
ENSG00000120158.11_RCL1	5.43697	5.47004	5.34708	5.33531
ENSG00000049449.9_RCN1	6.60049	6.70835	6.6637	6.57472
ENSG00000117906.13_RCN2	4.54267	4.55702	4.00916	4.15562
ENSG00000089902.9_RCOR1	4.63305	4.52725	4.39485	4.32699
ENSG00000117625.13_RCOR3	4.8018	4.8568	4.99851	5.0297
ENSG00000198771.10_RCSD1	7.03889	6.97797	7.29617	7.32009
ENSG00000121039.9_RDH10	1.76192	2.16761	2.02692	1.76866
ENSG00000072042.12_RDH11	5.92627	5.92822	5.94602	5.89821
ENSG00000160439.15_RDH13	4.22911	4.29421	3.77883	3.68913
ENSG00000240857.1_RDH14	4.63305	4.67451	4.56937	4.52108
ENSG00000135437.9_RDH5	0.219268	0.219361	0.00675798	0.457936
ENSG00000278023.5_RDM1	0.576953	0.391938	1.34483	1.13372
ENSG00000137710.15_RDX	6.01225	5.95943	6.55516	6.40955
ENSG00000100918.12_REC8	5.62777	5.55988	5.55207	5.45162
ENSG00000122707.11_RECK	1.61539	1.44231	2.23167	1.97914
ENSG00000004700.15_RECQL	6.51368	6.54768	6.70826	6.52136
ENSG00000160957.12_RECQL4	6.19943	6.1488	5.94174	5.96566
ENSG00000108469.14_RECQL5	5.09514	4.86232	5.21701	5.22952
ENSG00000132563.15_REEP2	-0.201999	-0.143487	0.108097	-0.764643
ENSG00000165476.13_REEP3	4.54874	4.60605	4.83629	4.88041
ENSG00000168476.11_REEP4	5.14674	5.16858	4.86009	4.94366
ENSG00000129625.12_REEP5	6.40858	6.49718	6.4661	6.53142
ENSG00000115255.10_REEP6	-0.571722	-0.629414	-0.565547	-0.951101
ENSG00000162924.14_REL	4.75881	4.19573	5.41293	5.25401
ENSG00000173039.18_RELA	5.96007	6.03542	6.07912	5.97306
ENSG00000104856.13_RELB	6.2605	6.34337	6.12367	6.17677
ENSG00000181826.9_RELL1	-0.884189	-0.400889	-0.0467122	-0.599548
ENSG00000164620.8_RELL2	3.86729	3.74082	3.8646	3.80783
ENSG00000054967.12_RELT	5.69316	5.63374	5.31167	5.38173
ENSG00000139890.9_REM2	-0.375049	-0.0301818	-0.82104	-0.382696
ENSG00000102032.12_RENBP	2.06269	2.3875	2.63123	2.7109
ENSG00000214022.11_REPIN1	7.66605	7.70696	7.57203	7.61322
ENSG00000135597.18_REPS1	5.87163	5.86463	6.24058	6.20705
ENSG00000157916.19_RER1	6.80027	6.88125	6.72231	6.83807
ENSG00000142599.17_RERE	5.79455	5.60771	6.21879	6.06358
ENSG00000084093.16_REST	4.5688	4.61261	4.65977	4.666
ENSG00000042445.13_RETSAT	4.63115	4.40665	4.69684	4.78654
ENSG00000135945.9_REV1	5.26452	5.07036	5.24787	5.24995
ENSG00000009413.15_REV3L	5.70408	5.45065	5.96725	5.82383
ENSG00000079313.14_REXO1	5.81987	5.76414	5.92794	5.88085
ENSG00000076043.9_REXO2	3.18443	3.22307	3.0431	3.20529
ENSG00000148300.11_REXO4	6.60049	6.57704	6.4317	6.50275
ENSG00000035928.15_RFC1	6.29461	6.19323	6.56299	6.32668
ENSG00000049541.10_RFC2	6.33848	6.37907	6.30536	6.35776
ENSG00000133119.12_RFC3	6.72454	6.76243	6.43231	6.48562
ENSG00000163918.10_RFC4	6.10098	6.10606	5.92621	5.87997
ENSG00000111445.13_RFC5	5.40721	5.43347	5.53852	5.50926
ENSG00000175449.13_RFESD	0.47864	0.685293	1.2371	1.26803
ENSG00000092871.16_RFFL	5.74254	5.74835	6.25722	6.15093
ENSG00000135002.11_RFK	3.8279	3.83356	3.47644	3.5289
ENSG00000183688.4_RFLNB	5.88129	5.89722	6.74609	6.7302
ENSG00000169733.11_RFNG	4.01197	3.79179	3.90388	3.7856
ENSG00000163933.9_RFT1	5.34695	5.50101	5.3867	5.45397
ENSG00000131378.13_RFTN1	8.34364	8.36094	8.71223	8.76795
ENSG00000143207.19_RFWD2	5.57719	5.5508	5.64141	5.65736
ENSG00000168411.13_RFWD3	6.51368	6.49364	6.35967	6.35588
ENSG00000132005.8_RFX1	3.59355	3.53987	3.74383	3.65684
ENSG00000087903.12_RFX2	3.43656	3.31172	2.84449	2.82426
ENSG00000080298.15_RFX3	3.30408	3.30633	4.06064	3.77059
ENSG00000143390.17_RFX5	7.31091	7.18758	7.35855	7.38589
ENSG00000181827.14_RFX7	5.36999	5.22815	5.52254	5.22402
ENSG00000064490.13_RFXANK	5.74078	5.94737	5.86328	5.85795
ENSG00000133111.3_RFXAP	3.59746	3.45484	3.34767	3.42249
ENSG00000102760.12_RGCC	3.33719	3.48374	1.77287	2.09211
ENSG00000143344.15_RGL1	4.84519	4.87692	4.73101	4.68013
ENSG00000237441.9_RGL2	4.77271	4.52262	4.64509	4.36496
ENSG00000159496.14_RGL4	0.512161	0.509045	0.733517	0.877686
ENSG00000174136.11_RGMB	2.85277	3.05349	0.701445	0.419965
ENSG00000107185.9_RGP1	5.14006	5.01698	5.21559	5.27277
ENSG00000183054.11_RGPD6	2.58783	3.15881	4.58043	4.4522
ENSG00000169629.11_RGPD8	2.08513	1.82016	2.06522	2.1856
ENSG00000090104.11_RGS1	7.94526	7.93817	8.36072	8.41913
ENSG00000148908.14_RGS10	6.18262	6.39944	6.18585	6.3021
ENSG00000159788.19_RGS12	1.45228	1.50004	0.600714	1.08602
ENSG00000127074.14_RGS13	2.18204	2.08199	2.32934	2.16279
ENSG00000169220.17_RGS14	6.05481	6.10529	6.38639	6.40591
ENSG00000143333.6_RGS16	6.58088	6.52931	6.81	6.84704
ENSG00000171700.13_RGS19	5.63063	5.61753	5.51218	5.56143
ENSG00000116741.7_RGS2	3.07653	3.24011	3.91091	3.83693
ENSG00000147509.13_RGS20	2.32092	2.44742	-0.645787	-0.382696
ENSG00000138835.22_RGS3	4.90635	4.86598	5.45922	5.46566
ENSG00000143248.12_RGS5	0.698411	0.871792	0.565511	0.905433
ENSG00000182732.17_RGS6	-0.884189	-1.00433	0.334089	0.419965
ENSG00000108370.16_RGS9	0.810433	0.842335	0.108097	0.340885
ENSG00000144468.16_RHBDD1	4.91578	4.94606	4.91531	4.78654
ENSG00000005486.16_RHBDD2	4.38651	4.55248	4.59578	4.59961
ENSG00000100263.13_RHBDD3	4.87449	4.85864	4.55822	4.75257
ENSG00000129667.12_RHBDF2	5.51345	5.49392	5.51449	5.58843
ENSG00000141314.12_RHBDL3	-0.643726	-0.629414	-0.917356	-1.05422
ENSG00000106615.9_RHEB	5.42492	5.44699	5.06618	5.11089
ENSG00000167550.10_RHEBL1	3.61685	3.63313	3.13602	3.32313
ENSG00000171792.10_RHNO1	4.92825	4.94951	4.85463	4.85928
ENSG00000067560.10_RHOA	8.94012	9.06647	9.13868	9.09201
ENSG00000143878.9_RHOB	3.75626	3.85952	2.84449	2.64659
ENSG00000008853.16_RHOBTB2	4.7181	4.62995	5.03596	5.07163
ENSG00000164292.12_RHOBTB3	3.72086	3.85215	4.87634	4.68614
ENSG00000155366.16_RHOC	6.61068	6.71802	7.03979	7.19182
ENSG00000139725.7_RHOF	6.33322	6.46433	6.7027	6.66169
ENSG00000177105.9_RHOG	6.94498	7.11899	7.16377	7.16875
ENSG00000168421.12_RHOH	5.93788	6.01163	6.30669	6.35839
ENSG00000119729.11_RHOQ	5.93093	5.94131	5.73152	5.64507
ENSG00000126858.17_RHOT1	4.96048	5.00872	5.01001	4.94867
ENSG00000140983.13_RHOT2	7.09458	7.05703	6.88152	6.94889
ENSG00000116574.5_RHOU	3.2702	3.14681	1.57467	1.44861
ENSG00000104140.6_RHOV	3.35577	3.44507	4.0919	4.23431
ENSG00000158106.13_RHPN1	2.92299	2.68167	2.99099	2.96934
ENSG00000131941.7_RHPN2	2.7228	2.67333	3.07474	3.22744
ENSG00000158423.16_RIBC1	0.0470098	-0.549149	-0.730754	-0.382696
ENSG00000128408.8_RIBC2	0.409167	0.264479	1.67717	1.48584
ENSG00000107036.11_RIC1	6.37879	6.16078	6.42986	6.36465
ENSG00000166405.14_RIC3	2.43017	1.87937	2.74573	2.41526
ENSG00000177963.14_RIC8A	6.9663	6.97712	7.01758	7.0806
ENSG00000111785.19_RIC8B	3.94911	3.78407	3.88259	3.93443
ENSG00000164327.12_RICTOR	4.5447	4.41668	4.75659	4.79213
ENSG00000132541.10_RIDA	4.95744	5.03662	4.89241	4.99944
ENSG00000080345.17_RIF1	6.75067	6.62917	6.74363	6.69735
ENSG00000167705.11_RILP	1.77579	2.13154	1.19164	1.55755
ENSG00000150977.10_RILPL2	7.39023	7.45326	7.39911	7.46115
ENSG00000275793.1_RIMBP3	-0.257408	-1.51225	-0.220152	-0.254351
ENSG00000274600.1_RIMBP3B	-0.257408	0.172787	-0.565547	-5.81954
ENSG00000177181.14_RIMKLA	2.13977	2.10698	-0.348566	-1.05422
ENSG00000166532.15_RIMKLB	3.43218	3.22878	3.74776	3.83693
ENSG00000176406.22_RIMS2	0.939238	0.685293	0.529428	0.666902
ENSG00000117016.9_RIMS3	2.74412	2.63089	1.21455	1.24649
ENSG00000174791.10_RIN1	-0.201999	-0.0857223	-0.41733	-1.16529
ENSG00000100599.15_RIN3	5.78858	5.83596	6.72531	6.63138
ENSG00000204227.4_RING1	5.34927	5.35742	5.274	5.35179
ENSG00000187994.13_RINL	4.9095	4.98364	5.30501	5.40985
ENSG00000135249.7_RINT1	4.90004	4.9564	4.91706	4.88738
ENSG00000124784.8_RIOK1	5.86192	5.83409	5.88129	5.70649
ENSG00000058729.10_RIOK2	5.42051	5.39341	5.36894	5.38912
ENSG00000101782.14_RIOK3	6.15834	6.1503	6.46013	6.4288
ENSG00000170468.7_RIOX1	4.94368	5.08616	5.08028	5.0701
ENSG00000170854.17_RIOX2	5.9286	5.90526	5.95625	5.91963
ENSG00000137275.13_RIPK1	4.43319	4.27228	4.59796	4.67409
ENSG00000104312.7_RIPK2	4.80856	4.92513	4.67637	4.83604
ENSG00000129465.15_RIPK3	3.40121	3.31172	3.43316	3.45571
ENSG00000111913.18_RIPOR2	5.22337	5.09711	3.96595	3.96442
ENSG00000143622.10_RIT1	4.4592	4.4488	4.30699	4.46857
ENSG00000139405.15_RITA1	5.43697	5.45187	5.47709	5.59163
ENSG00000117000.8_RLF	4.63305	4.61042	4.461	4.40195
ENSG00000131263.12_RLIM	4.94368	5.07354	5.09887	4.94534
ENSG00000107014.8_RLN2	1.22856	1.23126	1.32392	1.33076
ENSG00000176623.11_RMDN1	5.56427	5.57563	5.54192	5.66144
ENSG00000115841.19_RMDN2	0.576953	0.812265	1.80341	1.85657
ENSG00000137824.15_RMDN3	5.38703	5.38066	5.21417	5.18917
ENSG00000178966.16_RMI1	4.46135	4.5728	4.4586	4.35493
ENSG00000175643.8_RMI2	4.53861	4.61478	4.65977	4.74875
ENSG00000155906.17_RMND1	3.85427	3.85952	4.21911	4.09064
ENSG00000153561.12_RMND5A	5.82571	5.8628	5.96049	5.89562
ENSG00000145916.18_RMND5B	5.51448	5.57339	5.29967	5.36933
ENSG00000283293.1_RN7SK	-0.375049	-0.714409	0.565511	1.70693
ENSG00000276168.1_RN7SL1	6.5142	6.33547	6.80576	6.75377
ENSG00000274012.1_RN7SL2	7.62379	7.55777	7.92546	7.9337
ENSG00000278771.1_RN7SL3	-0.31503	-0.143487	0.600714	0.905433
ENSG00000277739.1_RNA5-8S5	0.336179	0.308229	0.565511	2.76491
ENSG00000278189.1_RNA5-8SN3	0.336179	0.308229	0.565511	2.76491
ENSG00000278233.1_RNA5-8SN3	0.336179	0.308229	0.565511	2.76491
ENSG00000275215.1_RNA5-8SN4	0.336179	0.308229	0.565511	2.76491
ENSG00000258818.3_RNASE4	0.178093	0.582148	-3.46089	-0.679735
ENSG00000169413.2_RNASE6	3.82456	4.0455	3.142	3.30761
ENSG00000171865.9_RNASEH1	5.40498	5.49155	5.29699	5.35053
ENSG00000104889.6_RNASEH2A	5.35851	5.51391	5.20562	5.2567
ENSG00000136104.20_RNASEH2B	6.11536	6.14955	5.80221	5.87647
ENSG00000172922.9_RNASEH2C	5.97592	6.07869	5.5876	5.8383
ENSG00000219200.11_RNASEK	5.96915	6.17267	6.49504	6.28635
ENSG00000161939.19_RNASEK-C17orf49	1.24859	1.23126	1.2371	1.28924
ENSG00000135828.11_RNASEL	3.71007	3.57163	3.85369	3.93779
ENSG00000026297.15_RNASET2	7.29083	7.41094	5.95029	6.1023
ENSG00000172602.9_RND1	2.2231	2.36696	1.40582	1.26803
ENSG00000022840.15_RNF10	6.90847	6.90237	6.99873	7.03344
ENSG00000239305.6_RNF103	4.66134	4.51096	4.36956	4.43326
ENSG00000123091.4_RNF11	4.87771	4.97349	4.98191	5.12128
ENSG00000157450.15_RNF111	5.06299	4.83267	5.18112	5.08079
ENSG00000125352.5_RNF113A	4.77444	4.96668	4.79319	4.76588
ENSG00000124226.10_RNF114	5.89167	5.88644	6.03959	6.04343
ENSG00000265491.4_RNF115	5.56127	5.56552	5.85146	5.83469
ENSG00000137522.17_RNF121	5.50515	5.56327	5.64774	5.7124
ENSG00000133874.1_RNF122	2.43891	2.68167	2.23167	2.20806
ENSG00000164068.15_RNF123	4.53861	4.50392	4.66394	4.61019
ENSG00000101695.8_RNF125	3.62836	3.74481	4.56937	4.41166
ENSG00000070423.17_RNF126	6.10579	6.22139	5.97649	5.99582
ENSG00000082996.19_RNF13	4.80688	4.71367	4.55149	4.70007
ENSG00000113269.13_RNF130	0.544921	0.432039	-1.68897	-0.523585
ENSG00000181481.13_RNF135	4.20112	4.18404	3.94897	3.89345
ENSG00000134758.13_RNF138	5.77914	5.84805	5.78892	5.85529
ENSG00000170881.4_RNF139	5.02431	5.09243	4.96682	5.06088
ENSG00000013561.17_RNF14	4.98007	5.03825	5.25755	5.30698
ENSG00000110315.6_RNF141	3.27508	3.46936	3.65869	3.66903
ENSG00000151692.14_RNF144A	3.01355	2.9329	4.71904	4.62069
ENSG00000145860.11_RNF145	6.17479	6.15331	6.1499	6.15382
ENSG00000118518.15_RNF146	4.57078	4.62995	4.83998	4.79584
ENSG00000163162.8_RNF149	4.43538	4.52262	3.98272	4.09667
ENSG00000141576.14_RNF157	5.91535	5.89543	5.2437	5.24725
ENSG00000158717.10_RNF166	4.51401	4.51563	4.30699	4.39952
ENSG00000108523.15_RNF167	6.88267	6.85292	6.94067	6.95055
ENSG00000163961.4_RNF168	5.14941	5.15516	5.14878	5.07469
ENSG00000166439.5_RNF169	4.46349	4.29421	4.26097	4.25602
ENSG00000120925.15_RNF170	3.87375	3.78407	4.19628	4.18422
ENSG00000168894.9_RNF181	5.68216	5.80002	5.37785	5.66347
ENSG00000138942.15_RNF185	5.39041	5.37295	5.52941	5.57012
ENSG00000168159.11_RNF187	6.86129	7.00688	6.91992	7.05606
ENSG00000034677.12_RNF19A	6.57048	6.51888	6.6751	6.60412
ENSG00000116514.16_RNF19B	4.10278	4.21884	4.35932	4.49163
ENSG00000121481.10_RNF2	3.47106	3.76457	3.72401	3.70105
ENSG00000155827.11_RNF20	5.66457	5.46401	6.03155	5.74635
ENSG00000158286.12_RNF207	3.488	3.31708	3.42336	3.11905
ENSG00000212864.3_RNF208	0.63896	1.06269	-0.102241	0.12185
ENSG00000173821.19_RNF213	7.98049	7.59219	7.63175	7.52402
ENSG00000167257.10_RNF214	4.13542	3.88503	4.30165	4.32185
ENSG00000099999.14_RNF215	2.25315	2.16761	2.40099	2.34607
ENSG00000011275.18_RNF216	6.08784	6.07078	6.14246	6.15165
ENSG00000196204.11_RNF216P1	4.77961	4.79472	4.66809	4.74107
ENSG00000152193.7_RNF219	4.76925	4.99373	4.99023	5.01066
ENSG00000187147.17_RNF220	6.50643	6.52526	6.49036	6.51181
ENSG00000101236.16_RNF24	2.39467	2.45717	2.82973	2.67104
ENSG00000163481.7_RNF25	4.64821	4.7597	4.53793	4.58038
ENSG00000173456.4_RNF26	5.84721	5.95685	5.7571	5.70846
ENSG00000092098.16_RNF31	6.39853	6.33547	6.49971	6.4764
ENSG00000105982.16_RNF32	1.18766	1.06269	1.046	1.62586
ENSG00000170633.16_RNF34	6.18457	6.31618	6.29129	6.25569
ENSG00000137075.17_RNF38	4.93444	4.97349	5.32752	5.16785
ENSG00000063978.15_RNF4	7.17788	7.21943	7.25256	7.28916
ENSG00000103549.21_RNF40	7.24047	7.19997	7.2491	7.29474
ENSG00000181852.17_RNF41	5.51034	5.49155	5.50987	5.55268
ENSG00000108375.12_RNF43	0.755509	1.01068	-0.489536	-1.05422
ENSG00000146083.11_RNF44	5.7937	5.60113	5.79653	5.69859
ENSG00000204308.7_RNF5	5.7212	5.771	5.61044	5.78047
ENSG00000253570.1_RNF5P1	2.09623	2.23717	0.600714	0.566199
ENSG00000127870.16_RNF6	5.95855	5.81715	6.14395	5.95076
ENSG00000114125.13_RNF7	5.67293	5.77393	5.62334	5.73383
ENSG00000112130.16_RNF8	4.92669	4.93563	4.83444	4.9081
ENSG00000189050.15_RNFT1	2.87227	3.09154	2.50684	2.75732
ENSG00000135119.14_RNFT2	1.77579	1.8938	1.38577	1.42962
ENSG00000111880.15_RNGTT	5.81568	5.79234	5.97649	5.94743
ENSG00000023191.16_RNH1	7.34793	7.40371	7.13629	7.331
ENSG00000184719.11_RNLS	1.78953	2.14366	2.06522	1.92595
ENSG00000101654.17_RNMT	5.88129	5.80766	5.96303	5.94743
ENSG00000171861.10_RNMTL1	5.47678	5.59121	5.23672	5.43981
ENSG00000185946.15_RNPC3	4.19081	3.82981	4.28552	4.05392
ENSG00000176393.10_RNPEP	6.24251	6.34731	6.32785	6.2751
ENSG00000142327.12_RNPEPL1	5.89087	5.95771	6.16542	6.08573
ENSG00000205937.11_RNPS1	7.97486	8.10093	7.85591	7.894
ENSG00000169855.19_ROBO1	3.05395	3.02099	-0.41733	-0.854862
ENSG00000067900.7_ROCK1	6.94152	6.8612	7.33947	7.10511
ENSG00000263006.6_ROCK1P1	-0.571722	-0.143487	-0.565547	0.0239906
ENSG00000134318.13_ROCK2	4.75532	4.64282	5.15323	4.98163
ENSG00000067836.12_ROGDI	4.10553	4.11181	4.06695	4.07545
ENSG00000149489.8_ROM1	0.0470098	0.651724	0.00675798	0.566199
ENSG00000125995.15_ROMO1	5.59	5.74636	5.23812	5.57769
ENSG00000069667.15_RORA	2.84622	2.88315	4.82703	4.55432
ENSG00000227627.2_RP1-101K10.6	0.863343	1.01068	0.733517	0.985609
ENSG00000276718.1_RP1-102E24.10	-0.719513	0.0232995	0.00675798	-0.0275466
ENSG00000225093.1_RP1-111B22.2	-0.437675	0.617355	-0.41733	-0.19422
ENSG00000237506.3_RP1-138A5.1	0.219268	0.582148	-0.41733	-0.0809933
ENSG00000224565.1_RP1-148H17.1	-1.07011	-0.714409	-0.41733	-0.854862
ENSG00000229931.1_RP1-151F17.1	-0.571722	-0.901079	-0.102241	-0.317097
ENSG00000272341.1_RP1-151F17.2	1.28783	1.31942	2.06522	1.82786
ENSG00000216775.3_RP1-152L7.5	3.86404	3.80712	4.21628	4.13819
ENSG00000279942.1_RP1-153P14.7	1.69052	1.23126	1.38577	0.985609
ENSG00000272030.1_RP1-178F15.4	-0.884189	-1.23605	-0.489536	-0.523585
ENSG00000271853.5_RP1-178F15.5	-0.571722	-0.203661	-0.282931	0.531007
ENSG00000225791.6_RP1-180E22.3	1.59989	1.57359	1.69357	1.81329
ENSG00000275457.1_RP1-198K11.5	0.373135	0.509045	-0.489536	0.457936
ENSG00000182841.12_RP1-222E13.10	4.64632	4.66823	4.14056	4.25333
ENSG00000234176.1_RP1-222H5.1	-0.257408	0.219361	-0.0467122	-0.523585
ENSG00000261071.1_RP1-223E5.4	-0.643726	0.219361	-0.220152	-0.451421
ENSG00000218510.7_RP1-224A6.4	3.34186	3.45484	3.14797	3.18279
ENSG00000260920.2_RP1-228H13.5	1.39952	1.87937	1.90548	1.65883
ENSG00000240399.1_RP1-228P16.1	-0.571722	-0.473115	-0.82104	-1.16529
ENSG00000235636.1_RP1-230G1.4	1.77579	1.25381	1.28116	1.13372
ENSG00000225793.2_RP1-234P15.4	-0.974159	-0.549149	-0.565547	-0.254351
ENSG00000260196.1_RP1-239B22.5	-0.437675	-0.714409	0.993988	0.666902
ENSG00000269293.2_RP1-265C24.9	1.4349	1.74256	1.46432	1.65883
ENSG00000277283.1_RP1-267D11.6	1.69052	1.38217	1.34483	1.06156
ENSG00000255857.5_RP1-278C19.3	2.30188	2.17944	1.91949	2.12788
ENSG00000180211.5_RP1-278E11.3	-0.375049	0.35069	-0.645787	-0.599548
ENSG00000268575.1_RP1-283E3.8	1.61539	1.46181	1.19164	1.67505
ENSG00000282988.1_RP1-34B20.21	1.94489	2.32498	1.90548	2.04299
ENSG00000161912.18_RP1-34B21.6	-0.643726	-0.549149	-0.102241	-0.19422
ENSG00000285304.1_RP1-37E16.13	3.50475	2.91179	3.43803	3.03362
ENSG00000259943.1_RP1-39G22.7	2.6266	2.64801	2.79975	2.70301
ENSG00000124549.14_RP1-45P21.3	2.39467	1.96386	1.90548	1.78369
ENSG00000255375.1_RP1-65P5.5	-0.643726	-0.804727	2.36048	2.1856
ENSG00000285283.1_RP1-65P5.6	1.4349	1.51878	1.84804	0.531007
ENSG00000235621.8_RP1-66N13.3	0.698411	0.546059	0.00675798	0.0737501
ENSG00000213997.3_RP1-71L16.1	-0.201999	-0.714409	-0.82104	-0.764643
ENSG00000230844.2_RP1-71L16.2	1.39952	1.34064	0.668643	1.11006
ENSG00000250903.8_RP1-80B9.2	1.12404	1.27601	1.55685	1.62586
ENSG00000272468.1_RP1-86C11.7	-0.257408	-0.473115	-0.82104	-1.41691
ENSG00000217241.1_RP1-93H18.3	-0.375049	-0.0857223	-0.41733	-1.05422
ENSG00000261423.1_RP11-1007O24.3	0.2593	0.35069	-0.159992	0.531007
ENSG00000271780.1_RP11-1017G21.5	-0.437675	-0.714409	-0.82104	0.0239906
ENSG00000215158.9_RP11-1023L17.1	1.71951	1.71031	1.52055	1.50411
ENSG00000224411.3_RP11-1033A18.1	0.668992	0.983948	1.02023	1.03669
ENSG00000260342.2_RP11-1035H13.3	0.0470098	0.983948	-0.730754	1.33076
ENSG00000270659.1_RP11-105N14.1	0.336179	0.308229	-0.102241	-0.0275466
ENSG00000258572.1_RP11-1070N10.3	0.755509	1.06269	-0.348566	-0.451421
ENSG00000260083.1_RP11-1072A3.2	0.889087	1.20835	0.967263	0.566199
ENSG00000273162.1_RP11-108L7.15	0.810433	0.617355	0.291634	0.494934
ENSG00000267321.2_RP11-1094M14.11	2.61893	2.42772	2.28674	2.2411
ENSG00000280046.1_RP11-1099M24.6	0.727243	0.582148	0.247892	-1.16529
ENSG00000271643.1_RP11-10C24.3	-0.503142	-0.804727	-0.730754	-0.599548
ENSG00000247400.3_RP11-10E18.6	1.6758	0.956716	1.46432	1.57493
ENSG00000245213.6_RP11-10K16.1	0.000528088	0.124658	0.529428	0.168399
ENSG00000246560.2_RP11-10L12.4	-0.884189	-0.714409	-0.645787	-1.56135
ENSG00000260103.2_RP11-10O17.1	0.135708	0.509045	0.492419	0.0737501
ENSG00000247240.7_RP11-10O17.2	3.22036	3.32775	2.92308	3.21086
ENSG00000229638.1_RP11-110C15.4	3.19479	3.70445	2.97766	3.14837
ENSG00000228801.5_RP11-110G21.1	0.298252	0.509045	0.454435	0.600554
ENSG00000255121.2_RP11-110I1.12	0.444322	0.124658	0.764892	-0.523585
ENSG00000240489.1_RP11-111F10.2	0.576953	0.92896	1.19164	0.791092
ENSG00000225031.1_RP11-111F16.1	0.727243	0.509045	0.529428	0.494934
ENSG00000204802.3_RP11-111F5.4	0.889087	1.06269	0.912281	1.11006
ENSG00000256646.7_RP11-111K18.1	3.84115	3.72073	4.34641	4.04147
ENSG00000179240.9_RP11-111M22.2	-0.14864	-0.203661	0.00675798	-0.451421
ENSG00000255135.3_RP11-111M22.3	2.23319	2.08199	2.31881	2.13961
ENSG00000213598.4_RP11-112J1.1	0.727243	0.781554	0.156216	-0.0275466
ENSG00000246067.7_RP11-113K21.5	2.8787	2.56929	2.49753	2.49046
ENSG00000279528.1_RP11-1148L6.8	1.03459	0.92896	0.635078	0.761032
ENSG00000267257.1_RP11-1151B14.4	4.0149	3.9895	4.92576	4.79213
ENSG00000246089.3_RP11-115C21.2	1.66094	2.00432	1.77287	1.81329
ENSG00000256262.1_RP11-117B7.1	2.58783	2.59601	2.62269	2.78745
ENSG00000270580.5_RP11-1186N24.5	3.53768	3.44996	3.47644	3.43206
ENSG00000280355.1_RP11-119F19.5	-0.0475012	-0.203661	-0.348566	-0.764643
ENSG00000241741.1_RP11-119H12.2	-0.375049	0.35069	-0.0467122	-0.451421
ENSG00000205746.9_RP11-1212A22.1	5.21576	4.91279	5.43626	5.43029
ENSG00000233024.7_RP11-1212A22.4	5.4061	5.4628	4.85828	4.99299
ENSG00000259959.1_RP11-121C2.2	1.82996	1.71031	1.62683	1.31015
ENSG00000214391.3_RP11-121L10.3	0.2593	1.08801	0.247892	0.457936
ENSG00000137970.7_RP11-122C9.1	3.031	3.80331	3.08721	2.83151
ENSG00000273230.1_RP11-1246C19.1	-0.0971847	0.264479	-0.282931	0.419965
ENSG00000229124.6_RP11-124N14.4	2.10724	1.7741	0.202782	0.531007
ENSG00000237976.1_RP11-126K1.6	0.810433	0.812265	0.701445	1.01137
ENSG00000267226.2_RP11-126O1.5	-0.14864	-0.0857223	0.058317	-0.0275466
ENSG00000275418.1_RP11-126O1.6	-0.719513	-1.23605	0.058317	-0.317097
ENSG00000247679.2_RP11-1277A3.1	0.219268	-0.549149	-0.917356	-1.05422
ENSG00000272677.1_RP11-127B20.3	-0.0971847	-0.266455	-0.282931	0.340885
ENSG00000215630.6_RP11-1280N14.4	-0.375049	0.172787	-0.730754	-0.317097
ENSG00000230359.5_RP11-128A6.1	0.889087	0.685293	1.2593	0.698966
ENSG00000277879.1_RP11-129M16.4	0.298252	0.124658	0.291634	0.168399
ENSG00000274605.1_RP11-12G12.7	1.28783	1.03692	1.84804	1.76866
ENSG00000237214.3_RP11-12M9.3	0.2593	0.92896	-0.102241	-0.451421
ENSG00000179978.11_RP11-1319K7.1	1.55234	0.509045	0.825666	0.761032
ENSG00000232445.1_RP11-132A1.4	1.59989	1.4025	0.912281	1.44861
ENSG00000275807.1_RP11-1348G14.8	0.0920406	-0.400889	-0.645787	0.257218
ENSG00000283390.1_RP11-134F2.7	0.63896	0.812265	0.108097	0.257218
ENSG00000283149.1_RP11-134F2.8	3.44959	3.63743	3.37334	3.52443
ENSG00000223396.3_RP11-134G8.6	0.698411	0.956716	0.795599	0.849395
ENSG00000224536.2_RP11-134G8.7	0.409167	0.172787	0.635078	-0.0275466
ENSG00000272941.1_RP11-134L10.1	0.60829	0.900659	0.529428	0.531007
ENSG00000254319.5_RP11-134O21.1	1.6758	1.67733	-0.82104	-0.764643
ENSG00000280088.1_RP11-135F9.3	0.0470098	0.264479	0.108097	-0.254351
ENSG00000279148.1_RP11-135F9.4	-1.67805	-0.901079	-0.917356	-0.764643
ENSG00000221817.9_RP11-137L10.6	2.51529	2.41777	2.47874	2.64659
ENSG00000134297.6_RP11-139E19.1	1.80313	1.78962	2.0008	2.15125
ENSG00000272288.5_RP11-140K17.3	-0.201999	0.471056	-0.41733	0.0737501
ENSG00000253816.3_RP11-1415C14.3	1.59989	0.582148	1.2593	1.35109
ENSG00000276672.1_RP11-142E9.1	2.11816	1.66055	2.16267	1.69108
ENSG00000266053.2_RP11-143J12.2	-0.719513	-0.804727	-0.102241	-0.523585
ENSG00000254929.6_RP11-144G6.12	-0.884189	-1.51225	0.00675798	-0.451421
ENSG00000261840.2_RP11-146F11.1	-0.799503	0.124658	-0.917356	-0.451421
ENSG00000278730.1_RP11-147L13.11	-0.0971847	0.35069	0.855119	0.380967
ENSG00000274712.1_RP11-147L13.15	0.91438	0.582148	0.492419	0.877686
ENSG00000244151.1_RP11-148K1.12	-0.31503	-0.549149	-0.41733	-0.254351
ENSG00000179523.4_RP11-151N17.2	1.80313	1.86479	2.09021	2.06776
ENSG00000255769.7_RP11-152F13.3	2.25315	1.72653	1.93336	1.95279
ENSG00000272599.2_RP11-152N13.16	0.668992	0.582148	0.883983	0.494934
ENSG00000227540.1_RP11-152N13.5	1.10219	1.1129	0.668643	1.26803
ENSG00000204282.4_RP11-153A23.6	4.38198	4.05837	5.02628	4.96854
ENSG00000257576.1_RP11-153M3.1	-0.14864	-0.0301818	-0.102241	-1.16529
ENSG00000235366.2_RP11-154C3.2	2.72994	2.73874	1.81844	1.82786
ENSG00000259488.2_RP11-154J22.1	0.135708	-0.266455	0.415425	-0.136496
ENSG00000259623.1_RP11-156E6.1	2.41253	2.80131	2.1744	2.21915
ENSG00000262879.5_RP11-156P1.3	2.00499	2.20281	2.2759	2.29454
ENSG00000231671.1_RP11-157N3.1	1.8693	1.78962	2.26497	2.2411
ENSG00000268573.1_RP11-158H5.7	0.987703	0.718099	1.19164	1.11006
ENSG00000279233.1_RP11-158L12.4	0.698411	0.0748689	-0.102241	-0.854862
ENSG00000228929.1_RP11-159C21.4	-0.0475012	1.08801	0.00675798	-0.451421
ENSG00000264112.1_RP11-159D12.2	3.74574	3.47417	3.65869	3.51545
ENSG00000266086.1_RP11-159D12.5	0.889087	0.471056	0.492419	0.600554
ENSG00000279069.1_RP11-159D12.6	-0.31503	-0.473115	-0.159992	-0.0809933
ENSG00000279207.1_RP11-159D12.8	1.58421	1.25381	0.764892	0.849395
ENSG00000248092.7_RP11-159F24.1	4.31471	4.10563	4.41229	4.44039
ENSG00000249855.1_RP11-159F24.4	-0.0971847	0.509045	0.291634	0.340885
ENSG00000246528.3_RP11-159H10.3	0.783233	0.842335	1.07132	0.932656
ENSG00000266921.1_RP11-15A1.7	-0.799503	-0.804727	-0.41733	-0.451421
ENSG00000269837.1_RP11-15H20.5	2.19241	2.10698	1.70978	1.8986
ENSG00000284428.1_RP11-15H20.6	1.10219	0.750175	0.993988	0.905433
ENSG00000227373.5_RP11-160H22.5	-1.2836	-0.901079	-0.82104	-0.254351
ENSG00000264278.1_RP11-162A12.2	-0.375049	0.172787	0.058317	-0.19422
ENSG00000227765.4_RP11-162O12.2	-0.257408	0.124658	0.825666	0.340885
ENSG00000239969.5_RP11-163E9.2	0.60829	-0.143487	0.529428	0.494934
ENSG00000251022.6_RP11-163O17.1	5.47996	5.40101	5.52598	5.52164
ENSG00000254635.5_RP11-164A7.1	3.59355	3.49798	3.73988	3.79305
ENSG00000257275.6_RP11-164H13.1	0.336179	0.842335	-0.41733	-0.317097
ENSG00000258461.5_RP11-164J13.1	1.51975	0.871792	0.565511	1.01137
ENSG00000234719.8_RP11-166B2.1	0.987703	0.718099	0.825666	0.419965
ENSG00000106610.14_RP11-166O4.3	2.8658	2.89754	2.76137	3.05235
ENSG00000263004.1_RP11-166P13.3	0.512161	0.35069	0.415425	0.600554
ENSG00000159753.13_RP11-167P11.3	6.96062	6.8667	7.05455	6.93507
ENSG00000179743.4_RP11-169K16.9	1.22856	1.48105	0.883983	1.08602
ENSG00000259772.6_RP11-16E12.2	2.55604	2.35658	2.39097	2.05543
ENSG00000270673.1_RP11-16E18.4	-0.974159	-0.400889	-0.917356	-0.317097
ENSG00000177699.4_RP11-16K12.1	0.576953	0.509045	0.415425	-0.19422
ENSG00000285130.1_RP11-16N10.2	2.15045	2.05656	2.39097	2.04299
ENSG00000261428.2_RP11-16P6.1	-0.503142	-1.11554	-0.645787	-0.254351
ENSG00000213609.3_RP11-170M17.2	-1.17291	-0.332107	-0.917356	-0.382696
ENSG00000270574.1_RP11-171I2.2	0.837131	0.956716	1.0962	1.01137
ENSG00000271141.1_RP11-171I2.4	-0.974159	-0.629414	-0.82104	-0.854862
ENSG00000278291.1_RP11-172H24.4	0.755509	0.92896	0.764892	0.849395
ENSG00000261324.2_RP11-174G6.5	1.84319	1.50004	1.67717	1.28924
ENSG00000236439.4_RP11-175B9.3	-0.14864	1.08801	-0.0467122	0.0239906
ENSG00000245812.2_RP11-175K6.1	0.409167	-0.400889	0.701445	0.761032
ENSG00000279204.1_RP11-175K6.2	0.668992	1.01068	1.046	1.22463
ENSG00000203546.7_RP11-176H8.1	-2.74925	-0.714409	-0.645787	-0.382696
ENSG00000238241.2_RP11-178C10.3	-0.503142	-0.473115	-0.282931	-1.05422
ENSG00000279696.1_RP11-178H8.7	0.783233	0.471056	0.701445	0.213492
ENSG00000261485.1_RP11-179F17.5	0.47864	-0.0301818	0.415425	0.299658
ENSG00000257167.2_RP11-181C3.2	3.83122	4.16334	3.59028	3.55541
ENSG00000272447.1_RP11-182L21.6	2.2231	1.99096	1.96072	2.15125
ENSG00000236200.5_RP11-184I16.2	0.0920406	0.308229	-0.0467122	0.380967
ENSG00000279673.1_RP11-185E8.2	2.35827	2.32498	2.01392	2.41526
ENSG00000216866.5_RP11-185O17.3	0.178093	0.308229	0.00675798	-0.0809933
ENSG00000264772.6_RP11-186B7.4	3.50058	3.31172	3.30028	3.17141
ENSG00000248008.2_RP11-18C24.6	3.27508	3.20583	3.44773	3.4604
ENSG00000269609.5_RP11-18I14.10	2.8658	2.83161	2.82973	2.7109
ENSG00000258472.8_RP11-192H23.4	1.95711	1.93625	2.29751	1.41039
ENSG00000278133.1_RP11-196G11.5	0.863343	0.812265	0.795599	0.932656
ENSG00000261716.1_RP11-196G18.22	1.24859	0.617355	1.21455	0.730333
ENSG00000264207.1_RP11-196G18.23	1.22856	1.20835	0.600714	0.877686
ENSG00000272993.1_RP11-196G18.24	-0.643726	-0.629414	-0.917356	-0.254351
ENSG00000124224.16_RP11-196N14.1	3.01939	2.9329	2.78452	2.98243
ENSG00000256028.2_RP11-197N18.2	2.99589	2.72266	2.01392	2.28401
ENSG00000262251.1_RP11-199F11.2	1.08001	0.781554	-0.282931	0.299658
ENSG00000259917.1_RP11-1H8.2	0.336179	0.651724	0.156216	0.257218
ENSG00000279092.1_RP11-1H8.5	0.91438	0.582148	-1.38361	-0.19422
ENSG00000239523.5_RP11-202D20.1	0.000528088	-0.804727	-0.41733	-0.599548
ENSG00000260303.1_RP11-203B7.2	1.10219	0.172787	0.701445	0.494934
ENSG00000257524.6_RP11-203J24.9	1.99317	2.09454	1.14471	1.26803
ENSG00000235453.10_RP11-205M20.3	2.06269	2.3875	2.06522	2.05543
ENSG00000228794.8_RP11-206L10.11	3.6207	3.48851	3.85734	3.72461
ENSG00000228327.3_RP11-206L10.2	4.07501	3.88141	4.2801	4.16713
ENSG00000237491.8_RP11-206L10.9	-0.0971847	-0.400889	-0.730754	-0.451421
ENSG00000249790.2_RP11-20D14.6	0.409167	0.124658	2.39097	2.65478
ENSG00000260566.2_RP11-20G6.3	1.41732	1.20835	1.3027	1.06156
ENSG00000261613.2_RP11-20I23.13	0.889087	1.06269	0.529428	0.494934
ENSG00000269937.1_RP11-20I23.8	0.783233	0.124658	1.02023	0.634109
ENSG00000244716.3_RP11-20O24.4	1.95711	2.08199	2.01392	1.8986
ENSG00000273270.1_RP11-212P7.2	0.60829	0.219361	0.993988	0.877686
ENSG00000165121.11_RP11-213G2.3	1.24859	1.08801	0.967263	0.985609
ENSG00000271855.1_RP11-214N9.1	-0.31503	-0.804727	-0.730754	-0.679735
ENSG00000273066.5_RP11-216L13.19	1.24859	1.29788	1.2593	1.24649
ENSG00000228544.1_RP11-216L13.8	0.939238	0.651724	1.046	1.13372
ENSG00000273449.1_RP11-218F10.3	-0.0475012	-0.473115	-0.82104	-0.764643
ENSG00000177406.4_RP11-218M22.1	2.91048	2.86861	3.22331	3.28138
ENSG00000245534.6_RP11-219B17.1	0.2593	0.0232995	-1.02056	-0.382696
ENSG00000254102.1_RP11-21C4.1	1.4349	1.42254	0.291634	0.419965
ENSG00000279500.1_RP11-21K12.2	-0.14864	-0.804727	-0.489536	-1.28562
ENSG00000257122.5_RP11-21M24.1	3.44091	3.31172	3.57266	3.56414
ENSG00000270170.1_RP11-21N3.1	4.72526	4.85864	4.41724	4.47784
ENSG00000281649.1_RP11-220I1.1	6.49756	6.37007	6.69712	6.62566
ENSG00000224699.8_RP11-225L12.2	0.444322	-0.0301818	0.415425	0.168399
ENSG00000250562.1_RP11-227H4.4	1.14556	1.13736	1.48331	1.28924
ENSG00000225032.5_RP11-228B15.4	0.0920406	0.264479	-0.0467122	-0.0809933
ENSG00000111788.10_RP11-22B23.1	3.56189	3.02099	3.75168	3.46972
ENSG00000214826.5_RP11-22B23.3	2.8915	2.52363	2.52528	2.48127
ENSG00000260442.5_RP11-22P6.3	0.63896	0.308229	0.108097	-0.19422
ENSG00000271551.2_RP11-230C9.2	-0.437675	-0.629414	-0.730754	-0.451421
ENSG00000169203.16_RP11-231C14.4	4.65197	4.29148	4.05748	3.85483
ENSG00000198106.8_RP11-231C14.7	0.219268	-0.0301818	1.60965	1.62586
ENSG00000264247.1_RP11-231E4.4	3.68457	3.64171	3.64611	3.51545
ENSG00000242299.1_RP11-234A1.1	3.17922	3.57611	2.63123	2.96275
ENSG00000255639.2_RP11-234B24.6	2.08513	2.86128	2.19758	2.61332
ENSG00000225519.1_RP11-236B18.2	0.219268	-0.400889	0.415425	0.0737501
ENSG00000228168.1_RP11-241K18.1	0.373135	0.781554	1.91949	1.69108
ENSG00000267002.3_RP11-242D8.1	2.60346	2.45717	2.84449	2.39582
ENSG00000203761.5_RP11-243J18.3	2.36745	2.19117	2.44038	1.76866
ENSG00000271741.1_RP11-244H3.4	1.84319	1.31942	1.87705	0.761032
ENSG00000284773.1_RP11-244H3.5	0.219268	0.172787	0.156216	0.457936
ENSG00000239653.1_RP11-245J9.2	0.219268	-0.400889	-0.102241	-1.05422
ENSG00000285399.1_RP11-245J9.8	-0.719513	-0.473115	-0.82104	-0.317097
ENSG00000285258.1_RP11-245J9.9	2.35827	2.21435	3.28953	2.43443
ENSG00000269906.1_RP11-248J18.2	-0.571722	0.0232995	-0.645787	-0.854862
ENSG00000270062.1_RP11-248J18.3	-0.0971847	0.0748689	0.247892	-0.254351
ENSG00000180581.7_RP11-251A15.5	-0.437675	-0.0857223	0.795599	-0.254351
ENSG00000231167.3_RP11-251G23.3	-0.0971847	-0.0857223	-0.282931	-0.523585
ENSG00000272604.1_RP11-251G23.5	-0.14864	0.432039	-0.41733	0.340885
ENSG00000214331.8_RP11-252A24.2	1.66094	1.66055	2.01392	1.87072
ENSG00000240087.3_RP11-254B13.1	-0.884189	-0.0301818	-0.917356	-1.16529
ENSG00000254166.2_RP11-255B23.3	-0.884189	-0.549149	-0.917356	-0.951101
ENSG00000240429.1_RP11-255C15.1	0.963674	0.617355	1.46432	1.37112
ENSG00000233836.7_RP11-255H23.2	0.668992	0.219361	-0.41733	-0.254351
ENSG00000236496.2_RP11-255J3.2	-1.07011	-0.332107	0.108097	0.0239906
ENSG00000279059.1_RP11-257O5.2	1.39952	1.31942	1.57467	0.985609
ENSG00000232593.7_RP11-258C19.5	2.33971	2.23717	2.25395	2.25195
ENSG00000270194.1_RP11-259K5.2	0.0470098	-0.629414	-0.565547	-0.951101
ENSG00000230409.3_RP11-259K5.3	0.0920406	0.617355	-0.917356	0.213492
ENSG00000272711.1_RP11-259N19.1	2.53988	2.32498	2.47874	2.41526
ENSG00000167912.5_RP11-25K19.1	0.755509	1.03692	2.32934	2.40557
ENSG00000225217.1_RP11-25K21.4	2.19241	1.82016	3.74383	3.63214
ENSG00000272807.1_RP11-260M2.1	-0.31503	-0.143487	-0.102241	0.0239906
ENSG00000214837.8_RP11-261C10.3	-0.643726	-0.549149	0.247892	0.168399
ENSG00000238113.6_RP11-262H14.1	2.83963	2.6565	3.28412	2.9361
ENSG00000170161.6_RP11-262H14.4	0.576953	0.509045	0.993988	1.20243
ENSG00000284486.1_RP11-262N9.3	-0.0475012	0.983948	0.415425	-5.81954
ENSG00000261067.7_RP11-264B17.3	1.59989	1.16141	1.02023	0.257218
ENSG00000259248.5_RP11-265M18.2	-0.201999	-1.00433	-0.220152	-0.523585
ENSG00000215241.3_RP11-266K4.9	-0.14864	-0.714409	-0.565547	0.0239906
ENSG00000262587.2_RP11-266L9.4	1.01134	1.13736	1.12066	0.566199
ENSG00000280123.1_RP11-267M23.1	1.05748	1.34064	0.701445	1.11006
ENSG00000232995.7_RP11-267N12.3	1.05748	1.06269	1.02023	0.877686
ENSG00000116883.8_RP11-268J15.5	0.219268	-0.203661	-0.348566	-0.854862
ENSG00000272518.1_RP11-26J3.3	-0.799503	-0.549149	-0.489536	-0.599548
ENSG00000226525.5_RP11-271B5.1	0.298252	0.685293	0.291634	0.0239906
ENSG00000242588.5_RP11-274B21.14	0.512161	-0.473115	0.635078	0.494934
ENSG00000243302.3_RP11-274B21.2	1.30705	1.1129	1.28116	1.28924
ENSG00000243679.1_RP11-274B21.3	1.4349	1.16141	1.14471	1.11006
ENSG00000230715.3_RP11-274B21.4	-0.0971847	-0.901079	-0.102241	-0.382696
ENSG00000238000.1_RP11-274E7.2	1.22856	1.31942	1.89133	1.75348
ENSG00000245648.1_RP11-277P12.20	0.000528088	0.308229	1.2593	0.761032
ENSG00000225131.2_RP11-278A16.1	3.45391	3.62451	3.42826	3.46507
ENSG00000226180.3_RP11-278A23.1	0.2593	0.432039	0.529428	0.340885
ENSG00000257511.1_RP11-278C7.1	-0.201999	-0.332107	-0.41733	-0.317097
ENSG00000226752.9_RP11-27I1.2	4.00021	3.89582	3.86097	3.86193
ENSG00000214654.8_RP11-27I1.4	1.56837	1.25381	1.93336	1.62586
ENSG00000260942.1_RP11-27M15.1	1.26834	0.781554	1.02023	0.877686
ENSG00000261799.1_RP11-283I3.6	2.16106	2.16761	2.45969	2.39582
ENSG00000249936.3_RP11-284E20.1	-0.0475012	0.617355	0.202782	0.12185
ENSG00000272405.1_RP11-284F21.10	2.56405	2.54207	1.21455	1.24649
ENSG00000229953.1_RP11-284F21.7	-0.0475012	0.432039	-0.41733	-0.764643
ENSG00000259834.1_RP11-284N8.3	2.69388	2.3875	1.57467	1.37112
ENSG00000256591.5_RP11-286N22.8	3.65486	3.79179	3.93869	3.9209
ENSG00000229419.1_RP11-287A8.2	0.889087	0.651724	2.13892	1.96603
ENSG00000257800.1_RP11-287D1.1	-0.571722	-1.85415	-0.82104	-0.679735
ENSG00000279519.1_RP11-288C18.1	-0.31503	-0.473115	0.247892	0.299658
ENSG00000213073.4_RP11-288H12.3	0.810433	0.617355	0.492419	0.0737501
ENSG00000223612.3_RP11-289I10.2	1.18766	1.27601	0.795599	0.698966
ENSG00000273149.1_RP11-290D2.6	1.18766	1.66055	1.34483	1.52214
ENSG00000249096.6_RP11-290F5.1	2.2231	1.90809	2.63971	2.44392
ENSG00000180712.3_RP11-290F5.2	2.98995	2.77816	3.75949	3.61123
ENSG00000276805.2_RP11-291L22.9	1.93256	1.95012	2.62269	1.93943
ENSG00000285053.1_RP11-293G6.1	2.8658	2.87589	2.44038	2.51769
ENSG00000259319.1_RP11-293M10.6	0.135708	0.172787	0.247892	-0.0275466
ENSG00000281179.1_RP11-294C11.4	0.863343	1.29788	0.764892	0.849395
ENSG00000262712.1_RP11-295D4.1	1.01134	0.900659	0.454435	0.380967
ENSG00000280063.1_RP11-295D4.3	1.28783	0.172787	0.825666	0.257218
ENSG00000233461.5_RP11-295G20.2	1.01134	1.46181	1.0962	0.932656
ENSG00000239665.8_RP11-295P9.3	2.25315	2.10698	2.1744	2.04299
ENSG00000261556.9_RP11-296I10.6	2.47336	1.99096	1.80341	1.64244
ENSG00000270049.2_RP11-297D21.4	0.47864	-0.266455	0.529428	0.634109
ENSG00000259132.1_RP11-298I3.5	2.23319	2.57825	2.64815	2.79489
ENSG00000249456.1_RP11-298J20.4	-0.257408	-0.400889	0.202782	0.0239906
ENSG00000124593.16_RP11-298J23.10	1.96923	1.69392	1.75736	1.81329
ENSG00000272758.5_RP11-299J3.8	0.63896	0.219361	0.600714	0.494934
ENSG00000261553.5_RP11-29G8.3	1.16676	0.92896	0.967263	0.985609
ENSG00000235919.4_RP11-29H23.1	1.70509	1.74256	1.36545	1.28924
ENSG00000269929.1_RP11-2B6.2	0.219268	-0.901079	-0.220152	-0.317097
ENSG00000282034.1_RP11-2C24.9	6.75286	6.58039	6.74462	6.59403
ENSG00000261061.1_RP11-303E16.2	2.60346	2.78592	2.62269	2.66293
ENSG00000260643.2_RP11-303E16.8	0.963674	0.509045	1.34483	0.380967
ENSG00000260260.1_RP11-304L19.5	4.49945	4.50862	4.18472	4.28272
ENSG00000230724.9_RP11-304M2.2	1.64591	1.31942	2.15084	1.88472
ENSG00000259994.1_RP11-305E6.4	-0.375049	-0.473115	0.058317	-0.451421
ENSG00000238072.1_RP11-305M3.2	-0.375049	0.509045	0.334089	-1.05422
ENSG00000271380.1_RP11-307C12.12	0.373135	0.685293	0.600714	-0.136496
ENSG00000232063.1_RP11-307E17.8	0.0470098	-0.0301818	0.415425	0.457936
ENSG00000227354.6_RP11-30E17.3	0.91438	1.03692	2.07777	2.09211
ENSG00000260772.1_RP11-311C24.1	3.99725	4.17521	4.12553	4.00666
ENSG00000203497.2_RP11-313D6.4	1.01134	1.1129	1.0962	1.26803
ENSG00000215146.4_RP11-313J2.1	0.178093	-0.266455	1.60965	1.28924
ENSG00000229018.5_RP11-313P13.3	0.2593	0.172787	0.668643	0.730333
ENSG00000174384.9_RP11-313P13.4	1.56837	1.86479	2.10254	2.29454
ENSG00000234684.6_RP11-314N13.4	1.59989	1.46181	1.36545	1.31015
ENSG00000260007.3_RP11-315D16.2	2.81969	2.49552	2.36048	2.10413
ENSG00000224424.7_RP11-316M24.1	-0.799503	-0.804727	-0.0467122	0.0737501
ENSG00000237372.2_RP11-316P17.2	0.576953	0.546059	1.62683	1.73813
ENSG00000226419.7_RP11-31F15.1	3.43218	3.30633	3.26779	3.29193
ENSG00000230629.2_RP11-320L13.2	2.64938	2.82409	2.59677	2.83872
ENSG00000242444.3_RP11-320N7.1	-0.201999	-0.0857223	-0.102241	-0.599548
ENSG00000271793.1_RP11-321N4.5	0.963674	0.546059	1.38577	0.791092
ENSG00000223482.7_RP11-322M19.1	3.84444	3.7567	3.93869	3.87252
ENSG00000224914.3_RP11-322M19.2	1.89494	1.86479	2.06522	1.70693
ENSG00000285331.1_RP11-323F24.5	1.41732	1.55555	1.9742	2.12788
ENSG00000247708.7_RP11-323F5.2	1.69052	1.75842	1.72581	1.75348
ENSG00000271335.5_RP11-324I22.4	0.0920406	-0.332107	-0.282931	0.0239906
ENSG00000237513.1_RP11-325F22.2	-0.201999	-0.266455	0.058317	-0.136496
ENSG00000239569.3_RP11-325F22.4	0.755509	0.582148	0.529428	0.0737501
ENSG00000261114.1_RP11-325K4.2	-1.2836	-0.804727	-0.282931	-0.382696
ENSG00000271646.1_RP11-326I11.3	1.80313	1.90809	1.52055	1.62586
ENSG00000270426.1_RP11-326I11.5	-0.14864	-0.629414	0.108097	-0.382696
ENSG00000263823.1_RP11-326K13.4	-0.799503	0.0232995	0.00675798	-0.451421
ENSG00000261644.2_RP11-327F22.1	0.698411	0.781554	0.967263	0.849395
ENSG00000213866.3_RP11-327L3.5	3.4234	3.66292	3.52764	3.59002
ENSG00000231856.2_RP11-327P2.5	-0.375049	0.264479	-0.159992	-0.764643
ENSG00000266402.3_RP11-329L6.2	1.10219	1.53728	0.668643	1.06156
ENSG00000173366.11_RP11-330H6.5	4.33592	4.64282	3.93869	3.58574
ENSG00000272994.1_RP11-332H14.2	1.64591	1.609	1.34483	1.15699
ENSG00000203644.3_RP11-332M2.1	2.28259	2.68167	2.41094	2.25195
ENSG00000261879.5_RP11-333E1.1	-0.503142	-1.23605	-0.348566	-0.523585
ENSG00000262580.5_RP11-334C17.5	0.178093	-0.266455	0.156216	-0.0809933
ENSG00000273002.1_RP11-336K24.12	0.810433	0.264479	0.940034	0.634109
ENSG00000237188.3_RP11-337C18.8	-0.14864	0.0748689	0.764892	0.257218
ENSG00000245958.6_RP11-33B1.1	2.70841	2.62225	2.57923	2.72654
ENSG00000283050.1_RP11-33B1.2	1.96923	1.62639	1.83332	1.59211
ENSG00000228501.2_RP11-340C20.2	-0.884189	-0.549149	-1.52823	-0.254351
ENSG00000270696.1_RP11-342K6.1	1.81661	1.86479	1.67717	1.59211
ENSG00000228192.7_RP11-342M1.3	0.2593	0.308229	0.00675798	0.0239906
ENSG00000260914.3_RP11-343C2.11	5.33646	5.32584	5.43504	5.37554
ENSG00000272617.2_RP11-343C2.12	4.70185	4.77342	4.77597	4.5587
ENSG00000236480.1_RP11-343L14.2	-0.31503	-0.714409	-0.917356	-1.16529
ENSG00000271862.1_RP11-343L5.2	-0.31503	-0.549149	-0.41733	-0.951101
ENSG00000261740.6_RP11-345J4.5	4.73239	4.91101	5.0927	5.1549
ENSG00000260335.1_RP11-345J4.6	0.63896	0.781554	-0.730754	-0.451421
ENSG00000205534.6_RP11-345J4.8	3.6992	3.5939	3.39356	3.58144
ENSG00000272106.1_RP11-345P4.9	1.12404	1.20835	1.046	1.41039
ENSG00000198064.13_RP11-347C12.1	1.58421	0.308229	0.912281	1.01137
ENSG00000260219.2_RP11-347C12.10	-0.503142	-0.203661	-0.645787	-0.317097
ENSG00000183604.14_RP11-347C12.2	3.53768	3.0144	3.92487	3.75923
ENSG00000272077.1_RP11-348P10.2	0.863343	1.44231	0.733517	0.698966
ENSG00000257621.7_RP11-349A22.5	4.66879	4.49921	4.67637	4.54112
ENSG00000241860.6_RP11-34P13.13	0.298252	-0.901079	0.415425	0.0737501
ENSG00000268903.1_RP11-34P13.15	-0.201999	0.124658	0.156216	0.761032
ENSG00000279457.4_RP11-34P13.18	2.95382	2.68996	2.51609	2.49959
ENSG00000273015.2_RP11-352M15.2	4.26396	4.2217	3.99931	3.96112
ENSG00000270820.5_RP11-355B11.2	-0.571722	-0.400889	-0.41733	-0.523585
ENSG00000261094.2_RP11-355O1.11	0.444322	0.35069	0.600714	0.698966
ENSG00000234956.6_RP11-356I2.1	-0.201999	0.308229	0.454435	0.457936
ENSG00000237499.6_RP11-356I2.4	1.88217	1.59141	1.9742	1.78369
ENSG00000259674.1_RP11-356M20.1	2.34902	2.44742	2.40099	2.45335
ENSG00000235437.7_RP11-357C3.3	3.21019	3.15881	3.52306	3.3637
ENSG00000272763.1_RP11-357H14.17	-0.799503	-0.549149	0.600714	0.494934
ENSG00000247982.6_RP11-358M11.2	5.06581	4.82516	5.54982	5.5194
ENSG00000267040.6_RP11-35G9.3	2.61893	2.88315	2.77684	2.56194
ENSG00000267787.5_RP11-35G9.5	0.336179	0.812265	0.855119	0.849395
ENSG00000260912.1_RP11-363E7.4	1.16676	1.13736	1.0962	1.06156
ENSG00000205740.2_RP11-363N22.3	-0.503142	-0.332107	-0.348566	-0.382696
ENSG00000228981.3_RP11-364L4.1	1.56837	1.55555	1.75736	2.00502
ENSG00000229152.2_RP11-365P13.4	0.863343	0.651724	0.701445	0.457936
ENSG00000248632.1_RP11-366M4.11	2.00499	1.8938	-0.102241	0.340885
ENSG00000121089.4_RP11-366M4.7	-0.799503	-0.549149	-0.565547	-0.19422
ENSG00000236941.6_RP11-366M4.8	0.863343	0.871792	1.07132	0.932656
ENSG00000214975.4_RP11-367G6.1	0.0470098	0.842335	-0.159992	-0.764643
ENSG00000261373.1_RP11-368I7.2	3.07653	2.98775	2.79975	2.67104
ENSG00000237296.9_RP11-368J21.1	3.83454	3.74082	3.41349	2.90207
ENSG00000260727.1_RP11-368N21.2	0.219268	0.172787	0.108097	-0.0809933
ENSG00000285106.1_RP11-36B6.2	1.01134	1.03692	1.2371	1.08602
ENSG00000240376.1_RP11-36C20.1	1.32603	2.06933	0.454435	0.600554
ENSG00000283041.1_RP11-371A22.1	4.50154	5.11262	4.58703	4.64352
ENSG00000236801.1_RP11-373A9.1	-0.503142	0.617355	-0.282931	-0.0809933
ENSG00000267520.2_RP11-373L24.1	4.96199	4.84942	5.33276	5.2701
ENSG00000238121.5_RP11-374F3.4	2.79266	2.68996	2.1744	2.12788
ENSG00000231527.5_RP11-374M1.2	-0.571722	-1.00433	-0.730754	-0.764643
ENSG00000235106.9_RP11-374P20.5	4.18302	4.25841	4.38983	4.5389
ENSG00000272267.2_RP11-375N15.2	-0.0971847	-0.804727	-0.489536	-1.05422
ENSG00000261338.2_RP11-378A13.1	-0.375049	-0.400889	0.202782	0.419965
ENSG00000225265.1_RP11-378J18.3	-0.201999	-0.0301818	-0.645787	-0.0809933
ENSG00000271122.1_RP11-379H18.1	2.9477	2.82409	3.61201	3.4463
ENSG00000268220.1_RP11-379K17.12	-0.257408	-0.203661	0.565511	0.457936
ENSG00000251136.8_RP11-37B2.1	2.49028	2.27073	2.1744	2.16279
ENSG00000261136.1_RP11-37C7.3	0.47864	-0.549149	0.883983	-0.382696
ENSG00000250159.6_RP11-381K20.2	0.512161	0.546059	0.883983	1.08602
ENSG00000166503.8_RP11-382A20.3	5.33763	5.40101	6.91555	6.91175
ENSG00000224023.10_RP11-383C5.4	0.000528088	-0.0857223	-0.220152	-0.523585
ENSG00000235531.9_RP11-383H13.1	3.44959	3.44996	3.78266	3.76303
ENSG00000245149.3_RP11-383J24.5	1.26834	1.31942	1.67717	0.698966
ENSG00000260404.3_RP11-384K6.6	3.34651	3.09779	3.15982	3.07696
ENSG00000267034.1_RP11-384O8.1	0.444322	0.842335	-0.159992	0.380967
ENSG00000235489.4_RP11-386C23.1	-0.257408	-0.0857223	-0.82104	-1.56135
ENSG00000258017.1_RP11-386G11.10	2.28259	2.5512	1.84804	2.44392
ENSG00000257913.2_RP11-386G11.5	1.24859	0.983948	0.600714	0.299658
ENSG00000272686.1_RP11-390E23.6	1.45228	1.59141	1.52055	1.24649
ENSG00000225489.6_RP11-390F4.3	0.444322	0.0232995	0.825666	0.820538
ENSG00000273576.1_RP11-390P24.1	1.24859	1.03692	0.529428	0.905433
ENSG00000223797.5_RP11-391M1.3	0.837131	0.871792	0.668643	0.494934
ENSG00000240875.5_RP11-392A22.2	0.810433	1.03692	1.19164	0.380967
ENSG00000272667.1_RP11-395A13.2	0.60829	0.812265	0.492419	0.730333
ENSG00000227053.1_RP11-395B7.4	0.668992	1.01068	0.733517	0.985609
ENSG00000240356.6_RP11-395L14.11	2.91048	2.96058	3.5859	3.5289
ENSG00000279267.1_RP11-395L14.18	0.2593	-0.203661	0.492419	0.698966
ENSG00000234771.3_RP11-395P17.3	3.23549	2.96058	2.95062	2.83872
ENSG00000233369.7_RP11-396K3.1	4.83032	4.73987	5.04238	4.93528
ENSG00000284968.1_RP11-397E7.5	1.41732	1.59141	1.78822	2.17424
ENSG00000241163.7_RP11-398A8.3	1.81661	1.80497	1.70978	1.91234
ENSG00000272853.1_RP11-398C13.6	-0.571722	-0.0857223	-0.645787	-0.19422
ENSG00000284024.2_RP11-398C13.8	4.97558	4.97857	5.10348	5.05779
ENSG00000229852.2_RP11-398K22.12	1.41732	1.13736	1.28116	1.59211
ENSG00000234882.1_RP11-398K22.9	0.2593	0.308229	-0.220152	-0.451421
ENSG00000261438.1_RP11-399O19.9	0.544921	0.92896	0.764892	0.634109
ENSG00000234851.4_RP11-3P17.3	5.66922	6.123	5.91577	5.64095
ENSG00000232024.2_RP11-3P9.1	2.07395	2.22581	2.15084	1.97914
ENSG00000266962.2_RP11-400F19.6	4.35221	4.42664	4.2801	4.47089
ENSG00000117242.7_RP11-401M16.7	2.6718	2.63089	2.63971	2.83151
ENSG00000272419.6_RP11-403I13.8	3.23549	3.04705	3.5413	3.44157
ENSG00000229255.1_RP11-407H12.8	0.000528088	0.308229	0.855119	1.39089
ENSG00000272871.1_RP11-408A13.4	0.219268	0.308229	0.108097	-0.317097
ENSG00000243199.1_RP11-408P14.1	1.63073	2.03068	1.83332	2.16279
ENSG00000225159.1_RP11-40H20.2	0.336179	1.4025	0.529428	0.634109
ENSG00000253948.1_RP11-410L14.2	0.544921	0.651724	0.202782	0.168399
ENSG00000255339.6_RP11-411B6.6	1.45228	1.25381	0.764892	1.22463
ENSG00000226779.1_RP11-411M4.1	-0.719513	-0.332107	0.733517	0.600554
ENSG00000283554.1_RP11-413N19.2	0.668992	0.651724	1.80341	1.55755
ENSG00000255642.1_RP11-415I12.6	-0.437675	0.264479	-0.348566	-1.05422
ENSG00000231365.5_RP11-418J17.1	2.19241	2.17944	2.62269	2.32568
ENSG00000196696.12_RP11-419C5.1	2.47336	2.20281	2.48817	2.29454
ENSG00000230438.6_RP11-420G6.4	0.336179	0.617355	1.34483	1.06156
ENSG00000233184.6_RP11-421L21.3	2.87227	3.00114	2.57037	2.58786
ENSG00000233621.1_RP11-422J8.1	0.727243	0.471056	0.415425	0.666902
ENSG00000234618.1_RP11-422N19.3	-0.437675	0.0748689	0.492419	0.791092
ENSG00000272654.1_RP11-422P24.11	-0.31503	-0.266455	-0.348566	-0.317097
ENSG00000170089.15_RP11-423H2.1	6.00785	6.12453	4.38731	4.34483
ENSG00000256663.1_RP11-424C20.2	1.45228	1.08801	1.75736	2.06776
ENSG00000196951.10_RP11-425I13.3	1.03459	1.08801	0.825666	1.11006
ENSG00000244313.3_RP11-425L10.1	2.58783	2.98775	2.51609	2.65478
ENSG00000103472.10_RP11-426C22.10	2.06269	2.13154	2.13892	2.33591
ENSG00000226688.6_RP11-429G19.2	2.26303	1.97748	2.3398	2.48127
ENSG00000223803.1_RP11-42D20.2	-0.257408	-0.0301818	-1.02056	-0.679735
ENSG00000247193.2_RP11-431M7.3	-1.83779	-0.714409	-0.730754	-0.679735
ENSG00000261832.6_RP11-435I10.4	-0.571722	1.34064	-0.565547	0.12185
ENSG00000271155.1_RP11-435O5.5	-0.257408	-0.549149	-0.102241	-0.0809933
ENSG00000241506.1_RP11-436J20.2	2.25315	2.30352	2.1269	1.85657
ENSG00000224521.1_RP11-438F14.3	1.63073	1.57359	2.45969	2.53555
ENSG00000272410.5_RP11-438J1.1	0.409167	0.750175	1.91949	1.01137
ENSG00000188002.10_RP11-43F13.1	2.90418	2.97423	2.15084	1.78369
ENSG00000279861.1_RP11-43N16.4	0.91438	0.871792	0.202782	0.0239906
ENSG00000272913.1_RP11-440D17.3	2.60346	2.87589	2.55251	2.6791
ENSG00000249592.5_RP11-440L14.1	0.47864	-0.0301818	-0.159992	-0.317097
ENSG00000234782.3_RP11-442A13.1	-0.0971847	0.900659	0.00675798	0.380967
ENSG00000271936.1_RP11-443B20.1	0.135708	0.718099	0.855119	0.985609
ENSG00000243701.5_RP11-446H18.3	-0.201999	-0.473115	-0.489536	-1.28562
ENSG00000272369.1_RP11-446N19.1	-1.67805	-0.473115	0.156216	0.168399
ENSG00000227398.3_RP11-447D11.2	0.0920406	-0.332107	1.07132	0.730333
ENSG00000280173.1_RP11-447D11.3	0.0470098	0.308229	1.07132	0.730333
ENSG00000273329.1_RP11-448A19.1	1.39952	0.842335	1.48331	0.531007
ENSG00000261490.1_RP11-448G15.3	1.01134	1.31942	1.02023	1.15699
ENSG00000275740.1_RP11-449H3.3	2.37658	0.812265	2.25395	1.57493
ENSG00000273151.1_RP11-449P15.2	0.889087	0.509045	1.16837	1.22463
ENSG00000229417.1_RP11-44D15.3	2.12901	2.28174	2.16267	1.92595
ENSG00000274272.1_RP11-44M6.7	3.61299	3.34885	3.26779	3.41286
ENSG00000228106.5_RP11-452F19.3	0.63896	1.01068	0.825666	0.730333
ENSG00000197149.5_RP11-452G18.2	3.26529	3.27911	3.48589	3.56414
ENSG00000260267.1_RP11-452L6.5	1.90759	2.06933	2.39097	2.20806
ENSG00000248049.6_RP11-453E17.1	3.34186	3.33834	3.77112	3.68913
ENSG00000256628.3_RP11-454H13.5	2.25315	2.62225	2.16267	2.44392
ENSG00000261416.1_RP11-455F5.5	0.000528088	-0.332107	-0.220152	-0.0275466
ENSG00000273142.1_RP11-458F8.4	2.34902	2.13154	2.40099	2.06776
ENSG00000278834.1_RP11-458J1.1	1.10219	1.36155	1.80341	1.64244
ENSG00000253125.1_RP11-459E5.1	1.26834	0.781554	0.701445	0.959375
ENSG00000205861.11_RP11-45B20.3	0.0470098	0.0748689	0.156216	-0.136496
ENSG00000278864.1_RP11-45M22.2	-0.201999	-1.23605	-0.565547	-0.523585
ENSG00000217094.2_RP11-460H18.1	0.178093	0.685293	-0.282931	-0.764643
ENSG00000263235.1_RP11-461A8.4	0.135708	-0.0857223	0.247892	0.257218
ENSG00000258677.2_RP11-463D19.2	-0.31503	-1.36755	-0.0467122	-0.317097
ENSG00000280138.1_RP11-463O12.5	0.0920406	0.0232995	-0.0467122	0.168399
ENSG00000242288.9_RP11-464F9.1	0.409167	1.13736	0.795599	0.494934
ENSG00000217801.9_RP11-465B22.3	2.59567	2.52363	2.35018	2.33591
ENSG00000244398.1_RP11-466H18.1	3.85427	4.18697	3.85004	3.97428
ENSG00000276900.1_RP11-467L13.7	0.2593	0.0232995	0.334089	0.257218
ENSG00000278784.1_RP11-468E2.11	0.63896	0.781554	0.912281	0.877686
ENSG00000259522.3_RP11-468E2.2	-0.0475012	-5.81954	0.156216	0.213492
ENSG00000259529.1_RP11-468E2.4	3.19479	2.67333	2.85181	2.66293
ENSG00000232586.1_RP11-46A10.4	-0.201999	-0.0301818	0.454435	0.213492
ENSG00000243155.1_RP11-46A10.5	-0.884189	-1.67309	-0.645787	-0.679735
ENSG00000270362.1_RP11-46B11.5	0.178093	0.172787	0.37533	0.666902
ENSG00000259877.2_RP11-46C24.7	0.889087	0.92896	0.668643	0.932656
ENSG00000261512.2_RP11-46D6.1	1.63073	2.21435	2.1744	1.87072
ENSG00000283341.1_RP11-472I20.4	-0.503142	-0.143487	0.058317	0.12185
ENSG00000263072.6_RP11-473M20.14	1.84319	1.86479	2.18604	1.87072
ENSG00000261971.6_RP11-473M20.7	2.40363	2.22581	2.59677	2.13961
ENSG00000256238.1_RP11-473N11.2	-0.14864	-1.00433	-0.645787	-0.382696
ENSG00000257642.1_RP11-474B16.1	0.409167	0.617355	0.156216	-0.254351
ENSG00000218426.5_RP11-475C16.1	2.6266	3.13471	2.3398	2.72654
ENSG00000235381.1_RP11-477D19.2	-0.31503	-0.714409	-0.489536	-0.382696
ENSG00000258701.1_RP11-477I4.3	0.336179	-0.203661	-0.159992	-0.254351
ENSG00000260261.2_RP11-480A16.2	1.94489	1.23126	1.44508	1.53995
ENSG00000247516.6_RP11-480D4.3	2.01671	1.72653	1.69357	1.96603
ENSG00000279089.1_RP11-481C4.2	-0.884189	-0.714409	-0.348566	-1.28562
ENSG00000271576.1_RP11-486G15.2	0.298252	0.509045	0.795599	0.761032
ENSG00000247373.3_RP11-486O12.2	-0.503142	-0.714409	-0.565547	-0.523585
ENSG00000258301.3_RP11-488C13.5	2.37658	2.45717	2.23167	2.12788
ENSG00000259865.1_RP11-488L18.10	2.9477	3.02755	2.97095	2.9361
ENSG00000227671.4_RP11-488L18.4	4.5202	4.2331	4.47529	4.36246
ENSG00000216285.5_RP11-490H24.5	-0.0475012	1.1129	0.825666	0.299658
ENSG00000204054.13_RP11-492E3.1	-0.719513	-0.400889	-0.282931	-0.451421
ENSG00000247774.6_RP11-493L12.2	2.26303	2.40775	1.16837	0.985609
ENSG00000269983.1_RP11-497H16.9	1.58421	1.69392	0.825666	0.932656
ENSG00000263731.1_RP11-498C9.15	1.78953	2.17944	1.90548	1.44861
ENSG00000240291.1_RP11-499P20.2	0.91438	0.219361	0.247892	0.531007
ENSG00000267228.7_RP11-49K24.6	0.698411	0.900659	1.28116	0.698966
ENSG00000279561.2_RP11-4L24.4	1.24859	1.51878	0.764892	0.666902
ENSG00000229106.1_RP11-4M23.2	-0.437675	-0.266455	-0.489536	-0.0809933
ENSG00000259953.1_RP11-4O1.2	0.668992	1.08801	1.87705	1.79856
ENSG00000272269.1_RP11-500C11.3	3.2405	3.26253	3.08099	3.11311
ENSG00000237489.4_RP11-500G10.1	0.60829	0.781554	1.42558	1.33076
ENSG00000259673.5_RP11-502I4.1	1.50318	1.42254	1.0962	0.820538
ENSG00000272645.3_RP11-504P24.2	2.8593	2.46685	2.67317	2.45335
ENSG00000185495.10_RP11-504P24.3	1.12404	0.651724	1.02023	1.13372
ENSG00000260018.1_RP11-505K9.1	-0.884189	-0.549149	-0.82104	-0.523585
ENSG00000260300.5_RP11-505K9.4	-0.571722	-0.629414	-0.82104	-1.90254
ENSG00000283930.1_RP11-508N22.2	0.755509	0.124658	0.334089	0.419965
ENSG00000232104.3_RP11-509J21.1	-0.257408	0.124658	0.940034	0.380967
ENSG00000226200.6_RP11-50E11.3	1.88217	1.90809	2.68142	2.50867
ENSG00000242258.1_RP11-511P7.2	4.0149	4.0062	3.07474	3.10116
ENSG00000284691.1_RP11-511P7.5	3.5857	3.70853	2.82973	2.91578
ENSG00000249141.1_RP11-514O12.4	-0.14864	-0.901079	-2.31845	-0.854862
ENSG00000279168.2_RP11-514P8.10	0.576953	0.750175	0.764892	0.257218
ENSG00000284981.1_RP11-514P8.11	1.8563	1.69392	1.62683	1.95279
ENSG00000168255.20_RP11-514P8.12	4.83198	4.69525	4.63451	4.39952
ENSG00000261167.1_RP11-517B11.7	1.4349	1.23126	1.69357	1.59211
ENSG00000272980.4_RP11-517H2.6	0.336179	0.391938	0.058317	0.380967
ENSG00000234383.1_RP11-518D3.3	-0.201999	-0.203661	0.334089	0.213492
ENSG00000279369.1_RP11-51F16.1	3.08212	3.14681	3.22331	3.38849
ENSG00000224631.4_RP11-51O6.1	2.9354	3.56263	2.65654	2.9759
ENSG00000249673.6_RP11-520M5.5	3.51719	3.51208	3.87542	3.69709
ENSG00000251602.6_RP11-521B24.3	-0.0475012	-0.400889	0.108097	0.0239906
ENSG00000279495.1_RP11-521B24.4	1.56837	1.53728	1.72581	1.92595
ENSG00000248508.6_RP11-521C20.4	1.03459	1.44231	1.48331	1.08602
ENSG00000254473.1_RP11-522I20.3	0.783233	0.983948	0.529428	0.666902
ENSG00000270127.2_RP11-526I2.5	0.63896	0.546059	0.940034	0.566199
ENSG00000261777.5_RP11-529K1.2	-0.0971847	-0.473115	-0.159992	-0.951101
ENSG00000260537.2_RP11-529K1.3	-0.0475012	1.4025	0.600714	-5.81954
ENSG00000272463.1_RP11-532F6.3	1.01134	0.750175	0.668643	0.959375
ENSG00000272906.1_RP11-533E19.7	-0.503142	-0.901079	-0.82104	-0.854862
ENSG00000224597.10_RP11-534G20.3	3.64357	3.84475	1.89133	2.01779
ENSG00000267702.1_RP11-53B2.2	-0.257408	-1.11554	-0.348566	-0.0275466
ENSG00000251141.5_RP11-53O19.1	-0.643726	-0.629414	-0.489536	-0.451421
ENSG00000272335.1_RP11-53O19.3	2.00499	2.41777	1.9742	2.12788
ENSG00000246273.6_RP11-540A21.3	0.409167	0.617355	0.058317	0.0239906
ENSG00000270015.1_RP11-540B6.6	2.18204	2.14366	1.83332	1.95279
ENSG00000260461.1_RP11-541N10.3	-0.31503	-0.400889	0.529428	0.340885
ENSG00000261915.6_RP11-542C16.2	0.0920406	1.03692	-0.730754	-5.81954
ENSG00000268804.1_RP11-542M13.3	-0.201999	0.582148	0.565511	0.666902
ENSG00000227081.5_RP11-543P15.1	0.219268	0.471056	0.454435	0.419965
ENSG00000214770.2_RP11-544I20.2	-0.719513	-0.804727	-0.917356	-1.90254
ENSG00000270149.5_RP11-544M22.13	0.135708	0.871792	1.69357	1.33076
ENSG00000223478.1_RP11-545E17.3	2.25315	2.21435	1.96072	2.41526
ENSG00000235652.7_RP11-545I5.3	-0.884189	-2.06123	-0.645787	-0.523585
ENSG00000280120.1_RP11-546D6.3	1.71951	1.59141	1.52055	1.33076
ENSG00000273466.1_RP11-548H3.1	1.05748	1.06269	0.701445	0.666902
ENSG00000259985.1_RP11-549B18.1	1.64591	1.69392	2.0008	2.12788
ENSG00000275765.5_RP11-54C4.3	-0.375049	0.0232995	-0.282931	0.299658
ENSG00000214110.3_RP11-54D18.1	3.49221	3.68384	3.01728	3.4463
ENSG00000242590.1_RP11-54O7.14	0.2593	-0.549149	-0.565547	-0.136496
ENSG00000236778.7_RP11-550E22.3	0.727243	0.617355	0.701445	0.666902
ENSG00000240809.1_RP11-550F7.1	-0.375049	-0.0301818	-0.0467122	-0.599548
ENSG00000245614.3_RP11-551L14.5	0.178093	-0.0301818	-1.02056	-0.136496
ENSG00000259976.3_RP11-553L6.5	1.95711	1.66055	1.48331	1.35109
ENSG00000284713.1_RP11-554A11.10	1.93256	1.57359	2.38088	2.30499
ENSG00000272606.1_RP11-554J4.1	-0.375049	0.124658	-0.348566	-0.254351
ENSG00000268471.6_RP11-555K12.3	3.10427	2.66494	3.03025	2.90207
ENSG00000173295.7_RP11-556O5.3	1.34475	1.59141	2.11477	1.88472
ENSG00000231789.2_RP11-558F24.4	2.00499	2.21435	1.77287	1.79856
ENSG00000267432.5_RP11-559N14.5	-0.375049	-1.51225	0.600714	0.820538
ENSG00000258790.1_RP11-561B11.2	0.2593	0.781554	1.0962	1.62586
ENSG00000255624.3_RP11-564D11.3	1.03459	0.651724	1.59227	1.53995
ENSG00000279348.1_RP11-566E18.1	0.987703	0.685293	1.81844	1.42962
ENSG00000260804.3_RP11-566E18.3	3.31836	3.00778	3.77883	3.40316
ENSG00000177946.6_RP11-566K11.6	3.75976	3.62451	4.0026	4.06626
ENSG00000274828.1_RP11-567M16.6	0.963674	0.685293	1.21455	0.698966
ENSG00000218283.2_RP11-568G11.3	4.08061	4.18697	4.29898	4.25062
ENSG00000234797.5_RP11-568G20.1	3.54579	4.13629	3.28953	3.67307
ENSG00000260101.1_RP11-568N6.1	3.43656	3.39523	2.69777	2.57064
ENSG00000224546.2_RP11-569G13.1	0.336179	0.685293	0.37533	0.600554
ENSG00000270195.1_RP11-572O17.1	0.91438	0.124658	0.565511	0.820538
ENSG00000220842.6_RP11-572P18.1	3.85427	4.21597	3.38853	3.88302
ENSG00000235316.1_RP11-574K11.20	0.2593	-0.203661	-0.159992	-0.136496
ENSG00000279088.1_RP11-574K11.24	3.71007	3.84103	3.71198	3.63629
ENSG00000271816.1_RP11-574K11.28	-0.503142	0.617355	0.291634	0.0737501
ENSG00000272140.2_RP11-574K11.29	0.000528088	0.0748689	-1.13173	-0.523585
ENSG00000272916.5_RP11-574K11.31	2.13977	1.97748	2.06522	2.01779
ENSG00000279689.1_RP11-574K11.32	0.135708	-0.332107	-1.25218	-0.764643
ENSG00000235363.1_RP11-576D8.1	0.0920406	0.509045	-0.565547	-0.19422
ENSG00000267645.5_RP11-577H5.5	4.20369	4.0963	3.66702	3.14837
ENSG00000263680.2_RP11-57A1.1	0.91438	0.750175	0.565511	0.12185
ENSG00000260917.1_RP11-57H14.4	2.2432	2.15569	2.29751	2.36618
ENSG00000275764.1_RP11-582E3.6	2.32092	2.22581	2.64815	2.37613
ENSG00000253200.1_RP11-582J16.5	0.939238	0.546059	0.733517	1.08602
ENSG00000257497.2_RP11-585P4.5	0.298252	0.0232995	-0.0467122	-0.19422
ENSG00000260244.1_RP11-588K22.2	1.16676	1.20835	0.454435	-0.0275466
ENSG00000213881.3_RP11-589O3.1	-0.571722	0.0232995	-0.645787	0.0737501
ENSG00000206573.8_RP11-58B17.1	3.96433	3.66713	4.0026	3.91408
ENSG00000214900.9_RP11-58E21.3	2.40363	2.40775	2.1744	1.72261
ENSG00000271614.1_RP11-591N1.1	1.39952	1.16141	0.883983	1.31015
ENSG00000243547.1_RP11-598F17.1	0.963674	1.55555	0.733517	1.31015
ENSG00000272760.1_RP11-5C23.1	0.178093	-0.0301818	0.492419	0.666902
ENSG00000273344.1_RP11-5C23.3	2.57202	2.46685	2.15084	2.23017
ENSG00000179611.3_RP11-5G9.4	-0.571722	0.308229	-0.565547	-0.382696
ENSG00000260285.1_RP11-600F24.7	0.698411	-0.0857223	0.855119	0.877686
ENSG00000257411.1_RP11-603J24.9	2.8915	2.67333	1.67717	3.59002
ENSG00000257815.5_RP11-611E13.2	1.24859	1.06269	0.529428	1.31015
ENSG00000256664.1_RP11-611O2.3	1.58421	1.64357	2.35018	2.21915
ENSG00000197258.5_RP11-612L3.1	1.98125	2.31429	2.35018	2.33591
ENSG00000213693.4_RP11-613D13.2	0.000528088	-0.0857223	-0.282931	-0.599548
ENSG00000234160.1_RP11-613M10.6	-0.437675	0.124658	-0.102241	0.168399
ENSG00000259291.2_RP11-617F23.1	0.668992	1.16141	1.46432	1.06156
ENSG00000249334.1_RP11-61G19.1	-0.201999	0.0232995	0.291634	0.566199
ENSG00000260805.2_RP11-61J19.5	-0.503142	-0.203661	-0.730754	-0.951101
ENSG00000275964.1_RP11-61K9.3	1.16676	1.06269	1.32392	1.17989
ENSG00000253882.6_RP11-61L23.2	1.94489	1.95012	1.32392	2.15125
ENSG00000257698.1_RP11-620J15.3	2.57202	2.69821	2.37072	2.56194
ENSG00000275097.1_RP11-627K11.6	-0.503142	0.391938	-0.41733	-0.19422
ENSG00000257354.2_RP11-631N16.2	0.963674	0.509045	0.733517	0.959375
ENSG00000275180.1_RP11-631N16.4	0.783233	0.546059	0.454435	0.634109
ENSG00000230202.1_RP11-632C17__A.1	1.59989	2.23717	1.2593	1.52214
ENSG00000223509.8_RP11-632K20.7	1.59989	1.1129	2.20903	1.87072
ENSG00000267390.1_RP11-635N19.1	-0.201999	-0.266455	-0.102241	0.0737501
ENSG00000247363.2_RP11-637A17.2	-0.257408	-0.203661	0.00675798	0.257218
ENSG00000285454.1_RP11-63A11.2	-0.201999	-1.23605	0.108097	-0.254351
ENSG00000277147.5_RP11-640M9.1	3.38773	3.30633	3.23456	3.55541
ENSG00000213178.3_RP11-641D5.1	5.16793	5.64231	5.33014	5.525
ENSG00000213300.5_RP11-642N14.1	1.66094	2.05656	1.59227	1.33076
ENSG00000258311.5_RP11-644F5.10	1.99317	2.01756	2.01392	1.8986
ENSG00000258056.2_RP11-644F5.11	2.17159	2.36696	2.51609	2.71874
ENSG00000185710.9_RP11-645C24.2	1.45228	0.35069	2.02692	1.75348
ENSG00000248124.7_RP11-645C24.3	2.81298	2.62225	2.97095	2.78745
ENSG00000260306.1_RP11-645C24.5	-0.643726	-0.203661	-0.82104	-1.72188
ENSG00000263843.1_RP11-649A18.12	1.16676	0.871792	1.16837	0.566199
ENSG00000243406.6_RP11-64P12.2	1.94489	1.87937	1.83332	1.73813
ENSG00000224831.3_RP11-651P23.4	0.512161	1.23126	0.701445	-0.0275466
ENSG00000233308.1_RP11-656G9.3	-0.799503	-1.51225	-0.220152	-0.0809933
ENSG00000258297.1_RP11-658F2.8	1.69052	1.7741	1.9471	1.78369
ENSG00000249353.2_RP11-65F13.1	4.50571	4.69319	4.39485	4.58896
ENSG00000270277.1_RP11-65L3.2	-1.07011	-0.549149	-0.730754	-0.382696
ENSG00000254682.1_RP11-660L16.2	1.64591	1.99096	1.87705	1.93943
ENSG00000171084.15_RP11-666A20.1	1.8563	2.05656	2.3082	2.23017
ENSG00000259583.2_RP11-66B24.4	1.99317	1.64357	1.91949	2.11606
ENSG00000258727.1_RP11-66N24.3	1.99317	1.74256	1.48331	1.50411
ENSG00000157306.14_RP11-66N24.4	0.91438	0.264479	0.247892	-0.599548
ENSG00000274213.1_RP11-670E13.6	-0.643726	-0.332107	-0.917356	-0.254351
ENSG00000279423.1_RP11-671J11.5	2.80624	2.74671	2.67317	3.07085
ENSG00000259781.1_RP11-673C5.1	5.66643	5.73037	5.26031	5.44926
ENSG00000249741.2_RP11-673E1.3	0.837131	0.308229	1.2371	1.46734
ENSG00000254612.2_RP11-676M6.1	-0.503142	-0.400889	-1.13173	-0.0275466
ENSG00000245498.6_RP11-677M14.7	-0.719513	-0.901079	-1.13173	-0.523585
ENSG00000279342.2_RP11-677M14.8	0.000528088	-0.203661	0.108097	-0.599548
ENSG00000184100.6_RP11-67F24.1	-0.884189	-0.549149	-0.730754	-0.254351
ENSG00000242396.1_RP11-67L3.5	-0.799503	0.0232995	-1.02056	-0.136496
ENSG00000255893.1_RP11-685N10.1	-0.0475012	-0.203661	0.967263	0.0239906
ENSG00000267648.1_RP11-686D22.3	-0.643726	-1.00433	0.00675798	-0.679735
ENSG00000267102.1_RP11-686D22.7	-0.31503	-0.266455	0.108097	0.494934
ENSG00000267745.1_RP11-686D22.8	0.783233	0.546059	1.14471	1.13372
ENSG00000257221.3_RP11-689B22.2	0.544921	-0.473115	-0.282931	-1.28562
ENSG00000260966.1_RP11-690D19.3	0.0920406	-0.143487	0.00675798	0.168399
ENSG00000266923.1_RP11-693J15.4	3.16348	3.33834	3.37334	3.46972
ENSG00000205056.8_RP11-693J15.5	3.07653	2.37726	2.93001	2.88823
ENSG00000237624.1_RP11-69E11.7	0.727243	-0.203661	-0.917356	-0.382696
ENSG00000220472.1_RP11-69L16.5	-0.375049	0.172787	-0.917356	-0.451421
ENSG00000279865.1_RP11-69M1.6	0.336179	-0.549149	-0.102241	-0.136496
ENSG00000264920.1_RP11-6N17.4	2.03988	1.38217	1.19164	1.11006
ENSG00000257151.1_RP11-701H24.2	1.38149	1.13736	2.07777	1.79856
ENSG00000279192.1_RP11-701H24.6	-0.31503	-0.804727	-1.25218	-0.317097
ENSG00000213430.6_RP11-704G19.1	0.91438	1.34064	0.855119	0.666902
ENSG00000256594.8_RP11-705C15.2	2.88512	3.07264	2.53441	2.28401
ENSG00000257027.1_RP11-705C15.3	0.576953	0.617355	0.058317	0.257218
ENSG00000246174.7_RP11-705O3.1	-0.257408	-0.0857223	0.247892	0.12185
ENSG00000205664.10_RP11-706O15.1	4.29318	4.09317	2.67317	2.46272
ENSG00000260236.1_RP11-708J19.1	0.000528088	-0.266455	0.492419	0.340885
ENSG00000235288.3_RP11-70C1.3	1.24859	-0.0301818	-0.489536	2.26271
ENSG00000265579.1_RP11-713C5.1	0.178093	0.471056	1.2593	1.41039
ENSG00000274333.4_RP11-717F1.2	3.25543	2.13154	2.72195	2.40557
ENSG00000249565.2_RP11-721G13.1	0.727243	1.609	1.02023	1.06156
ENSG00000228451.3_RP11-722A15.2	-0.799503	-1.11554	-0.220152	-0.0809933
ENSG00000272338.2_RP11-722E23.2	-0.643726	-1.00433	-0.489536	-0.0275466
ENSG00000269226.7_RP11-722G7.1	2.57202	2.23717	2.41094	2.26271
ENSG00000284634.1_RP11-726G1.2	1.14556	0.582148	0.825666	0.905433
ENSG00000247137.8_RP11-727A23.5	0.219268	0.172787	0.454435	0.340885
ENSG00000269176.2_RP11-727F15.12	-0.257408	0.124658	-0.0467122	-0.854862
ENSG00000253341.1_RP11-730G20.2	-0.0475012	0.432039	0.156216	0.457936
ENSG00000246790.2_RP11-730K11.1	-0.437675	-0.804727	0.600714	-0.0809933
ENSG00000273486.1_RP11-731C17.2	0.000528088	0.172787	-0.282931	-0.19422
ENSG00000270344.2_RP11-734K2.4	-0.643726	-0.714409	-0.82104	-0.382696
ENSG00000277701.4_RP11-734K23.9	1.30705	0.750175	0.565511	0.666902
ENSG00000284906.1_RP11-736I24.5	3.35115	2.79364	2.97766	3.08305
ENSG00000258738.1_RP11-73E17.2	2.42138	2.56027	2.1744	2.2411
ENSG00000260526.1_RP11-73K9.2	0.0470098	-0.549149	0.108097	0.531007
ENSG00000256500.5_RP11-73M18.2	4.3706	4.57951	4.55598	4.75829
ENSG00000269940.1_RP11-73M18.7	1.56837	1.46181	1.91949	1.60908
ENSG00000269958.1_RP11-73M18.8	2.45624	2.53288	2.54349	2.6791
ENSG00000284543.1_RP11-73M7.10	0.889087	0.900659	0.668643	0.849395
ENSG00000227097.5_RP11-742N3.1	0.178093	0.92896	0.108097	0.666902
ENSG00000278390.4_RP11-74J13.8	-0.201999	-0.549149	0.291634	-0.317097
ENSG00000250988.7_RP11-752G15.6	2.07395	2.37726	2.22039	2.16279
ENSG00000252690.3_RP11-752G15.7	2.41253	2.17944	2.15084	1.91234
ENSG00000273628.1_RP11-756A22.7	-0.719513	0.0232995	0.202782	0.0737501
ENSG00000180015.12_RP11-756P10.3	-1.53424	0.391938	-0.159992	-0.854862
ENSG00000273702.1_RP11-758H9.2	-0.643726	-0.143487	-0.565547	-0.599548
ENSG00000235587.2_RP11-75A9.2	0.698411	1.50004	0.454435	0.634109
ENSG00000213443.2_RP11-75L1.2	4.51607	4.56381	4.62172	4.43564
ENSG00000259343.6_RP11-761I4.3	-0.643726	-0.804727	-0.102241	0.168399
ENSG00000238132.2_RP11-76K19.4	-0.201999	-0.143487	-0.730754	-0.951101
ENSG00000225484.6_RP11-773D16.1	3.6992	3.85215	4.35675	4.16713
ENSG00000251615.3_RP11-774O3.3	0.178093	0.124658	-0.0467122	-0.254351
ENSG00000228205.1_RP11-778D9.4	0.63896	1.20835	0.156216	0.299658
ENSG00000260276.2_RP11-77H9.2	1.77579	1.609	2.2759	2.23017
ENSG00000249846.6_RP11-77P16.4	0.0920406	-1.11554	0.291634	-0.136496
ENSG00000227896.2_RP11-77P6.2	0.668992	-0.400889	0.247892	0.380967
ENSG00000263327.6_RP11-783N5.1	0.000528088	-0.714409	0.529428	-0.317097
ENSG00000250299.5_RP11-78J21.2	0.576953	0.124658	0.565511	1.01137
ENSG00000273784.4_RP11-78J21.7	0.91438	1.13736	0.156216	0.531007
ENSG00000272831.1_RP11-792A8.4	0.409167	0.781554	0.855119	1.01137
ENSG00000284461.2_RP11-792A8.5	-1.2836	0.391938	-0.489536	0.213492
ENSG00000267281.2_RP11-793H13.10	0.668992	0.172787	0.058317	-0.19422
ENSG00000257379.1_RP11-793H13.8	0.47864	1.59141	0.940034	0.730333
ENSG00000245904.3_RP11-796E2.4	0.0920406	-0.143487	0.291634	0.0737501
ENSG00000214425.7_RP11-798G7.3	4.11374	3.63743	4.14652	3.869
ENSG00000266918.1_RP11-798G7.8	-0.0971847	-1.11554	0.334089	-0.19422
ENSG00000272870.1_RP11-798M19.6	-0.0475012	0.0232995	0.108097	-0.854862
ENSG00000242697.2_RP11-799A12.1	0.755509	1.08801	0.795599	0.905433
ENSG00000261618.1_RP11-79H23.3	0.963674	0.718099	1.16837	0.932656
ENSG00000272525.1_RP11-79P5.9	-0.437675	-0.473115	-0.917356	-0.679735
ENSG00000273729.1_RP11-7F17.8	-0.437675	-0.629414	0.334089	-0.136496
ENSG00000237350.1_RP11-800K23.2	-1.07011	-0.332107	-0.917356	-0.764643
ENSG00000255031.5_RP11-802E16.3	2.27284	2.24844	2.25395	1.93943
ENSG00000284820.1_RP11-803J6.1	3.44091	2.9329	2.95062	2.88126
ENSG00000176912.3_RP11-806L2.3	0.987703	1.38217	0.825666	1.22463
ENSG00000255154.7_RP11-80H18.3	2.12901	2.04368	2.26497	2.06776
ENSG00000249962.1_RP11-80H5.5	-0.799503	-0.473115	-0.0467122	0.380967
ENSG00000272143.1_RP11-811P12.4	-0.437675	0.172787	-0.730754	0.0239906
ENSG00000264885.1_RP11-815I9.4	-0.375049	-0.332107	0.912281	0.877686
ENSG00000274964.1_RP11-817I4.1	0.178093	0.0232995	0.058317	0.299658
ENSG00000260274.1_RP11-817O13.8	1.24859	1.44231	1.62683	1.67505
ENSG00000213442.5_RP11-818F20.1	3.58963	4.12104	3.44773	3.54221
ENSG00000261098.1_RP11-819C21.1	0.000528088	0.219361	-0.565547	-0.19422
ENSG00000259642.2_RP11-81A1.2	1.38149	1.13736	1.64381	1.75348
ENSG00000278600.1_RP11-81A1.6	1.38149	0.781554	1.19164	1.17989
ENSG00000251301.6_RP11-81H14.2	0.219268	0.651724	-0.730754	-1.28562
ENSG00000183666.16_RP11-823P9.1	2.72994	2.60481	2.71393	2.5532
ENSG00000263753.6_RP11-835E18.2	4.7899	4.71976	4.81021	4.76398
ENSG00000273247.5_RP11-83A24.2	0.47864	0.35069	0.825666	0.791092
ENSG00000260193.1_RP11-83N9.5	-0.31503	-0.143487	-1.68897	-0.317097
ENSG00000266865.6_RP11-848P1.9	-0.14864	-1.00433	0.058317	-0.382696
ENSG00000254469.7_RP11-849H4.2	1.24859	0.750175	0.855119	1.06156
ENSG00000257557.2_RP11-84G21.1	-0.31503	0.0748689	0.156216	-0.136496
ENSG00000239213.5_RP11-85F14.5	1.89494	2.22581	2.22039	2.5444
ENSG00000258704.6_RP11-85K15.2	-1.07011	-0.804727	-0.565547	0.0239906
ENSG00000271856.1_RP11-861A13.4	4.31945	4.18697	4.43197	4.38973
ENSG00000255508.7_RP11-864I4.1	2.18204	1.66055	1.9742	2.00502
ENSG00000227615.1_RP11-864N7.2	0.0920406	1.23126	0.600714	0.213492
ENSG00000278916.1_RP11-865A20.1	-0.375049	-1.00433	-0.159992	-0.19422
ENSG00000254979.5_RP11-872D17.8	1.39952	1.25381	0.825666	1.26803
ENSG00000260806.1_RP11-872J21.3	0.219268	0.219361	0.291634	0.168399
ENSG00000177337.7_RP11-874J12.2	0.000528088	-1.36755	-0.41733	-0.19422
ENSG00000245025.2_RP11-875O11.1	0.2593	0.509045	-0.102241	0.457936
ENSG00000280077.1_RP11-87H9.4	2.4476	2.50495	2.75357	2.64659
ENSG00000228889.6_RP11-87L10.1	0.47864	0.718099	1.3027	1.03669
ENSG00000230207.1_RP11-87M1.1	0.783233	1.46181	1.12066	0.494934
ENSG00000242071.3_RP11-880O3.1	2.40363	2.97423	2.63123	2.83151
ENSG00000113811.10_RP11-884K10.5	5.97141	5.97478	5.52254	5.74059
ENSG00000271976.1_RP11-884K10.7	2.02834	2.16761	2.40099	2.38601
ENSG00000269386.5_RP11-886P16.3	0.810433	0.956716	0.795599	0.761032
ENSG00000246985.7_RP11-887P2.1	-0.799503	-0.203661	-0.348566	-0.679735
ENSG00000186076.5_RP11-887P2.3	1.94489	2.03068	0.334089	1.75348
ENSG00000218227.3_RP11-889L3.1	1.51975	2.05656	1.19164	1.41039
ENSG00000145911.5_RP11-889L3.3	4.81529	4.84757	4.5311	4.50756
ENSG00000274922.1_RP11-88E10.5	-0.31503	-0.203661	-0.82104	-1.16529
ENSG00000233178.7_RP11-88I18.2	0.698411	0.172787	0.967263	0.761032
ENSG00000255455.2_RP11-890B15.3	2.15045	1.57359	2.05257	2.03045
ENSG00000259658.5_RP11-89K11.1	0.219268	0.172787	0.855119	0.932656
ENSG00000256667.6_RP11-904M10.1	1.69052	1.44231	1.34483	1.28924
ENSG00000275880.1_RP11-90L1.8	-0.375049	-0.332107	-0.565547	-0.764643
ENSG00000268129.1_RP11-91G21.1	-0.503142	-0.203661	-1.13173	-0.136496
ENSG00000231767.4_RP11-92K2.2	0.0470098	0.92896	0.00675798	0.380967
ENSG00000269974.1_RP11-932O9.10	0.0920406	-0.714409	-0.565547	-0.951101
ENSG00000247728.2_RP11-932O9.7	-0.643726	-0.901079	0.058317	-0.599548
ENSG00000276317.1_RP11-93B14.10	-0.719513	-0.332107	-0.41733	0.0239906
ENSG00000277496.1_RP11-93B14.9	2.28259	2.11931	2.50684	2.53555
ENSG00000273723.1_RP11-93H24.3	0.47864	0.391938	0.701445	0.419965
ENSG00000283189.2_RP11-949J7.8	2.32092	1.06269	2.05257	2.20806
ENSG00000274443.4_RP11-956J14.3	-0.884189	-0.629414	-0.348566	0.12185
ENSG00000183458.13_RP11-958N24.1	4.68541	4.19573	4.26646	4.51659
ENSG00000227827.3_RP11-958N24.2	3.00769	2.56027	3.92139	3.84053
ENSG00000269973.1_RP11-95D17.1	0.444322	0.651724	0.635078	0.419965
ENSG00000262468.5_RP11-95P2.1	-0.643726	-1.85415	-0.0467122	-0.0275466
ENSG00000257261.5_RP11-96H19.1	-0.884189	-1.11554	-0.41733	0.0239906
ENSG00000273010.1_RP11-96K19.5	-1.07011	-0.266455	-0.645787	-0.854862
ENSG00000144785.8_RP11-977G19.10	-0.719513	0.92896	0.565511	-1.41691
ENSG00000271870.1_RP11-97C16.1	0.444322	0.871792	0.334089	-0.382696
ENSG00000228506.1_RP11-98I9.4	1.01134	0.812265	0.825666	0.849395
ENSG00000277534.1_RP11-9E17.1	1.94489	1.8938	1.87705	2.09211
ENSG00000215835.2_RP11-9L18.2	-1.67805	-0.629414	-0.565547	-0.451421
ENSG00000262049.1_RP13-1032I1.7	1.30705	1.59141	1.78822	1.50411
ENSG00000215769.8_RP13-104F24.2	1.08001	0.172787	0.940034	1.13372
ENSG00000284976.1_RP13-122B23.13	5.11573	5.0592	4.95326	4.84323
ENSG00000229132.2_RP13-136L2.1	1.26834	2.11931	1.55685	1.11006
ENSG00000196421.8_RP13-152O15.2	2.95382	2.59601	-0.730754	-0.136496
ENSG00000213740.2_RP13-178D16.2	-0.257408	0.124658	-0.159992	0.0737501
ENSG00000227486.1_RP13-188A5.1	0.963674	0.781554	0.415425	0.666902
ENSG00000272688.1_RP13-270P17.3	0.939238	0.0232995	0.334089	0.419965
ENSG00000261366.1_RP13-44L19.2	-0.437675	-1.00433	-0.282931	-0.451421
ENSG00000235703.5_RP13-507I23.1	0.373135	-0.400889	0.202782	0.12185
ENSG00000234825.3_RP13-507I23.2	0.0470098	0.432039	0.058317	-0.19422
ENSG00000284879.1_RP13-511M20.1	2.64183	2.71456	2.40099	2.58786
ENSG00000260563.3_RP13-516M14.1	0.63896	0.983948	0.334089	0.761032
ENSG00000280287.1_RP13-554M15.7	2.03988	1.57359	1.34483	1.13372
ENSG00000253716.5_RP13-582O9.5	0.837131	1.29788	1.12066	1.20243
ENSG00000275185.1_RP13-753N3.3	-0.31503	-0.473115	-0.730754	-0.764643
ENSG00000256092.2_RP13-942N8.1	1.36324	0.546059	0.825666	0.494934
ENSG00000102218.5_RP2	3.19994	3.2116	3.3268	3.24926
ENSG00000101898.5_RP3-324O17.4	1.03459	1.08801	0.855119	1.13372
ENSG00000271533.1_RP3-368A4.6	2.02834	1.85007	2.07777	1.55755
ENSG00000226085.3_RP3-370M22.6	1.96923	2.25963	1.86262	2.17424
ENSG00000272449.2_RP3-395M20.12	1.01134	0.685293	0.454435	0.761032
ENSG00000238164.6_RP3-395M20.8	4.02073	3.79179	4.15839	4.22333
ENSG00000228037.1_RP3-395M20.9	0.755509	0.781554	0.764892	1.06156
ENSG00000216863.9_RP3-398D13.3	1.88217	1.95012	1.75736	1.73813
ENSG00000213888.3_RP3-400N23.9	-0.257408	-0.549149	0.058317	0.12185
ENSG00000273253.2_RP3-402G11.26	0.298252	0.812265	0.883983	0.380967
ENSG00000224281.4_RP3-404F18.2	0.576953	0.432039	0.600714	1.13372
ENSG00000198832.10_RP3-412A9.11	0.889087	0.900659	-0.0467122	0.419965
ENSG00000273387.1_RP3-412A9.16	-1.40348	-0.629414	-0.565547	-0.854862
ENSG00000227008.2_RP3-417G15.1	0.576953	0.546059	0.156216	0.380967
ENSG00000279453.1_RP3-425C14.4	-0.503142	-0.0857223	0.202782	0.12185
ENSG00000272841.1_RP3-428L16.2	2.6718	2.71456	3.20627	3.32313
ENSG00000244627.5_RP3-449O17.1	1.22856	0.651724	1.16837	0.877686
ENSG00000268439.5_RP3-461F17.3	4.94828	4.98533	4.83074	5.04849
ENSG00000284602.1_RP3-465N24.7	-1.07011	-0.332107	-0.82104	-0.764643
ENSG00000260000.2_RP3-467N11.1	0.698411	0.651724	1.046	0.877686
ENSG00000230155.6_RP3-477O4.14	0.2593	0.750175	0.912281	1.08602
ENSG00000231889.7_RP3-487J7.2	1.22856	0.92896	1.14471	1.31015
ENSG00000272669.1_RP3-508I15.21	1.30705	1.25381	0.764892	0.566199
ENSG00000234546.3_RP3-510D11.2	-0.719513	-0.804727	-0.565547	-0.679735
ENSG00000284969.1_RP4-541C22.8	-0.0971847	-0.400889	-0.41733	-0.679735
ENSG00000244198.5_RP4-545C24.1	0.939238	1.01068	-0.348566	-0.764643
ENSG00000272661.1_RP4-548D19.3	0.336179	-0.400889	-0.82104	0.213492
ENSG00000285292.1_RP4-548D19.5	4.00904	3.82606	4.30966	4.10267
ENSG00000261786.1_RP4-555D20.2	2.32092	1.93625	0.492419	0.299658
ENSG00000233328.3_RP4-560B9.2	-0.437675	0.172787	-0.348566	-0.451421
ENSG00000273759.1_RP4-563E14.1	-0.571722	-1.11554	-0.917356	-0.599548
ENSG00000196756.11_RP4-564F22.2	4.73061	4.63425	4.33078	4.288
ENSG00000273047.1_RP4-583P15.14	2.45624	2.20281	1.12066	1.37112
ENSG00000273154.3_RP4-583P15.15	4.07501	3.80331	3.84271	3.85483
ENSG00000268858.2_RP4-591C20.9	3.18443	2.77816	2.76913	2.63834
ENSG00000185839.3_RP4-592A1.2	-0.257408	-0.0857223	-0.41733	-0.254351
ENSG00000283196.2_RP4-614C10.2	1.93256	2.00432	1.16837	1.48584
ENSG00000279253.1_RP4-614O4.13	-0.799503	-0.714409	-0.0467122	-0.854862
ENSG00000126005.16_RP4-614O4.5	3.72801	3.79948	4.04475	4.05081
ENSG00000250135.1_RP4-622L5.2	-1.07011	-0.473115	-0.41733	-0.599548
ENSG00000271895.2_RP4-635E18.8	0.863343	1.06269	0.764892	1.08602
ENSG00000234975.6_RP4-646B12.2	-0.31503	0.0748689	-0.565547	-0.679735
ENSG00000258376.2_RP4-647C14.2	-0.257408	-0.332107	0.108097	0.600554
ENSG00000260997.1_RP4-647J21.1	4.50986	4.41418	4.9685	4.47784
ENSG00000279443.1_RP4-669K10.8	-0.884189	-0.400889	-0.565547	-1.41691
ENSG00000237094.12_RP4-669L17.4	1.39952	1.06269	1.21455	1.06156
ENSG00000250575.1_RP4-669L17.8	0.727243	0.781554	0.733517	-0.382696
ENSG00000237037.9_RP4-669P10.18	2.07395	1.82016	1.96072	1.82786
ENSG00000244457.2_RP4-670F13.2	-0.0475012	-0.0301818	-1.68897	-0.0809933
ENSG00000280434.1_RP4-671O14.6	0.727243	0.432039	1.40582	0.959375
ENSG00000226608.3_RP4-681N20.1	0.963674	1.85007	0.912281	1.20243
ENSG00000213742.6_RP4-694B14.5	-0.0971847	-0.714409	-0.159992	-0.0275466
ENSG00000224837.1_RP4-702J19.1	-0.884189	0.750175	0.247892	0.257218
ENSG00000226084.5_RP4-706A16.3	2.25315	2.63948	2.01392	1.79856
ENSG00000283761.1_RP4-714D9.5	-0.0475012	0.124658	0.529428	0.168399
ENSG00000223745.7_RP4-717I23.3	3.50891	2.83909	4.0857	3.88302
ENSG00000240889.1_RP4-726N20.2	0.000528088	-0.143487	0.202782	0.340885
ENSG00000239636.1_RP4-728D4.2	-0.31503	-0.143487	-1.02056	-0.523585
ENSG00000272145.1_RP4-739H11.4	0.000528088	0.172787	0.156216	-0.679735
ENSG00000204934.10_RP4-751H13.6	2.08513	2.11931	2.05257	1.99214
ENSG00000225573.4_RP4-756H11.2	-0.503142	0.651724	-0.82104	-0.523585
ENSG00000272455.1_RP4-758J18.13	1.10219	1.18507	1.14471	1.08602
ENSG00000224870.6_RP4-758J18.2	4.77789	4.71773	4.7409	4.80875
ENSG00000229994.1_RP4-765A10.1	-0.257408	-0.332107	-0.730754	-1.28562
ENSG00000271147.7_RP4-769N13.6	1.56837	1.51878	1.46432	1.88472
ENSG00000258634.3_RP4-773N10.4	2.28259	2.15569	1.93336	1.64244
ENSG00000230628.1_RP4-781K5.6	-0.503142	-0.266455	0.733517	0.494934
ENSG00000204959.4_RP4-798C17.5	1.16676	1.27601	1.2371	1.39089
ENSG00000244479.7_RP4-798C17.6	0.863343	1.01068	-0.917356	-0.951101
ENSG00000244560.7_RP4-800G7.2	0.60829	0.546059	0.940034	1.11006
ENSG00000218018.2_RP4-800J21.3	0.000528088	-0.549149	-0.917356	-0.451421
ENSG00000279738.1_RP5-1014D13.2	0.889087	1.06269	0.795599	0.905433
ENSG00000214783.9_RP5-1022I14.1	0.409167	0.308229	0.635078	0.380967
ENSG00000278982.1_RP5-1031D4.3	-0.643726	-0.400889	0.291634	-0.0275466
ENSG00000262333.1_RP5-1037N22.3	0.000528088	-0.629414	-0.565547	-0.523585
ENSG00000278948.1_RP5-1039K5.12	0.336179	0.308229	0.635078	1.11006
ENSG00000284431.1_RP5-1042K10.14	1.05748	0.900659	0.108097	0.213492
ENSG00000228589.3_RP5-1053E7.1	0.889087	1.83519	0.912281	0.959375
ENSG00000226396.1_RP5-1056L3.3	-0.799503	-0.804727	-0.730754	-0.764643
ENSG00000261326.2_RP5-1057J7.6	2.32092	2.35658	2.49753	2.07999
ENSG00000273382.1_RP5-1065J22.8	-0.257408	0.219361	0.156216	0.419965
ENSG00000273148.1_RP5-1068E13.7	0.668992	0.781554	0.855119	0.959375
ENSG00000231105.1_RP5-1071N3.1	-0.799503	-1.00433	-0.348566	-0.136496
ENSG00000273373.1_RP5-1074L1.4	2.81969	2.78592	2.52528	2.26271
ENSG00000260257.2_RP5-1085F17.3	0.47864	1.01068	0.795599	0.634109
ENSG00000187951.11_RP5-1086D14.6	4.25161	4.09317	4.03191	4.01624
ENSG00000224950.2_RP5-1086K13.1	1.48641	0.900659	1.16837	1.03669
ENSG00000177173.5_RP5-1086K13.3	0.512161	0.509045	1.07132	1.11006
ENSG00000284707.1_RP5-1090P18.1	1.6758	1.78962	1.38577	1.91234
ENSG00000285171.1_RP5-1091N2.12	0.810433	0.471056	0.565511	-0.136496
ENSG00000228427.1_RP5-1091N2.9	0.0470098	0.264479	0.565511	0.257218
ENSG00000270605.1_RP5-1092A3.4	1.32603	1.08801	0.883983	0.0737501
ENSG00000226415.1_RP5-1102E8.2	2.00499	2.5512	1.59227	1.41039
ENSG00000225377.5_RP5-1103G7.4	0.0920406	0.0232995	0.565511	0.877686
ENSG00000285230.1_RP5-1125A11.1	1.63073	1.78962	1.83332	1.64244
ENSG00000261455.1_RP5-1129J21.3	2.13977	1.97748	2.01392	2.29454
ENSG00000273314.1_RP5-1136G13.2	0.755509	0.546059	0.825666	0.877686
ENSG00000260630.6_RP5-1142A6.3	1.53614	1.16141	1.78822	1.44861
ENSG00000266680.1_RP5-1148A21.3	-1.07011	-0.266455	0.00675798	0.0239906
ENSG00000186056.9_RP5-1166H10.2	0.91438	0.956716	0.565511	0.820538
ENSG00000267278.5_RP5-1169K15.1	-0.0475012	0.0232995	0.492419	0.531007
ENSG00000265148.5_RP5-1171I10.4	4.13542	4.12104	4.53566	4.54333
ENSG00000265206.5_RP5-1171I10.5	6.54641	6.36684	6.48742	6.33817
ENSG00000280202.1_RP5-1180D12.1	2.42138	2.24844	2.57923	2.60489
ENSG00000273221.1_RP5-1180E21.5	-0.201999	0.0748689	0.415425	0.0737501
ENSG00000215014.4_RP5-832C2.5	-1.53424	-0.549149	-0.645787	-0.254351
ENSG00000231346.5_RP5-836N10.1	-0.0475012	0.0232995	0.764892	0.600554
ENSG00000234518.2_RP5-838N20.6	1.58421	1.609	1.46432	1.55755
ENSG00000248527.1_RP5-857K21.10	8.15061	8.13758	8.84431	8.5123
ENSG00000237973.1_RP5-857K21.6	4.82366	4.74982	5.4496	5.20879
ENSG00000225630.1_RP5-857K21.8	6.16033	6.04029	6.67407	6.15959
ENSG00000225972.1_RP5-857K21.9	-0.719513	-0.473115	-0.41733	0.213492
ENSG00000274944.4_RP5-864K19.6	2.40363	2.77037	2.02692	2.67104
ENSG00000260793.2_RP5-882C2.2	0.0920406	-0.629414	-0.82104	-0.679735
ENSG00000236810.5_RP5-886K2.3	1.51975	1.42254	1.32392	1.48584
ENSG00000263412.1_RP5-890E16.2	0.60829	0.582148	0.795599	0.600554
ENSG00000244701.1_RP5-894A10.2	0.219268	-0.0301818	-0.41733	0.419965
ENSG00000228775.7_RP5-894A10.5	-0.719513	-0.473115	-0.82104	-1.41691
ENSG00000270157.1_RP5-894A10.6	0.298252	0.432039	0.668643	0.761032
ENSG00000284292.1_RP5-900K19.2	0.544921	0.750175	0.701445	1.22463
ENSG00000275437.1_RP5-908M14.10	1.24859	0.956716	0.291634	0.849395
ENSG00000273619.1_RP5-908M14.9	0.373135	0.219361	0.00675798	0.213492
ENSG00000259456.3_RP5-914P20.5	-0.571722	-1.00433	-0.489536	-0.523585
ENSG00000285508.1_RP5-931K24.3	2.91048	2.97423	3.20627	3.40316
ENSG00000269968.1_RP5-940J5.9	0.939238	0.718099	0.108097	0.257218
ENSG00000272931.1_RP5-943J3.2	-0.14864	-0.901079	-1.13173	0.168399
ENSG00000243696.4_RP5-966M1.6	1.98125	1.69392	0.108097	0.340885
ENSG00000275632.1_RP5-967N21.11	-0.375049	0.0232995	-0.159992	-0.382696
ENSG00000260063.1_RP5-968P14.2	-0.571722	-0.629414	-0.102241	-0.254351
ENSG00000259768.5_RP5-991G20.1	3.64357	3.22878	3.86097	3.80414
ENSG00000283580.2_RP5-994D16.12	1.93256	2.14366	1.96072	2.23017
ENSG00000223891.5_RP5-995J12.2	-0.0971847	-0.332107	0.058317	0.168399
ENSG00000214016.3_RP6-105D16.1	0.373135	1.53728	0.967263	0.877686
ENSG00000274536.6_RP6-159A1.4	1.70509	1.51878	-0.159992	0.419965
ENSG00000259153.1_RP6-65G23.3	-0.201999	-1.36755	-0.102241	0.12185
ENSG00000270069.1_RP6-99M1.2	1.53614	1.4025	1.70978	1.84229
ENSG00000164610.8_RP9	3.90563	3.9207	3.43803	3.6771
ENSG00000205763.13_RP9P	0.863343	1.25381	0.415425	0.849395
ENSG00000132383.11_RPA1	7.61055	7.62608	7.73636	7.78433
ENSG00000117748.9_RPA2	6.95034	7.00688	6.75832	6.88499
ENSG00000106399.11_RPA3	6.03621	6.04353	5.54531	5.81563
ENSG00000129197.14_RPAIN	5.26083	5.19649	5.03435	5.09742
ENSG00000103932.11_RPAP1	5.45108	5.40605	5.70244	5.61598
ENSG00000122484.8_RPAP2	4.7623	4.7157	4.92055	4.93191
ENSG00000005175.9_RPAP3	5.23973	5.20375	5.29565	5.1094
ENSG00000197713.14_RPE	5.67107	5.67505	5.46401	5.53169
ENSG00000117133.10_RPF1	5.8365	6.00666	5.6707	5.72802
ENSG00000197498.12_RPF2	6.09339	6.15854	5.92534	6.00787
ENSG00000156313.13_RPGR	3.30408	3.32243	3.43316	3.30761
ENSG00000103494.13_RPGRIP1L	3.2405	3.1102	3.28412	3.00825
ENSG00000181031.15_RPH3AL	0.939238	0.781554	0.668643	1.11006
ENSG00000153574.8_RPIA	6.35416	6.36425	6.20456	6.29359
ENSG00000147403.16_RPL10	10.9293	11.015	10.8372	10.9528
ENSG00000198755.10_RPL10A	9.97056	10.1145	9.95915	10.1333
ENSG00000188873.4_RPL10AP2	-0.884189	-0.400889	-1.25218	-0.854862
ENSG00000226360.5_RPL10AP6	1.58421	2.19117	1.2593	1.35109
ENSG00000142676.13_RPL11	10.2641	10.3837	10.2509	10.3913
ENSG00000197958.12_RPL12	9.77645	9.87767	9.94761	10.1253
ENSG00000185834.10_RPL12P4	0.373135	1.20835	0.635078	0.634109
ENSG00000167526.13_RPL13	10.4635	10.6455	10.4664	10.6204
ENSG00000142541.16_RPL13A	11.2971	11.4538	11.2512	11.448
ENSG00000236552.2_RPL13AP5	4.35683	4.84571	4.06064	4.11757
ENSG00000215030.5_RPL13P12	2.29227	3.03408	2.20903	2.15125
ENSG00000188846.13_RPL14	9.93865	10.0563	10.0869	10.0782
ENSG00000139239.7_RPL14P1	3.32309	3.68798	3.37842	3.44157
ENSG00000174748.19_RPL15	10.6648	10.7717	10.6352	10.7687
ENSG00000212802.4_RPL15P3	2.96596	3.57611	2.93001	3.30241
ENSG00000265681.7_RPL17	10.0754	10.1754	9.81226	10.007
ENSG00000215472.10_RPL17-C18orf32	2.53988	2.86861	3.78649	3.56414
ENSG00000063177.12_RPL18	9.52721	9.57897	9.58655	9.61975
ENSG00000105640.12_RPL18A	10.3251	10.5367	10.2611	10.4049
ENSG00000108298.10_RPL19	10.4794	10.6429	10.4439	10.5768
ENSG00000122026.10_RPL21	10.0708	10.1606	9.91641	10.141
ENSG00000116251.9_RPL22	9.19502	9.25336	9.2332	9.27855
ENSG00000163584.17_RPL22L1	7.40871	7.39391	6.8891	7.21452
ENSG00000125691.12_RPL23	10.1322	10.2121	9.97134	10.1706
ENSG00000198242.13_RPL23A	10.1737	10.3009	10.2068	10.2522
ENSG00000223508.5_RPL23AP53	0.0920406	0.172787	-0.159992	0.761032
ENSG00000213753.10_RPL23AP79	4.59641	4.62347	4.67637	4.73141
ENSG00000114391.12_RPL24	9.62249	9.74399	9.41229	9.70979
ENSG00000235065.1_RPL24P2	0.60829	0.871792	-0.0467122	0.877686
ENSG00000181524.6_RPL24P4	1.94489	2.46685	1.80341	1.82786
ENSG00000161970.13_RPL26	10.2112	10.2911	10.0992	10.2529
ENSG00000037241.7_RPL26L1	5.57719	5.74138	5.19414	5.51039
ENSG00000226221.1_RPL26P19	0.60829	1.25381	0.415425	0.380967
ENSG00000131469.13_RPL27	9.68526	9.85543	9.56853	9.7607
ENSG00000166441.12_RPL27A	10.0636	10.1893	9.97066	10.1649
ENSG00000108107.14_RPL28	9.04583	9.23196	9.62118	9.50669
ENSG00000162244.10_RPL29	9.95735	10.0593	9.79063	9.96342
ENSG00000100316.15_RPL3	11.4774	11.5895	11.4469	11.5989
ENSG00000156482.10_RPL30	9.72684	9.80759	9.58442	9.79905
ENSG00000071082.10_RPL31	10.0633	10.1035	9.87948	10.1004
ENSG00000144713.12_RPL32	9.80314	9.93717	9.70363	9.88137
ENSG00000244270.1_RPL32P29	2.28259	2.34612	2.40099	2.42487
ENSG00000251474.6_RPL32P3	3.01939	2.5512	2.69777	2.79489
ENSG00000109475.16_RPL34	9.17897	9.18946	8.93201	9.18108
ENSG00000136942.14_RPL35	9.71985	9.88293	9.37902	9.65823
ENSG00000182899.15_RPL35A	9.27569	9.33923	9.06301	9.32479
ENSG00000130255.12_RPL36	8.78175	8.93212	8.72538	8.89762
ENSG00000241343.9_RPL36A	9.2649	9.32533	9.23513	9.30157
ENSG00000165502.6_RPL36AL	7.93216	7.9995	7.83597	7.86294
ENSG00000145592.13_RPL37	9.78563	9.91992	9.89574	9.97912
ENSG00000197756.9_RPL37A	10.2411	10.4046	10.2991	10.4528
ENSG00000172809.12_RPL38	8.73626	8.93409	8.87497	8.98057
ENSG00000198918.7_RPL39	9.32095	9.39443	9.03894	9.26263
ENSG00000163923.9_RPL39L	3.83122	3.94861	3.69986	3.85839
ENSG00000235174.1_RPL39P3	-0.719513	0.432039	-0.220152	-0.136496
ENSG00000227939.1_RPL3P2	0.178093	0.871792	-0.0467122	0.12185
ENSG00000174444.14_RPL4	11.2957	11.4259	11.3227	11.4363
ENSG00000229117.8_RPL41	10.9168	11.0843	10.7647	11.0128
ENSG00000227063.5_RPL41P1	-0.31503	-0.0857223	-0.220152	0.0239906
ENSG00000256338.2_RPL41P2	5.5093	5.74736	5.28622	5.58307
ENSG00000122406.13_RPL5	10.3356	10.4525	10.3193	10.447
ENSG00000089009.15_RPL6	10.7046	10.8419	10.7603	10.881
ENSG00000235552.4_RPL6P27	3.01355	3.49325	2.95743	3.29718
ENSG00000147604.13_RPL7	10.8018	10.9088	10.7596	10.9048
ENSG00000148303.16_RPL7A	10.7147	10.8333	10.921	10.9529
ENSG00000146223.14_RPL7L1	7.73133	7.70593	7.68244	7.69076
ENSG00000161016.17_RPL8	10.8302	11.0191	10.8056	10.9408
ENSG00000163682.16_RPL9	10.2158	10.2559	9.96021	10.2139
ENSG00000237550.5_RPL9P9	8.01962	8.19315	7.74056	8.01376
ENSG00000089157.15_RPLP0	11.4667	11.5732	11.3976	11.5531
ENSG00000137818.11_RPLP1	10.2588	10.5204	10.6546	10.7718
ENSG00000177600.8_RPLP2	9.11436	9.33618	9.47195	9.55963
ENSG00000163902.11_RPN1	7.77858	7.90583	7.59267	7.62161
ENSG00000118705.16_RPN2	7.97393	8.0333	7.8575	7.8091
ENSG00000163684.11_RPP14	4.46563	4.56606	4.30433	4.64969
ENSG00000241370.5_RPP21	3.60913	3.86686	3.75168	3.78933
ENSG00000178718.6_RPP25	4.20881	4.35283	2.69777	2.82426
ENSG00000164967.9_RPP25L	3.72086	3.96579	2.93001	3.43682
ENSG00000148688.13_RPP30	5.52376	5.59563	5.37658	5.49221
ENSG00000152464.14_RPP38	4.24415	4.39908	4.04794	4.11757
ENSG00000124787.13_RPP40	3.52542	3.74878	3.35799	3.31798
ENSG00000141425.17_RPRD1A	5.76705	5.71013	5.64141	5.57769
ENSG00000101413.11_RPRD1B	5.67293	5.71725	5.63187	5.6543
ENSG00000163125.15_RPRD2	5.3677	5.24795	5.41045	5.31476
ENSG00000124614.14_RPS10	9.90661	10.0667	9.87303	10.1163
ENSG00000270800.3_RPS10-NUDT3	4.79501	5.02027	4.78938	4.94701
ENSG00000142534.6_RPS11	10.4289	10.5608	10.5338	10.6321
ENSG00000232888.4_RPS11P5	0.336179	1.03692	-0.645787	-0.0809933
ENSG00000112306.7_RPS12	10.0354	10.1684	9.83161	10.1235
ENSG00000110700.6_RPS13	9.41774	9.48634	9.25744	9.48738
ENSG00000164587.12_RPS14	10.586	10.7053	10.4564	10.6942
ENSG00000115268.9_RPS15	8.98259	9.09962	9.06281	9.08606
ENSG00000134419.15_RPS15A	9.76915	9.82552	9.49604	9.7323
ENSG00000214535.3_RPS15AP1	-0.31503	-0.0301818	-0.917356	-1.72188
ENSG00000105193.8_RPS16	10.1351	10.3222	10.071	10.2407
ENSG00000182774.11_RPS17	10.1827	10.3092	10.0462	10.2149
ENSG00000231500.6_RPS18	11.1441	11.2618	10.9647	11.2267
ENSG00000230897.1_RPS18P12	-0.375049	-0.332107	-1.02056	-0.523585
ENSG00000105372.7_RPS19	9.93228	10.1404	9.97664	10.2564
ENSG00000187051.8_RPS19BP1	6.4058	6.54825	5.91402	6.16606
ENSG00000140988.15_RPS2	11.7273	11.8921	11.8121	11.9267
ENSG00000008988.9_RPS20	10.0137	10.181	9.9414	10.1419
ENSG00000171858.17_RPS21	8.87155	8.95585	8.51703	8.882
ENSG00000186468.12_RPS23	10.3934	10.5012	10.6074	10.7194
ENSG00000138326.19_RPS24	9.96385	10.0204	9.90737	9.99726
ENSG00000118181.10_RPS25	9.72589	9.81998	9.68811	9.85826
ENSG00000197728.10_RPS26	8.74378	8.93409	8.76543	8.87752
ENSG00000177954.12_RPS27	10.0944	10.1665	10.1044	10.2108
ENSG00000143947.13_RPS27A	10.0269	10.0927	9.86649	10.135
ENSG00000185088.13_RPS27L	6.72454	6.75208	6.79915	7.00527
ENSG00000233927.4_RPS28	8.52622	8.75153	8.93847	8.94184
ENSG00000213741.10_RPS29	8.87347	8.96762	8.65438	8.95113
ENSG00000235508.3_RPS2L1	2.79266	3.00778	2.76137	2.80229
ENSG00000189343.7_RPS2P46	3.40568	4.04873	3.37842	3.41286
ENSG00000240342.3_RPS2P5	7.73399	7.85327	7.71443	7.88641
ENSG00000149273.14_RPS3	10.5328	10.6486	10.5132	10.6934
ENSG00000145425.9_RPS3A	10.7017	10.7747	10.495	10.7647
ENSG00000214389.2_RPS3AP26	1.92013	2.41777	1.2371	1.72261
ENSG00000178429.9_RPS3AP5	0.373135	1.08801	-0.282931	0.380967
ENSG00000198034.10_RPS4X	10.6652	10.823	10.0862	10.1581
ENSG00000083845.8_RPS5	9.6724	9.84491	9.5884	9.80942
ENSG00000137154.12_RPS6	11.0456	11.1857	11.0016	11.2059
ENSG00000117676.13_RPS6KA1	7.35805	7.3419	7.49285	7.54154
ENSG00000071242.11_RPS6KA2	2.75815	2.67333	3.45255	3.4463
ENSG00000177189.13_RPS6KA3	6.09408	5.98745	6.22585	6.18245
ENSG00000162302.12_RPS6KA4	5.75485	5.80098	5.80316	5.87735
ENSG00000100784.10_RPS6KA5	1.63073	1.83519	2.13892	2.20806
ENSG00000072133.10_RPS6KA6	1.08001	1.18507	0.795599	0.531007
ENSG00000108443.13_RPS6KB1	5.62106	5.57786	5.55768	5.51265
ENSG00000175634.14_RPS6KB2	5.9425	6.05562	5.79558	5.89649
ENSG00000136643.11_RPS6KC1	4.37971	4.4488	4.78938	4.71386
ENSG00000198208.11_RPS6KL1	0.91438	1.18507	0.912281	0.698966
ENSG00000171863.13_RPS7	9.95421	10.0489	9.78251	10.0277
ENSG00000263266.2_RPS7P1	2.8787	3.38505	2.41094	2.5532
ENSG00000142937.11_RPS8	10.6008	10.7319	10.4604	10.6187
ENSG00000170889.13_RPS9	9.91745	10.0815	9.73954	9.97155
ENSG00000168028.13_RPSA	10.9992	11.1422	10.9022	11.1069
ENSG00000225178.5_RPSAP58	5.60464	5.80956	5.3955	5.507
ENSG00000141564.13_RPTOR	5.4061	5.26609	5.47472	5.36808
ENSG00000007376.7_RPUSD1	6.28313	6.38035	6.03074	6.16534
ENSG00000166133.17_RPUSD2	5.05732	5.10953	4.77019	4.81425
ENSG00000156990.14_RPUSD3	5.27798	5.32318	5.18112	5.30958
ENSG00000165526.8_RPUSD4	5.87002	5.9291	5.75025	5.85173
ENSG00000144580.13_RQCD1	7.21015	7.23934	7.2285	7.25384
ENSG00000166592.11_RRAD	1.56837	1.36155	1.66059	2.04299
ENSG00000155876.5_RRAGA	5.77138	5.94217	5.71153	5.80369
ENSG00000083750.12_RRAGB	3.16348	3.20003	3.48589	3.45571
ENSG00000116954.7_RRAGC	5.06863	5.16858	5.27264	5.38543
ENSG00000025039.14_RRAGD	5.01994	5.16709	5.6738	5.63992
ENSG00000126458.3_RRAS	1.24859	1.31942	1.40582	1.44861
ENSG00000133818.13_RRAS2	6.1761	6.20918	6.14842	6.1023
ENSG00000125844.15_RRBP1	6.45672	6.29595	6.43108	6.398
ENSG00000124782.19_RREB1	5.01264	4.85312	5.17383	5.04693
ENSG00000167325.14_RRM1	7.75099	7.83539	7.74867	7.71105
ENSG00000171848.14_RRM2	8.952	9.00216	8.42213	8.36145
ENSG00000048392.11_RRM2B	5.11027	5.15366	5.37022	5.32507
ENSG00000085721.12_RRN3	6.52142	6.52642	6.67045	6.69636
ENSG00000143303.11_RRNAD1	4.27864	4.25841	4.0919	4.14693
ENSG00000160214.12_RRP1	6.88107	6.98261	6.69966	6.7699
ENSG00000052749.13_RRP12	6.87866	6.91702	6.77575	6.72145
ENSG00000067533.5_RRP15	5.44675	5.48203	5.43991	5.41348
ENSG00000160208.12_RRP1B	6.85027	6.74861	6.74166	6.65456
ENSG00000124541.6_RRP36	5.96158	6.06361	5.95964	6.06281
ENSG00000189306.10_RRP7A	7.73555	7.84772	7.22463	7.33611
ENSG00000132275.10_RRP8	5.09653	4.98869	4.97187	5.0914
ENSG00000114767.6_RRP9	6.48284	6.58762	6.16321	6.30861
ENSG00000179041.3_RRS1	5.99531	6.07632	5.89198	5.87735
ENSG00000136444.9_RSAD1	5.15473	5.0592	4.79699	5.00105
ENSG00000134321.11_RSAD2	1.82996	1.66055	1.53882	1.48584
ENSG00000081019.13_RSBN1	4.27132	4.16632	4.34901	4.34483
ENSG00000187257.15_RSBN1L	5.27188	5.24654	5.4508	5.28338
ENSG00000048649.13_RSF1	5.46077	5.12948	5.58979	5.39525
ENSG00000132881.11_RSG1	0.863343	1.1129	1.55685	1.53995
ENSG00000171490.12_RSL1D1	8.12646	8.15772	8.09648	8.10931
ENSG00000137876.9_RSL24D1	7.4598	7.56286	7.22427	7.42206
ENSG00000130363.11_RSPH3	0.783233	0.812265	1.2371	0.985609
ENSG00000159579.13_RSPRY1	5.54111	5.65189	5.90084	5.84099
ENSG00000174891.12_RSRC1	4.70909	4.67868	4.99189	4.95034
ENSG00000111011.17_RSRC2	6.53422	6.50426	6.66786	6.40409
ENSG00000117616.17_RSRP1	6.36395	6.18372	6.24267	6.1349
ENSG00000148484.17_RSU1	6.37424	6.36231	6.82123	6.81128
ENSG00000137996.12_RTCA	5.57224	5.67714	5.66135	5.68464
ENSG00000100220.11_RTCB	7.25477	7.36377	7.29885	7.42266
ENSG00000258366.8_RTEL1	4.89687	4.86232	4.71704	4.76398
ENSG00000026036.22_RTEL1-TNFRSF6B	3.91192	3.53528	3.49059	3.31798
ENSG00000137815.14_RTF1	6.40468	6.3532	6.5518	6.47871
ENSG00000022277.12_RTFDC1	7.01095	7.04818	7.03939	7.10024
ENSG00000114993.16_RTKN	4.8018	4.74783	4.2692	4.34483
ENSG00000125744.11_RTN2	2.33035	2.89036	2.29751	2.43443
ENSG00000133318.13_RTN3	6.15967	6.28436	6.08068	6.04108
ENSG00000115310.17_RTN4	7.2674	7.28864	7.37294	7.3791
ENSG00000130347.12_RTN4IP1	3.35115	3.62017	3.38349	3.32313
ENSG00000136514.2_RTP4	2.85277	3.07897	2.57923	3.05235
ENSG00000176225.13_RTTN	5.52581	5.35612	5.43138	5.33785
ENSG00000145016.15_RUBCN	6.79048	6.69657	7.19506	7.06339
ENSG00000176783.14_RUFY1	5.87163	5.87102	5.81539	5.91196
ENSG00000204130.13_RUFY2	2.49028	2.36696	2.68142	2.68712
ENSG00000018189.12_RUFY3	4.01782	3.71667	4.10422	4.09967
ENSG00000188282.12_RUFY4	0.373135	-0.473115	0.795599	0.985609
ENSG00000198863.7_RUNDC1	4.44409	4.49685	4.37719	4.39952
ENSG00000159216.18_RUNX1	3.20507	3.24575	3.48589	3.37367
ENSG00000124813.21_RUNX2	-0.375049	-0.549149	3.39857	3.22744
ENSG00000020633.18_RUNX3	8.29932	8.29468	8.68174	8.6026
ENSG00000160753.15_RUSC1	4.90004	4.99874	4.66394	4.71582
ENSG00000175792.11_RUVBL1	7.18212	7.27802	6.99914	7.10735
ENSG00000183207.13_RUVBL2	7.11348	7.24252	7.01554	7.17196
ENSG00000111832.12_RWDD1	6.12623	6.23845	6.08068	6.21608
ENSG00000013392.7_RWDD2A	2.59567	2.64801	2.44038	2.5532
ENSG00000156253.6_RWDD2B	3.96433	4.18404	4.65768	4.6394
ENSG00000122481.16_RWDD3	3.46251	3.31708	3.23456	3.48359
ENSG00000182552.14_RWDD4	5.20042	5.27851	5.22831	5.28338
ENSG00000186350.9_RXRA	5.52683	5.58677	5.30501	5.21988
ENSG00000204231.10_RXRB	5.55927	5.49629	5.51449	5.59908
ENSG00000163602.10_RYBP	5.14274	5.15066	5.5876	5.51152
ENSG00000163785.12_RYK	4.21899	4.32913	4.32289	4.34483
ENSG00000163191.5_S100A11	4.29559	4.32648	4.42217	4.29588
ENSG00000189171.14_S100A13	2.31143	2.28174	2.02692	2.38601
ENSG00000196154.11_S100A4	3.69555	3.83356	2.57037	2.83151
ENSG00000197956.9_S100A6	2.6266	2.72266	1.89133	2.16279
ENSG00000163220.10_S100A9	-0.884189	-0.266455	-0.282931	-0.0809933
ENSG00000116497.17_S100PBP	5.45647	5.44821	5.42157	5.39525
ENSG00000170989.8_S1PR1	5.29494	5.27851	4.28281	4.19269
ENSG00000267534.3_S1PR2	4.13542	4.36841	4.86009	4.79769
ENSG00000125910.5_S1PR4	5.26821	5.44454	4.87275	5.06703
ENSG00000166788.9_SAAL1	4.72705	4.96838	4.92403	4.98326
ENSG00000168061.14_SAC3D1	4.18562	4.38127	4.10422	4.11757
ENSG00000211456.10_SACM1L	5.90198	5.89633	5.84505	5.80369
ENSG00000151835.15_SACS	6.799	6.62052	6.66889	6.48964
ENSG00000142230.11_SAE1	7.97955	8.08432	7.89455	8.04392
ENSG00000160633.12_SAFB	7.82246	7.79896	7.76307	7.69574
ENSG00000130254.11_SAFB2	6.87866	6.81598	6.87119	6.78678
ENSG00000165821.11_SALL2	1.92013	2.14366	2.25395	1.81329
ENSG00000141858.11_SAMD1	5.9555	6.03379	6.01125	5.91793
ENSG00000130590.13_SAMD10	5.13334	4.99373	4.71101	4.54112
ENSG00000177570.13_SAMD12	2.38565	2.54207	-0.348566	-0.382696
ENSG00000167100.14_SAMD14	-0.0971847	-0.143487	-0.282931	-0.254351
ENSG00000020577.13_SAMD4A	2.83301	2.67333	3.39356	3.40316
ENSG00000179134.15_SAMD4B	5.42382	5.2052	5.34319	5.22126
ENSG00000203727.3_SAMD5	2.69388	2.71456	1.78822	1.82786
ENSG00000156671.12_SAMD8	4.3706	4.20733	4.33339	4.30632
ENSG00000205413.7_SAMD9	5.31999	5.16561	5.56215	5.22952
ENSG00000177409.11_SAMD9L	6.17806	5.84527	5.87141	5.56252
ENSG00000101347.9_SAMHD1	5.93093	5.94304	5.82006	5.81105
ENSG00000100347.14_SAMM50	6.52348	6.5748	6.50146	6.52807
ENSG00000155307.18_SAMSN1	5.94863	5.97223	7.2026	7.18617
ENSG00000136715.18_SAP130	5.35505	5.28126	5.5799	5.4469
ENSG00000150459.12_SAP18	7.20472	7.3589	7.17986	7.18157
ENSG00000205307.11_SAP25	1.94489	1.27601	2.0008	1.50411
ENSG00000164105.3_SAP30	5.20684	5.19504	4.87095	4.98
ENSG00000161526.14_SAP30BP	6.27583	6.23208	6.30736	6.22918
ENSG00000164576.11_SAP30L	4.89845	4.84014	4.60664	4.79027
ENSG00000228727.8_SAPCD1	2.03988	1.64357	1.46432	1.37112
ENSG00000186193.8_SAPCD2	5.62872	5.64338	4.32815	4.41166
ENSG00000079332.14_SAR1A	6.2928	6.44608	6.30001	6.3609
ENSG00000152700.13_SAR1B	5.57124	5.67296	5.24509	5.43029
ENSG00000133872.13_SARAF	6.70655	6.74065	6.65326	6.68839
ENSG00000004139.13_SARM1	4.89845	4.90746	4.74681	4.80507
ENSG00000205323.8_SARNP	6.46637	6.57536	6.41634	6.49649
ENSG00000031698.12_SARS	7.22444	7.26871	7.14004	7.15653
ENSG00000104835.14_SARS2	5.01557	5.00374	4.87455	4.81425
ENSG00000175467.14_SART1	7.09527	7.06582	7.09908	7.07106
ENSG00000075856.11_SART3	7.37067	7.19924	7.29045	7.28223
ENSG00000111961.17_SASH1	2.96596	2.89754	3.11182	2.98893
ENSG00000122122.9_SASH3	8.3962	8.45608	8.59969	8.65909
ENSG00000156876.9_SASS6	4.7623	4.70142	4.69888	4.53669
ENSG00000130066.16_SAT1	5.89247	5.96285	6.06659	6.1327
ENSG00000141504.11_SAT2	4.00316	4.2131	4.23039	4.25062
ENSG00000182568.16_SATB1	0.298252	0.546059	0.600714	0.531007
ENSG00000151748.14_SAV1	4.93444	4.93039	4.79509	4.76588
ENSG00000112167.9_SAYSD1	2.37658	2.74671	2.57923	2.57928
ENSG00000126524.9_SBDS	5.90435	5.98492	5.71856	5.78234
ENSG00000225648.5_SBDSP	3.6207	3.51208	3.39356	3.5289
ENSG00000100241.20_SBF1	7.25756	7.16879	7.34564	7.34278
ENSG00000133812.15_SBF2	0.755509	0.718099	-1.02056	-0.451421
ENSG00000139697.13_SBNO1	6.21987	6.10374	6.31863	6.17962
ENSG00000064932.15_SBNO2	5.93865	5.90793	5.65194	5.71436
ENSG00000232346.1_SC22CB-1E7.1	2.09623	2.40775	1.93336	2.21915
ENSG00000109929.9_SC5D	5.21449	5.22102	5.274	5.25535
ENSG00000126461.14_SCAF1	6.44429	6.42326	6.64169	6.58763
ENSG00000139218.17_SCAF11	7.108	6.95191	7.21649	7.14312
ENSG00000156304.14_SCAF4	6.20841	6.04272	6.13422	5.94659
ENSG00000213079.9_SCAF8	5.66736	5.54852	5.81913	5.76067
ENSG00000173611.17_SCAI	2.57995	2.67333	2.94379	2.90894
ENSG00000085365.17_SCAMP1	4.04097	3.98276	3.75559	3.73624
ENSG00000140497.16_SCAMP2	7.02372	7.04536	7.10292	7.09121
ENSG00000116521.10_SCAMP3	6.4637	6.62648	6.39895	6.47524
ENSG00000227500.9_SCAMP4	4.98903	5.04473	5.11418	4.93528
ENSG00000198794.11_SCAMP5	3.33251	3.39523	1.69357	1.33076
ENSG00000171222.10_SCAND1	4.73949	4.88777	4.68459	4.88738
ENSG00000176700.19_SCAND2	1.56837	1.36155	0.912281	0.340885
ENSG00000114650.18_SCAP	6.19105	6.19614	6.20599	6.19867
ENSG00000140386.12_SCAPER	2.85277	2.6565	3.03669	2.92936
ENSG00000073060.15_SCARB1	6.98246	6.95622	7.34044	7.2819
ENSG00000138760.9_SCARB2	3.66235	3.69212	3.98605	3.9209
ENSG00000074660.15_SCARF1	5.20556	5.26609	5.48182	5.50019
ENSG00000267322.2_SCARNA17	-0.719513	-1.00433	0.108097	-0.764643
ENSG00000254911.3_SCARNA9	-0.14864	-0.629414	0.492419	0.380967
ENSG00000214279.13_SCART1	0.298252	-0.473115	-0.565547	-1.05422
ENSG00000143653.9_SCCPDH	5.49156	5.59342	5.66551	5.77766
ENSG00000099194.5_SCD	7.82266	7.81729	7.29045	7.25654
ENSG00000092108.20_SCFD1	5.85785	5.96028	6.23778	5.96236
ENSG00000184178.15_SCFD2	5.39041	5.28263	5.37022	5.43386
ENSG00000151967.18_SCHIP1	2.00499	2.05656	0.967263	1.08602
ENSG00000161929.14_SCIMP	5.69407	5.71826	6.50437	6.53475
ENSG00000151466.11_SCLT1	4.6576	4.65981	5.02628	4.98163
ENSG00000132330.16_SCLY	5.61046	5.61317	5.5799	5.6543
ENSG00000010803.16_SCMH1	5.2259	5.10333	4.82331	4.79398
ENSG00000047634.14_SCML1	2.82637	2.40775	3.59901	3.38356
ENSG00000163156.11_SCNM1	4.94675	5.07195	4.96682	4.86105
ENSG00000162572.20_SCNN1D	0.135708	-0.0301818	-0.41733	0.340885
ENSG00000133028.10_SCO1	6.11673	6.23066	6.10464	6.17392
ENSG00000130489.14_SCO2	4.35683	4.68284	4.39986	4.53447
ENSG00000153130.17_SCOC	5.86273	5.96456	5.89465	6.07049
ENSG00000116171.17_SCP2	6.20457	6.2595	6.28657	6.31573
ENSG00000121064.12_SCPEP1	5.51861	5.48561	5.76778	5.88434
ENSG00000180900.18_SCRIB	6.93767	6.95665	7.06954	7.01565
ENSG00000136193.16_SCRN1	6.89066	6.73465	6.93637	7.00567
ENSG00000141295.13_SCRN2	4.04384	3.99954	4.37973	4.49848
ENSG00000144306.14_SCRN3	3.71727	3.74082	3.69986	3.61123
ENSG00000260428.2_SCX	-0.719513	-0.714409	-0.489536	-0.764643
ENSG00000142186.16_SCYL1	6.65215	6.64419	6.76706	6.76517
ENSG00000136021.18_SCYL2	5.78601	5.74238	6.02021	5.96566
ENSG00000000457.13_SCYL3	4.11374	4.22456	4.47766	4.35995
ENSG00000198301.11_SDAD1	5.95016	5.94651	6.15287	5.89649
ENSG00000115884.10_SDC1	2.55604	3.0144	0.492419	0.531007
ENSG00000124145.6_SDC4	2.26303	2.48603	4.33078	4.24249
ENSG00000137575.11_SDCBP	4.8419	4.90568	4.88529	4.827
ENSG00000165689.16_SDCCAG3	5.53399	5.60552	5.30901	5.32892
ENSG00000054282.15_SDCCAG8	3.6207	3.53528	4.31761	4.00024
ENSG00000143751.9_SDE2	4.22658	4.25002	4.17308	4.31669
ENSG00000132581.9_SDF2	4.87126	5.11877	4.90303	4.97182
ENSG00000128228.4_SDF2L1	6.67268	6.79307	6.26752	6.43833
ENSG00000078808.16_SDF4	7.20887	7.2968	6.97629	7.13618
ENSG00000073578.16_SDHA	7.64637	7.67075	7.57176	7.63643
ENSG00000205138.3_SDHAF1	4.48053	4.51563	4.24437	4.24249
ENSG00000167985.6_SDHAF2	5.02866	5.01203	4.84182	5.06088
ENSG00000196636.7_SDHAF3	4.55278	4.54564	3.996	4.25333
ENSG00000154079.5_SDHAF4	2.99589	3.14077	2.93001	3.11905
ENSG00000185485.14_SDHAP1	3.52542	3.2736	3.41349	3.49277
ENSG00000185986.11_SDHAP3	0.336179	0.781554	0.291634	0.299658
ENSG00000117118.9_SDHB	6.4653	6.61291	6.38261	6.46828
ENSG00000143252.14_SDHC	6.92334	6.95579	6.84253	6.92494
ENSG00000204370.10_SDHD	6.94651	6.99898	6.87614	7.00927
ENSG00000100445.17_SDR39U1	5.36884	5.26886	5.38922	5.32635
ENSG00000184860.9_SDR42E1	3.4278	3.57611	0.825666	0.457936
ENSG00000139410.14_SDSL	0.60829	1.03692	0.993988	1.35109
ENSG00000140612.13_SEC11A	6.68696	6.85384	6.44689	6.58011
ENSG00000166562.8_SEC11C	6.88427	7.03766	6.47976	6.61729
ENSG00000157020.17_SEC13	6.76029	6.80696	6.61557	6.7234
ENSG00000129657.14_SEC14L1	6.73434	6.49245	6.66006	6.55131
ENSG00000148396.18_SEC16A	7.03421	6.81976	7.24459	7.02833
ENSG00000121542.11_SEC22A	4.40224	4.38893	4.30165	4.38727
ENSG00000265808.3_SEC22B	6.87585	6.90905	7.06048	7.06108
ENSG00000093183.13_SEC22C	5.70317	5.70298	5.78031	5.86857
ENSG00000100934.14_SEC23A	5.77742	5.60881	5.96303	5.98123
ENSG00000101310.15_SEC23B	7.00287	7.02256	7.02893	7.03384
ENSG00000107651.12_SEC23IP	6.53982	6.47576	6.64906	6.63345
ENSG00000113615.12_SEC24A	6.07808	5.91679	5.97649	5.99259
ENSG00000138802.11_SEC24B	5.53195	5.50218	5.60504	5.52612
ENSG00000176986.15_SEC24C	7.91582	7.85396	7.88029	7.87044
ENSG00000150961.14_SEC24D	6.40356	6.33613	6.58952	6.60835
ENSG00000138674.16_SEC31A	7.65484	7.46267	7.86318	7.83638
ENSG00000075826.16_SEC31B	3.53768	3.02755	3.2787	3.19408
ENSG00000058262.9_SEC61A1	8.5829	8.63932	8.45826	8.47893
ENSG00000065665.20_SEC61A2	3.52542	3.21735	3.36313	3.31798
ENSG00000106803.9_SEC61B	7.4137	7.53465	7.16964	7.36949
ENSG00000132432.13_SEC61G	6.57296	6.72812	6.31002	6.45661
ENSG00000008952.16_SEC62	7.22191	7.27492	7.28876	7.09987
ENSG00000025796.13_SEC63	6.41302	6.38674	6.46431	6.37399
ENSG00000187742.14_SECISBP2	5.85703	5.82753	5.54982	5.5959
ENSG00000138593.8_SECISBP2L	5.20171	5.04311	5.49006	5.5036
ENSG00000085415.15_SEH1L	6.22556	6.31752	6.12518	6.00226
ENSG00000071537.13_SEL1L	6.98843	6.86852	7.13554	7.12958
ENSG00000091490.10_SEL1L3	6.25432	6.18592	6.36608	6.34452
ENSG00000188404.8_SELL	7.26832	7.33299	5.82379	5.71827
ENSG00000073169.13_SELO	4.72348	4.69525	4.51043	4.72559
ENSG00000110876.9_SELPLG	4.68725	4.83827	4.5738	4.54553
ENSG00000198843.12_SELT	7.0306	7.11553	6.88375	7.02359
ENSG00000127922.9_SEM1	6.82257	6.88397	6.78152	6.84436
ENSG00000196189.12_SEMA4A	6.82715	6.85844	6.61611	6.55405
ENSG00000185033.14_SEMA4B	3.99132	3.976	3.11791	3.00825
ENSG00000168758.10_SEMA4C	5.09099	5.04796	4.83998	4.84502
ENSG00000187764.11_SEMA4D	7.05426	7.03645	7.21543	7.07946
ENSG00000135622.12_SEMA4F	1.95711	1.72653	0.912281	0.959375
ENSG00000092421.16_SEMA6A	2.08513	2.10698	1.02023	0.531007
ENSG00000138623.10_SEMA7A	8.34087	8.33935	8.56919	8.61013
ENSG00000079387.13_SENP1	5.4968	5.44821	5.61476	5.61703
ENSG00000163904.12_SENP2	5.12524	5.10178	5.28216	4.98651
ENSG00000161956.12_SENP3	6.8702	6.92186	6.70675	6.7905
ENSG00000277957.1_SENP3-EIF4A1	0.336179	0.124658	0.492419	0.849395
ENSG00000119231.10_SENP5	4.96199	4.95296	5.05195	4.98489
ENSG00000112701.17_SENP6	6.40077	6.36166	6.45773	6.37585
ENSG00000138468.15_SENP7	3.82122	3.61147	3.8646	3.82971
ENSG00000166192.14_SENP8	1.80313	1.72653	2.0398	2.01779
ENSG00000183291.15_SEP15	6.82173	6.84505	6.45773	6.62618
ENSG00000086475.14_SEPHS1	6.47967	6.52294	6.32523	6.39188
ENSG00000179918.18_SEPHS2	7.13246	7.22194	7.13742	7.22144
ENSG00000162430.16_SEPN1	2.43017	2.15569	2.50684	2.29454
ENSG00000109618.11_SEPSECS	4.0061	3.99954	4.12855	4.05701
ENSG00000281501.1_SEPSECS-AS1	0.60829	0.509045	0.37533	0.457936
ENSG00000180096.11_SEPT1	7.05888	7.08873	7.21045	7.32684
ENSG00000186522.14_SEPT10	1.03459	1.03692	-0.82104	-1.41691
ENSG00000138758.11_SEPT11	7.26433	7.17581	7.76015	7.65469
ENSG00000214765.8_SEPT13	3.29448	3.25136	3.0431	2.92936
ENSG00000168385.17_SEPT2	8.61012	8.63167	8.70328	8.74462
ENSG00000125354.22_SEPT6	8.66074	8.642	8.24015	8.27801
ENSG00000122545.19_SEPT7	8.33151	8.35996	8.72138	8.72675
ENSG00000164402.13_SEPT8	6.1917	6.12912	6.03316	6.03638
ENSG00000184640.17_SEPT9	9.44268	9.46211	9.73218	9.76845
ENSG00000178980.14_SEPW1	4.82866	4.84386	4.81397	4.77906
ENSG00000122335.14_SERAC1	1.05748	1.13736	1.16837	1.08602
ENSG00000142864.14_SERBP1	9.73318	9.803	9.82976	9.84953
ENSG00000172058.15_SERF1A	0.336179	0.264479	-1.8699	0.730333
ENSG00000205572.9_SERF1B	4.42441	4.5728	3.97603	4.16713
ENSG00000140264.19_SERF2	8.7901	8.95574	8.73531	8.87664
ENSG00000129158.10_SERGEF	3.44959	3.65023	3.69172	3.57282
ENSG00000183569.17_SERHL2	0.135708	-0.0857223	0.600714	0.419965
ENSG00000111897.6_SERINC1	5.62585	5.63374	5.83769	5.70254
ENSG00000168528.11_SERINC2	2.53173	2.79364	2.11477	1.91234
ENSG00000132824.13_SERINC3	5.82405	5.82188	6.06659	6.06281
ENSG00000164300.16_SERINC5	1.96923	2.10698	2.89499	2.81697
ENSG00000120742.10_SERP1	7.67186	7.76035	7.5748	7.62605
ENSG00000021355.12_SERPINB1	4.30995	4.48499	5.96049	6.03638
ENSG00000242550.5_SERPINB10	1.84319	1.4025	2.8591	2.90894
ENSG00000124570.18_SERPINB6	-0.974159	-0.629414	4.74877	4.8486
ENSG00000166401.14_SERPINB8	4.86965	4.8568	5.14282	5.06088
ENSG00000170542.5_SERPINB9	7.00029	7.07811	7.58143	7.51308
ENSG00000099937.10_SERPIND1	0.987703	0.812265	0.108097	-0.0275466
ENSG00000106366.8_SERPINE1	-0.799503	-0.901079	-0.645787	-0.951101
ENSG00000135919.12_SERPINE2	0.47864	0.651724	-0.348566	0.0239906
ENSG00000149257.13_SERPINH1	4.73061	4.81571	5.03917	5.04225
ENSG00000163536.12_SERPINI1	1.4349	1.75842	1.77287	1.92595
ENSG00000197019.4_SERTAD1	4.02364	4.08377	3.52764	3.77812
ENSG00000179833.4_SERTAD2	5.44024	5.37553	5.52139	5.35682
ENSG00000167565.12_SERTAD3	4.07501	3.99954	3.68353	3.96112
ENSG00000080546.13_SESN1	2.28259	2.28174	2.82973	2.88823
ENSG00000130766.4_SESN2	5.56327	5.54966	5.79558	5.83379
ENSG00000149212.11_SESN3	2.73705	2.83161	2.52528	2.34607
ENSG00000187231.13_SESTD1	3.44526	3.30633	2.86635	3.00184
ENSG00000119335.16_SET	9.7476	9.8496	9.79206	9.75064
ENSG00000152217.17_SETBP1	1.61539	1.50004	2.75357	2.61332
ENSG00000099381.17_SETD1A	5.73901	5.54281	5.73548	5.62956
ENSG00000139718.10_SETD1B	4.4178	4.21884	4.37211	4.12939
ENSG00000181555.20_SETD2	6.69154	6.407	6.92817	6.83762
ENSG00000183576.12_SETD3	6.26235	6.30272	6.42312	6.41981
ENSG00000185917.13_SETD4	4.05241	4.08377	3.92139	3.88998
ENSG00000168137.15_SETD5	6.83048	6.57648	6.90415	6.82723
ENSG00000103037.11_SETD6	4.19339	3.94861	4.25822	4.12054
ENSG00000145391.13_SETD7	1.95711	1.72653	2.72992	2.53555
ENSG00000155542.11_SETD9	2.37658	2.37726	2.26497	2.46272
ENSG00000143379.12_SETDB1	5.69042	5.5508	5.78223	5.73577
ENSG00000136169.16_SETDB2	4.36144	4.40665	4.39736	4.44749
ENSG00000170364.12_SETMAR	3.92753	4.08691	3.98605	4.09064
ENSG00000107290.13_SETX	7.23671	7.02748	7.44341	7.42805
ENSG00000168066.20_SF1	8.3274	8.32562	8.37063	8.28248
ENSG00000099995.18_SF3A1	7.37466	7.28795	7.66123	7.55145
ENSG00000104897.9_SF3A2	6.49756	6.54597	6.61126	6.4186
ENSG00000183431.11_SF3A3	7.43243	7.47232	7.5525	7.42954
ENSG00000115524.15_SF3B1	8.63018	8.5993	8.80382	8.56803
ENSG00000087365.15_SF3B2	8.5457	8.57278	8.59942	8.63067
ENSG00000189091.12_SF3B3	8.54304	8.51459	8.54737	8.50069
ENSG00000143368.9_SF3B4	6.71512	6.71852	6.92035	6.78957
ENSG00000169976.6_SF3B5	6.96894	7.18538	6.68282	6.8815
ENSG00000115128.6_SF3B6	6.54742	6.66063	6.35065	6.52807
ENSG00000198089.15_SFI1	5.67015	5.48084	5.78797	5.82655
ENSG00000163935.13_SFMBT1	4.96805	4.73386	4.36701	4.51659
ENSG00000198879.11_SFMBT2	6.28797	6.17045	6.38008	6.25502
ENSG00000116560.10_SFPQ	9.35454	9.42121	9.22167	9.18613
ENSG00000156384.14_SFR1	2.81298	2.86128	2.87356	2.77246
ENSG00000061936.9_SFSWAP	6.38276	6.22496	6.19739	6.14148
ENSG00000198818.9_SFT2D1	6.48179	6.53335	6.31995	6.46012
ENSG00000213064.9_SFT2D2	5.34811	5.50454	5.37785	5.42909
ENSG00000173349.5_SFT2D3	3.6919	3.56263	3.40853	3.50642
ENSG00000164466.12_SFXN1	6.4637	6.54254	6.68487	6.64018
ENSG00000156398.12_SFXN2	4.18302	4.23026	4.39234	4.39707
ENSG00000107819.13_SFXN3	1.45228	1.25381	1.42558	1.52214
ENSG00000183605.16_SFXN4	5.35851	5.38322	5.00673	5.29654
ENSG00000144040.12_SFXN5	3.55788	3.4303	3.74383	3.68913
ENSG00000163069.12_SGCB	3.12066	3.02099	1.36545	1.20243
ENSG00000127990.16_SGCE	3.79423	3.75274	1.0962	1.06156
ENSG00000176476.8_SGF29	3.25047	3.14077	3.21765	2.9954
ENSG00000118515.11_SGK1	2.31143	2.5512	0.247892	0.0737501
ENSG00000104205.13_SGK3	1.14556	0.900659	2.06522	2.28401
ENSG00000167524.14_SGK494	2.79266	2.4376	2.63971	2.46272
ENSG00000198964.13_SGMS1	5.63349	5.68546	5.93916	5.83289
ENSG00000164023.14_SGMS2	-0.201999	-0.266455	-1.52823	-0.854862
ENSG00000129810.14_SGO1	3.97939	4.08062	4.12553	4.09365
ENSG00000163535.17_SGO2	5.64014	5.56214	5.71354	5.60333
ENSG00000166224.16_SGPL1	4.8018	4.80048	4.93958	4.78654
ENSG00000126821.7_SGPP1	5.4947	5.5209	5.4652	5.52835
ENSG00000163082.9_SGPP2	6.18522	6.10141	6.15361	6.1782
ENSG00000181523.12_SGSH	3.46679	3.41538	3.39356	3.24384
ENSG00000141258.12_SGSM2	5.52581	5.30169	5.76778	5.69063
ENSG00000100359.20_SGSM3	6.35301	6.33877	6.48153	6.48734
ENSG00000104969.9_SGTA	7.02517	7.11975	6.88732	6.97858
ENSG00000197860.9_SGTB	3.44526	3.56263	3.35284	3.34862
ENSG00000178188.14_SH2B1	5.65616	5.52322	5.63506	5.57337
ENSG00000160999.10_SH2B2	5.38363	5.53362	5.15471	5.20879
ENSG00000111252.10_SH2B3	6.44538	6.29323	6.34871	6.2857
ENSG00000027869.11_SH2D2A	3.22542	3.2736	4.50579	4.38973
ENSG00000125731.12_SH2D3A	3.90247	3.81093	3.69986	3.64455
ENSG00000095370.19_SH2D3C	5.29253	5.231	5.13983	5.07316
ENSG00000104611.11_SH2D4A	1.98125	1.69392	-1.25218	-0.599548
ENSG00000189410.11_SH2D5	0.000528088	-0.0301818	-0.82104	-1.05422
ENSG00000185437.13_SH3BGR	-0.14864	-0.473115	-0.102241	0.380967
ENSG00000131171.12_SH3BGRL	6.78106	6.8362	7.03538	7.06761
ENSG00000142669.14_SH3BGRL3	6.66152	6.82542	7.2211	7.18015
ENSG00000100092.21_SH3BP1	5.6201	5.72433	5.79083	5.81836
ENSG00000087266.15_SH3BP2	5.47571	5.34828	5.52483	5.52723
ENSG00000131370.15_SH3BP5	6.00711	5.90348	6.46491	6.5236
ENSG00000175137.10_SH3BP5L	5.23094	5.33248	5.45321	5.40985
ENSG00000214193.10_SH3D21	1.73379	1.53728	1.32392	1.15699
ENSG00000141985.9_SH3GL1	6.19428	6.2099	6.16909	6.20566
ENSG00000097033.14_SH3GLB1	6.39011	6.35841	6.48507	6.45426
ENSG00000148341.17_SH3GLB2	5.91926	5.96798	5.74042	5.7963
ENSG00000147010.17_SH3KBP1	8.17501	8.1459	8.34751	8.35753
ENSG00000107957.16_SH3PXD2A	5.65897	5.48561	5.73052	5.7454
ENSG00000154447.14_SH3RF1	4.60225	4.58841	5.26443	5.18776
ENSG00000172985.10_SH3RF3	3.38773	3.31708	0.912281	1.13372
ENSG00000125089.16_SH3TC1	5.6655	5.71318	5.91314	5.93822
ENSG00000035115.21_SH3YL1	3.72444	3.66713	4.14354	4.12349
ENSG00000162105.18_SHANK2	0.91438	0.308229	1.55685	1.41039
ENSG00000179526.16_SHARPIN	4.77789	4.97519	4.89064	5.09592
ENSG00000107338.9_SHB	2.33035	2.46685	1.77287	1.37112
ENSG00000160691.18_SHC1	6.02537	6.05401	5.83769	5.91537
ENSG00000171241.8_SHCBP1	6.30241	6.21422	6.25515	6.07508
ENSG00000138606.19_SHF	2.49028	2.14366	2.93001	2.8459
ENSG00000164054.15_SHISA5	6.69702	6.77028	6.68128	6.73842
ENSG00000234965.2_SHISA8	2.00499	2.23717	0.565511	0.849395
ENSG00000160410.14_SHKBP1	7.01351	7.04415	6.92903	6.99158
ENSG00000176974.19_SHMT1	5.64108	5.55194	5.56661	5.61388
ENSG00000182199.10_SHMT2	8.34349	8.40536	8.14331	8.2519
ENSG00000108061.11_SHOC2	6.39236	6.35906	6.58623	6.56877
ENSG00000168779.19_SHOX2	0.298252	0.509045	3.80547	3.81516
ENSG00000197417.7_SHPK	4.65197	4.8568	4.70899	4.89432
ENSG00000146414.15_SHPRH	4.7623	4.52493	4.62172	4.59536
ENSG00000144736.13_SHQ1	4.9298	5.035	5.15767	5.16785
ENSG00000164403.14_SHROOM1	2.51529	2.28174	1.44508	1.60908
ENSG00000138771.15_SHROOM3	3.01939	3.12862	3.11182	3.09515
ENSG00000110013.12_SIAE	2.91048	2.96058	3.06217	3.19408
ENSG00000196470.11_SIAH1	3.7771	3.79179	3.72799	3.88651
ENSG00000181788.3_SIAH2	5.86678	5.98829	5.59525	5.6065
ENSG00000072858.10_SIDT1	5.3539	5.34303	5.88932	5.86592
ENSG00000149577.15_SIDT2	5.37683	5.32983	5.85965	5.73093
ENSG00000185187.12_SIGIRR	2.8593	2.89036	2.02692	2.2734
ENSG00000142512.14_SIGLEC10	2.85277	2.63948	3.59466	3.33338
ENSG00000254415.3_SIGLEC14	0.0470098	-0.473115	1.3027	0.985609
ENSG00000197046.11_SIGLEC15	1.12404	0.871792	1.07132	0.820538
ENSG00000147955.16_SIGMAR1	5.61432	5.54281	4.18472	4.38481
ENSG00000142178.8_SIK1	0.576953	0.432039	-0.159992	-0.382696
ENSG00000170145.4_SIK2	4.50363	4.38127	4.84549	4.84681
ENSG00000160584.15_SIK3	4.89051	4.6321	4.53338	4.35995
ENSG00000052723.11_SIKE1	5.24098	5.2023	5.16504	5.01066
ENSG00000120725.12_SIL1	4.7899	5.08929	4.68254	4.81425
ENSG00000170085.17_SIMC1	3.5857	3.60271	3.76725	3.4463
ENSG00000169375.15_SIN3A	6.38954	6.22568	6.43901	6.20007
ENSG00000127511.9_SIN3B	5.77914	5.62835	5.75025	5.76162
ENSG00000213445.9_SIPA1	7.10663	7.17803	7.43856	7.51758
ENSG00000197555.9_SIPA1L1	6.70927	6.48592	7.10292	7.01804
ENSG00000105738.10_SIPA1L3	5.61336	5.57786	5.77454	5.56034
ENSG00000198053.11_SIRPA	3.60136	3.66292	3.30562	3.21641
ENSG00000096717.11_SIRT1	4.82199	4.64709	4.68254	4.52332
ENSG00000068903.19_SIRT2	4.68541	4.62347	4.60664	4.67812
ENSG00000142082.14_SIRT3	4.02364	3.91717	3.97268	3.95117
ENSG00000124523.15_SIRT5	3.95826	4.01942	3.91441	4.15562
ENSG00000077463.14_SIRT6	5.01264	5.17892	4.93786	4.99622
ENSG00000187531.13_SIRT7	5.74078	5.6927	5.50407	5.52164
ENSG00000137078.8_SIT1	5.08821	5.18187	3.26779	3.16568
ENSG00000184990.12_SIVA1	6.56948	6.69914	6.15287	6.48044
ENSG00000138083.4_SIX3	2.49866	2.06933	-0.348566	-0.136496
ENSG00000177045.8_SIX5	3.80103	3.76457	3.40853	3.40316
ENSG00000154839.9_SKA1	4.62733	4.77342	4.40235	4.33211
ENSG00000182628.12_SKA2	5.56427	5.60003	5.5843	5.64095
ENSG00000165480.15_SKA3	5.50098	5.53478	5.46759	5.36559
ENSG00000141293.15_SKAP1	5.0214	5.11416	5.83861	5.90252
ENSG00000005020.12_SKAP2	5.87647	5.81051	6.22303	6.21539
ENSG00000157933.9_SKI	4.26396	4.11489	4.59796	4.55651
ENSG00000136603.13_SKIL	4.66134	4.68699	4.74484	4.76209
ENSG00000204351.11_SKIV2L	6.1051	6.08027	6.26958	6.28767
ENSG00000039123.15_SKIV2L2	6.79517	6.74114	6.78917	6.66829
ENSG00000113558.18_SKP1	7.57531	7.71078	7.53924	7.6712
ENSG00000145604.15_SKP2	5.13334	5.20809	5.08184	4.97837
ENSG00000101082.13_SLA2	1.69052	1.78962	2.45007	2.39582
ENSG00000139737.21_SLAIN1	5.9177	5.94564	6.82403	6.87143
ENSG00000109171.14_SLAIN2	5.87325	5.80384	6.06107	6.05354
ENSG00000117090.14_SLAMF1	7.52025	7.52686	7.78714	7.75984
ENSG00000162739.13_SLAMF6	5.76096	5.76316	5.22126	5.28206
ENSG00000026751.16_SLAMF7	7.7693	7.70542	8.17065	8.12857
ENSG00000158714.10_SLAMF8	-0.201999	-0.400889	0.795599	1.24649
ENSG00000163950.12_SLBP	7.22539	7.30222	6.92253	6.99764
ENSG00000126903.15_SLC10A3	4.6235	4.6321	4.42217	4.49163
ENSG00000120519.14_SLC10A7	4.02654	4.08377	4.05113	3.93106
ENSG00000110911.15_SLC11A2	4.30518	4.15438	3.76725	3.8115
ENSG00000064651.13_SLC12A2	5.54618	5.54852	5.6769	5.55049
ENSG00000124067.16_SLC12A4	5.0301	4.76951	4.86734	4.82881
ENSG00000140199.11_SLC12A6	5.44784	5.30979	6.1764	6.15093
ENSG00000113504.20_SLC12A7	5.09238	4.93214	5.77551	5.71534
ENSG00000221955.10_SLC12A8	4.74478	4.84757	6.07834	5.97388
ENSG00000146828.17_SLC12A9	5.2497	5.20085	5.19989	5.1433
ENSG00000163406.10_SLC15A2	2.9599	2.82409	2.71393	2.52665
ENSG00000110446.10_SLC15A3	5.56427	5.62078	5.32093	5.20879
ENSG00000139370.11_SLC15A4	6.07668	6.02152	6.27979	6.31314
ENSG00000155380.11_SLC16A1	6.84123	6.87581	6.72979	6.75425
ENSG00000112394.16_SLC16A10	3.19479	3.1102	3.62489	3.65684
ENSG00000174327.6_SLC16A13	2.49028	2.33559	2.18604	1.99214
ENSG00000163053.10_SLC16A14	0.444322	-0.0301818	-0.730754	-0.599548
ENSG00000141526.16_SLC16A3	5.46719	5.58232	4.68254	4.64969
ENSG00000170190.15_SLC16A5	1.36324	1.36155	-0.0467122	-0.0809933
ENSG00000108932.11_SLC16A6	4.30039	4.31043	3.80924	3.64455
ENSG00000118596.11_SLC16A7	4.00021	4.03902	4.00589	4.12644
ENSG00000165449.11_SLC16A9	3.19994	3.24011	1.64381	1.76866
ENSG00000119899.12_SLC17A5	3.1529	3.09154	3.35284	3.33848
ENSG00000101194.17_SLC17A9	7.01826	6.88125	6.71078	6.68889
ENSG00000146409.10_SLC18B1	2.31143	2.56929	2.23167	1.95279
ENSG00000173638.18_SLC19A1	5.74254	5.85175	5.39173	5.43029
ENSG00000117479.13_SLC19A2	3.83784	3.78019	3.52764	3.64042
ENSG00000106688.11_SLC1A1	5.61721	5.53132	5.84963	5.90939
ENSG00000115902.10_SLC1A4	7.08243	7.051	7.42573	7.44941
ENSG00000105281.12_SLC1A5	7.76778	7.86109	7.35243	7.36668
ENSG00000144136.10_SLC20A1	6.00638	6.10063	6.06107	5.91963
ENSG00000168575.9_SLC20A2	4.09727	4.08691	4.07636	4.09064
ENSG00000110628.13_SLC22A18	1.34475	1.1129	1.21455	1.46734
ENSG00000197375.12_SLC22A5	1.63073	1.36155	1.42558	1.22463
ENSG00000170482.16_SLC23A1	0.91438	0.582148	0.795599	0.340885
ENSG00000089057.14_SLC23A2	4.22406	4.17225	3.43316	3.43206
ENSG00000074621.13_SLC24A1	2.74412	2.44742	2.93001	2.89517
ENSG00000100075.9_SLC25A1	6.07107	6.25462	6.06816	6.13783
ENSG00000183048.11_SLC25A10	5.113	5.33115	4.87275	5.18635
ENSG00000108528.13_SLC25A11	6.17806	6.25671	6.15139	6.32988
ENSG00000115840.13_SLC25A12	5.84968	5.89274	5.9026	5.90939
ENSG00000004864.13_SLC25A13	5.14941	5.18187	5.48653	5.41227
ENSG00000102078.15_SLC25A14	2.89785	2.86861	3.19479	3.15416
ENSG00000102743.14_SLC25A15	2.9599	2.96058	3.33727	3.38849
ENSG00000122912.14_SLC25A16	3.73513	3.90297	3.85369	3.82245
ENSG00000100372.14_SLC25A17	5.90671	6.00583	5.56215	5.67157
ENSG00000125454.11_SLC25A19	5.75046	5.84712	5.53397	5.63164
ENSG00000178537.9_SLC25A20	4.65009	4.76167	4.87814	4.99461
ENSG00000177542.10_SLC25A22	5.22843	5.29899	5.15767	5.08231
ENSG00000125648.14_SLC25A23	6.46744	6.40763	5.36383	5.35179
ENSG00000085491.15_SLC25A24	2.79947	2.80895	3.20627	3.16568
ENSG00000148339.12_SLC25A25	4.61002	4.6364	4.41229	4.53224
ENSG00000144741.17_SLC25A26	4.21899	4.48499	4.15543	4.47784
ENSG00000155287.10_SLC25A28	4.7899	4.71976	4.47292	4.47089
ENSG00000197119.12_SLC25A29	2.56405	2.7064	2.70587	2.88126
ENSG00000075415.12_SLC25A3	8.97744	9.06806	9.04175	9.11698
ENSG00000174032.16_SLC25A30	4.44409	4.33708	4.32289	4.39952
ENSG00000164933.11_SLC25A32	5.65897	5.69785	5.60504	5.67157
ENSG00000171612.6_SLC25A33	4.66507	4.70551	4.40235	4.50756
ENSG00000162461.7_SLC25A34	-0.719513	-0.804727	-0.645787	-1.16529
ENSG00000125434.10_SLC25A35	2.10724	1.64357	2.01392	1.96603
ENSG00000114120.11_SLC25A36	6.21479	6.26783	6.40518	6.27776
ENSG00000147454.13_SLC25A37	4.63496	4.45854	3.79031	3.84412
ENSG00000144659.11_SLC25A38	5.91535	6.00251	6.01043	6.05043
ENSG00000013306.15_SLC25A39	7.32188	7.48815	7.39128	7.38589
ENSG00000151729.10_SLC25A4	6.14572	6.27681	5.39173	5.53392
ENSG00000075303.12_SLC25A40	5.23973	5.23808	5.31697	5.31863
ENSG00000181035.13_SLC25A42	4.54874	4.42912	4.45139	4.58467
ENSG00000077713.18_SLC25A43	3.87052	3.87051	3.716	3.68513
ENSG00000160785.13_SLC25A44	5.62872	5.60881	5.76099	5.83649
ENSG00000162241.12_SLC25A45	4.47629	4.3476	4.76049	4.68614
ENSG00000164209.16_SLC25A46	6.69839	6.62917	6.79298	6.82269
ENSG00000005022.5_SLC25A5	9.04583	9.15355	8.94159	8.98768
ENSG00000122696.13_SLC25A51	3.031	3.15282	3.05584	3.21641
ENSG00000269743.2_SLC25A53	2.92299	2.89754	3.35799	3.08911
ENSG00000169100.13_PAR_Y_SLC25A6	8.3848	8.50243	8.48794	8.57439
ENSG00000169100.13_SLC25A6	8.3848	8.50243	8.48794	8.57439
ENSG00000181045.14_SLC26A11	0.963674	0.509045	0.668643	0.634109
ENSG00000155850.7_SLC26A2	3.62453	3.65448	3.65451	3.80414
ENSG00000225697.12_SLC26A6	4.59836	4.37614	4.0543	4.00346
ENSG00000130304.16_SLC27A1	0.863343	0.871792	1.12066	1.17989
ENSG00000140284.10_SLC27A2	0.727243	0.685293	1.38577	0.985609
ENSG00000143554.13_SLC27A3	3.91506	3.7763	3.49994	3.43206
ENSG00000167114.12_SLC27A4	4.99052	5.03011	4.94301	5.00426
ENSG00000083807.9_SLC27A5	3.18962	3.20003	2.36048	2.41526
ENSG00000112759.17_SLC29A1	6.64319	6.68987	6.40145	6.42461
ENSG00000174669.11_SLC29A2	3.38773	3.2116	2.97095	3.01463
ENSG00000198246.8_SLC29A3	1.28783	1.18507	0.855119	0.761032
ENSG00000164638.10_SLC29A4	0.0470098	0.471056	0.108097	0.213492
ENSG00000117394.21_SLC2A1	5.51655	5.57114	5.13233	5.13746
ENSG00000133460.19_SLC2A11	3.19994	2.96742	3.25127	3.25466
ENSG00000151229.12_SLC2A13	2.31143	2.31429	3.13001	3.10116
ENSG00000059804.15_SLC2A3	4.93599	4.91101	5.13384	5.28602
ENSG00000125520.13_SLC2A4RG	5.89406	5.9212	5.77165	5.79352
ENSG00000142583.17_SLC2A5	6.78835	6.76391	6.38891	6.3634
ENSG00000160326.13_SLC2A6	5.64014	5.76611	5.68101	5.6594
ENSG00000136856.17_SLC2A8	4.24913	4.23876	3.42336	3.65275
ENSG00000170385.9_SLC30A1	4.96351	5.01533	5.00673	5.02338
ENSG00000104154.6_SLC30A4	-1.53424	-0.804727	0.635078	0.985609
ENSG00000145740.18_SLC30A5	5.88369	5.88283	5.79083	5.77578
ENSG00000152683.14_SLC30A6	4.94368	5.01368	5.03596	5.13453
ENSG00000162695.11_SLC30A7	4.55479	4.43653	4.41724	4.32442
ENSG00000014824.13_SLC30A9	6.05907	6.17193	6.20384	6.23534
ENSG00000136868.10_SLC31A1	5.12524	4.94085	5.06933	5.18351
ENSG00000136867.10_SLC31A2	0.373135	0.812265	0.291634	0.905433
ENSG00000101438.3_SLC32A1	-0.643726	-1.00433	-0.565547	-0.19422
ENSG00000169359.14_SLC33A1	5.26206	5.21816	4.93786	4.90123
ENSG00000164414.17_SLC35A1	3.58963	3.5214	3.56822	3.71288
ENSG00000102100.15_SLC35A2	4.7163	4.86048	4.83998	4.82881
ENSG00000117620.14_SLC35A3	4.63115	4.57504	4.60231	4.6165
ENSG00000176087.14_SLC35A4	7.46328	7.46297	7.46954	7.50005
ENSG00000138459.8_SLC35A5	4.68358	4.70756	4.6472	4.6961
ENSG00000121073.13_SLC35B1	5.80389	5.95685	5.69432	5.71534
ENSG00000157593.18_SLC35B2	5.45647	5.52554	5.46878	5.53725
ENSG00000124786.10_SLC35B3	4.47629	4.58841	4.33078	4.34736
ENSG00000205060.10_SLC35B4	5.09099	5.01533	5.12328	5.01385
ENSG00000181830.8_SLC35C1	4.47416	4.61696	4.46578	4.4569
ENSG00000080189.14_SLC35C2	6.20713	6.2005	6.1499	6.20984
ENSG00000116704.7_SLC35D1	4.79331	4.72985	4.69073	4.59109
ENSG00000130958.11_SLC35D2	2.92299	3.04058	3.2787	3.41286
ENSG00000127526.14_SLC35E1	5.81568	5.79426	6.02184	6.00467
ENSG00000215790.7_SLC35E2	4.66879	4.55021	4.94985	5.00587
ENSG00000189339.11_SLC35E2B	5.91535	5.77782	6.23569	6.23055
ENSG00000175782.9_SLC35E3	3.50475	3.61583	3.83534	3.68913
ENSG00000100036.12_SLC35E4	1.82996	1.67733	0.415425	0.419965
ENSG00000110660.14_SLC35F2	6.22177	6.24057	6.04838	6.05895
ENSG00000183780.12_SLC35F3	1.01134	0.92896	0.940034	0.932656
ENSG00000115084.13_SLC35F5	3.66979	3.65448	3.62061	3.55102
ENSG00000213699.8_SLC35F6	3.68089	3.68798	3.13001	3.21086
ENSG00000176273.14_SLC35G1	2.76512	2.78592	2.75357	2.77246
ENSG00000123643.12_SLC36A1	3.39673	3.27911	3.34248	3.41768
ENSG00000180773.14_SLC36A4	2.8787	3.00778	3.07474	2.85304
ENSG00000160190.13_SLC37A1	4.59445	4.50862	4.81209	4.83604
ENSG00000134955.11_SLC37A2	5.39491	5.27024	4.95326	4.90467
ENSG00000157800.17_SLC37A3	2.85277	2.84652	3.18323	2.96934
ENSG00000137700.17_SLC37A4	4.68908	4.63425	4.55149	4.51659
ENSG00000111371.15_SLC38A1	8.47627	8.32894	8.47244	8.41446
ENSG00000157637.12_SLC38A10	6.84206	6.83293	6.63798	6.652
ENSG00000134294.13_SLC38A2	6.96176	6.94327	6.73673	6.64944
ENSG00000017483.14_SLC38A5	6.50382	6.54425	6.24684	6.23534
ENSG00000139974.15_SLC38A6	0.963674	0.956716	0.733517	1.08602
ENSG00000103042.8_SLC38A7	3.83784	3.47417	3.73988	3.72849
ENSG00000177058.11_SLC38A9	4.03233	4.00287	3.77112	4.04147
ENSG00000143570.17_SLC39A1	6.96592	7.05983	6.9247	6.9749
ENSG00000196950.13_SLC39A10	3.50891	3.55357	3.63342	3.41286
ENSG00000133195.11_SLC39A11	3.87375	3.8632	4.51274	4.60808
ENSG00000165915.13_SLC39A13	4.05809	3.95894	3.90388	3.88998
ENSG00000104635.13_SLC39A14	6.50902	6.47516	6.44749	6.44838
ENSG00000141873.10_SLC39A3	5.7068	5.85544	5.38418	5.4645
ENSG00000147804.9_SLC39A4	3.38773	3.71667	3.55033	3.43682
ENSG00000141424.12_SLC39A6	6.08297	6.05401	6.02103	5.90424
ENSG00000112473.17_SLC39A7	6.83338	6.78244	6.57908	6.77414
ENSG00000138821.12_SLC39A8	6.62464	6.73214	6.72231	6.67536
ENSG00000029364.11_SLC39A9	6.274	6.35058	6.21311	6.18882
ENSG00000168003.16_SLC3A2	7.67348	7.71053	7.1434	7.23756
ENSG00000136052.9_SLC41A2	3.36038	3.40029	3.17741	3.31798
ENSG00000114544.16_SLC41A3	4.90162	4.88055	4.80078	4.80507
ENSG00000149150.8_SLC43A1	4.24664	4.36841	2.95062	2.88823
ENSG00000167703.14_SLC43A2	5.83236	5.97817	4.69481	4.666
ENSG00000134802.17_SLC43A3	8.01085	8.02554	7.54659	7.5487
ENSG00000070214.15_SLC44A1	5.5299	5.56439	4.9952	5.06703
ENSG00000129353.14_SLC44A2	6.43176	6.38291	6.77864	6.65251
ENSG00000158715.5_SLC45A3	2.99589	3.35929	2.23167	2.39582
ENSG00000022567.9_SLC45A4	2.52353	2.62225	3.15982	3.11311
ENSG00000076351.12_SLC46A1	3.21019	3.2116	2.75357	3.15994
ENSG00000139508.14_SLC46A3	2.96596	2.91886	3.17157	3.30761
ENSG00000211584.13_SLC48A1	1.70509	1.66055	1.48331	1.65883
ENSG00000088836.13_SLC4A11	-0.257408	0.35069	-0.0467122	-0.136496
ENSG00000163798.13_SLC4A1AP	5.43915	5.49273	5.61368	5.61912
ENSG00000164889.13_SLC4A2	6.23876	6.26991	6.04279	6.04654
ENSG00000188687.17_SLC4A5	0.135708	-0.473115	0.291634	0.531007
ENSG00000033867.16_SLC4A7	5.25218	5.07354	5.26031	5.19901
ENSG00000050438.16_SLC4A8	2.49866	2.40775	2.44038	2.74968
ENSG00000169241.17_SLC50A1	4.73949	4.79664	5.04398	5.12276
ENSG00000185803.9_SLC52A2	5.87647	6.05481	5.66655	5.78887
ENSG00000198743.6_SLC5A3	5.80558	5.73939	5.23392	5.03128
ENSG00000138074.14_SLC5A6	6.4733	6.43564	6.57521	6.59776
ENSG00000108576.9_SLC6A4	2.21294	2.35658	2.31881	2.41526
ENSG00000131389.16_SLC6A6	4.76404	4.70551	4.67016	4.66397
ENSG00000196517.11_SLC6A9	2.17159	2.39766	1.07132	0.600554
ENSG00000139514.12_SLC7A1	7.22476	7.19524	7.12235	6.97939
ENSG00000151012.13_SLC7A11	4.47416	4.43899	3.9074	4.01305
ENSG00000103257.8_SLC7A5	8.08164	8.11486	7.52528	7.46144
ENSG00000103064.13_SLC7A6	6.58335	6.34928	6.61342	6.45015
ENSG00000103061.12_SLC7A6OS	4.92358	4.78701	4.83259	4.87866
ENSG00000155465.18_SLC7A7	4.93753	4.94779	4.33601	4.39707
ENSG00000100678.18_SLC8A3	3.91506	3.44017	1.75736	1.50411
ENSG00000089060.11_SLC8B1	3.46679	3.46936	3.59028	3.46507
ENSG00000090020.10_SLC9A1	4.45274	4.52493	4.87634	4.63111
ENSG00000066230.11_SLC9A3	2.83301	2.31429	2.45969	2.49046
ENSG00000109062.11_SLC9A3R1	5.90908	5.97732	6.18802	6.30079
ENSG00000135740.16_SLC9A5	1.18766	0.842335	1.2371	0.761032
ENSG00000198689.11_SLC9A6	4.51607	4.58841	4.61097	4.65583
ENSG00000065923.9_SLC9A7	6.14572	6.16004	6.23988	6.20984
ENSG00000197818.11_SLC9A8	4.75532	4.65346	4.81584	4.73914
ENSG00000181804.14_SLC9A9	2.34902	2.41777	2.0008	2.1856
ENSG00000164038.14_SLC9B2	4.96654	4.82892	4.80456	5.00747
ENSG00000137491.14_SLCO2B1	3.34186	3.2736	2.77684	2.64659
ENSG00000101187.15_SLCO4A1	4.95744	4.92513	4.32815	4.35241
ENSG00000173930.8_SLCO4C1	2.29227	2.20281	2.36048	2.5532
ENSG00000137571.10_SLCO5A1	4.62541	4.70551	5.15026	4.93359
ENSG00000133302.12_SLF1	4.44842	4.36064	4.35932	4.46158
ENSG00000119906.11_SLF2	5.25094	5.0608	5.43504	5.30307
ENSG00000172716.16_SLFN11	4.78647	4.64709	5.08028	5.07622
ENSG00000172123.12_SLFN12	3.39673	3.41538	4.03513	4.1757
ENSG00000205045.8_SLFN12L	2.03988	1.62639	2.06522	2.23017
ENSG00000154760.13_SLFN13	6.31256	6.09127	6.29599	6.30014
ENSG00000166750.9_SLFN5	2.91675	2.67333	6.19019	6.07202
ENSG00000281207.1_SLFNL1-AS1	0.135708	-0.549149	0.247892	-0.19422
ENSG00000065613.13_SLK	5.72567	5.67714	5.86056	5.80369
ENSG00000163681.14_SLMAP	5.6959	5.69166	5.82379	5.80738
ENSG00000137776.16_SLTM	7.31269	7.09108	7.51176	7.09949
ENSG00000164609.9_SLU7	5.30812	5.35481	5.54305	5.39769
ENSG00000132207.17_SLX1A	5.53399	5.54624	5.21275	5.17641
ENSG00000213599.10_SLX1A-SULT1A3	4.18302	3.85215	3.73593	3.87252
ENSG00000181625.17_SLX1B	4.96048	5.22815	4.87634	5.04381
ENSG00000260280.5_SLX1B-SULT1A4	2.18204	1.55555	1.96072	1.75348
ENSG00000188827.10_SLX4	4.60031	4.40665	4.73695	4.54333
ENSG00000149346.14_SLX4IP	3.55788	3.55811	3.8017	3.75161
ENSG00000170365.9_SMAD1	3.25543	3.1102	3.75168	3.88651
ENSG00000175387.15_SMAD2	6.20777	6.29866	6.50321	6.44779
ENSG00000166949.15_SMAD3	4.75357	4.45854	5.70851	5.5328
ENSG00000141646.13_SMAD4	5.41609	5.37809	5.47946	5.51265
ENSG00000113658.17_SMAD5	4.22406	4.19573	3.90035	4.01305
ENSG00000101665.8_SMAD7	4.14078	4.35022	4.61528	4.48705
ENSG00000170545.16_SMAGP	0.0920406	0.651724	0.058317	-0.19422
ENSG00000112305.14_SMAP1	5.03299	5.09243	5.29161	5.13453
ENSG00000084070.11_SMAP2	7.4275	7.44257	7.62536	7.58589
ENSG00000080503.23_SMARCA2	7.94257	7.82648	8.53903	8.47835
ENSG00000127616.18_SMARCA4	7.84811	7.78475	7.69929	7.64366
ENSG00000153147.5_SMARCA5	7.40174	7.42498	7.67317	7.56891
ENSG00000163104.17_SMARCAD1	5.99457	5.87467	6.11381	6.0403
ENSG00000138375.12_SMARCAL1	4.90478	4.86598	5.26168	5.16211
ENSG00000099956.19_SMARCB1	7.21302	7.23333	6.9488	7.05179
ENSG00000173473.10_SMARCC1	7.951	7.82154	7.98183	8.00437
ENSG00000139613.11_SMARCC2	6.59121	6.37779	6.80859	6.60729
ENSG00000066117.14_SMARCD1	6.84494	6.83807	6.97629	6.89584
ENSG00000108604.15_SMARCD2	7.07228	7.17249	6.96662	7.02911
ENSG00000073584.19_SMARCE1	7.05284	7.02338	7.28505	7.04596
ENSG00000072501.17_SMC1A	8.63209	8.40552	7.93584	7.9125
ENSG00000136824.18_SMC2	6.95568	6.90771	7.18567	6.9126
ENSG00000108055.9_SMC3	7.01242	6.77272	7.09715	6.71362
ENSG00000113810.15_SMC4	8.19949	8.00865	8.18159	8.02685
ENSG00000198887.8_SMC5	6.02101	5.76611	6.10923	5.95574
ENSG00000163029.15_SMC6	6.22871	6.07711	6.37246	6.10978
ENSG00000101596.15_SMCHD1	7.06206	6.85798	6.95094	6.81357
ENSG00000166002.6_SMCO4	3.56189	3.84103	4.32025	4.2721
ENSG00000176994.10_SMCR8	5.86678	5.64338	5.90612	5.83379
ENSG00000183172.8_SMDT1	5.56127	5.54281	5.40549	5.58307
ENSG00000100796.17_SMEK1	6.73478	6.66957	6.72979	6.72681
ENSG00000157106.16_SMG1	7.64354	7.26351	7.52699	7.45529
ENSG00000198952.8_SMG5	7.46516	7.42	7.39911	7.37972
ENSG00000070366.13_SMG6	5.88768	5.87102	6.25997	6.19796
ENSG00000116698.21_SMG7	6.70565	6.55847	6.64538	6.55898
ENSG00000167447.12_SMG8	4.98456	5.00041	4.84366	4.89605
ENSG00000105771.13_SMG9	5.30812	5.2395	5.22971	5.19761
ENSG00000256537.4_SMIM10L1	4.85503	4.96497	5.12177	5.08534
ENSG00000205670.10_SMIM11A	0.783233	1.31942	1.53882	1.42962
ENSG00000273590.4_SMIM11B	3.47531	3.6071	3.64611	3.66903
ENSG00000163866.8_SMIM12	5.42051	5.52554	5.38544	5.48073
ENSG00000224531.5_SMIM13	3.97639	3.95551	3.60336	3.80045
ENSG00000163683.11_SMIM14	5.96158	6.04434	5.14282	5.16211
ENSG00000188725.7_SMIM15	6.17936	6.2455	6.22021	6.24691
ENSG00000176209.11_SMIM19	4.92358	5.04311	4.86553	5.01226
ENSG00000250317.8_SMIM20	4.02364	4.1811	4.02221	4.22333
ENSG00000256235.1_SMIM3	5.06158	5.12948	5.96049	6.02141
ENSG00000168273.7_SMIM4	3.31362	3.29551	3.06217	3.20529
ENSG00000259120.2_SMIM6	-0.799503	-0.332107	-0.645787	-0.0809933
ENSG00000214046.8_SMIM7	5.32472	5.48203	5.24648	5.28998
ENSG00000111850.10_SMIM8	3.10427	3.00114	3.1539	3.07696
ENSG00000240204.2_SMKR1	-0.799503	-0.332107	-0.82104	-0.523585
ENSG00000172062.16_SMN1	6.28131	6.35058	5.92013	5.90939
ENSG00000205571.13_SMN2	5.40498	5.54167	4.32289	4.47321
ENSG00000119953.12_SMNDC1	5.43697	5.53132	5.56438	5.48992
ENSG00000128602.9_SMO	2.33035	2.57825	3.64611	3.705
ENSG00000088826.17_SMOX	0.135708	-0.266455	-0.730754	-1.28562
ENSG00000166311.9_SMPD1	3.80779	3.7288	3.88259	3.971
ENSG00000135587.8_SMPD2	3.65486	3.78794	3.70795	3.68913
ENSG00000103056.11_SMPD3	0.444322	1.08801	0.940034	0.877686
ENSG00000136699.19_SMPD4	7.16871	7.15388	7.13291	7.17589
ENSG00000102172.15_SMS	7.00802	6.98641	7.08982	6.97244
ENSG00000183963.18_SMTN	4.1488	4.10872	4.21911	4.25333
ENSG00000122692.8_SMU1	6.18197	6.23704	6.47562	6.3845
ENSG00000123415.15_SMUG1	4.40893	4.49685	4.30699	4.57822
ENSG00000198742.9_SMURF1	4.6235	4.44635	4.72304	4.6961
ENSG00000108854.15_SMURF2	3.851	3.71667	4.22476	4.09967
ENSG00000143499.13_SMYD2	5.36655	5.41483	5.49708	5.53946
ENSG00000185420.18_SMYD3	3.68824	3.57611	3.59901	3.75161
ENSG00000186532.11_SMYD4	4.56281	4.30504	4.51505	4.33976
ENSG00000135632.11_SMYD5	5.31525	5.22673	5.22408	5.24317
ENSG00000185669.5_SNAI3	1.4349	1.4025	0.635078	1.33076
ENSG00000092531.9_SNAP23	6.32499	6.3135	6.56132	6.58441
ENSG00000099940.11_SNAP29	5.48945	5.40982	5.45802	5.43267
ENSG00000143740.14_SNAP47	4.89845	4.842	4.97355	5.08989
ENSG00000023608.4_SNAPC1	2.8593	3.04058	3.02378	2.83872
ENSG00000104976.11_SNAPC2	4.00021	4.26675	4.03513	4.01624
ENSG00000164975.15_SNAPC3	5.01849	4.85496	5.05671	5.04537
ENSG00000165684.4_SNAPC4	5.87163	5.78945	5.51679	5.54057
ENSG00000174446.12_SNAPC5	4.60225	4.61696	4.28822	4.32955
ENSG00000143553.10_SNAPIN	4.75006	4.78701	4.66186	4.76588
ENSG00000197157.10_SND1	8.59346	8.64879	8.66637	8.70199
ENSG00000159210.9_SNF8	6.00417	6.03379	6.16689	6.22712
ENSG00000255717.6_SNHG1	7.78887	7.71916	7.4728	7.35163
ENSG00000247092.6_SNHG10	3.18962	3.20003	2.8073	2.74968
ENSG00000174365.19_SNHG11	3.36038	3.16477	3.11791	3.11311
ENSG00000197989.13_SNHG12	6.15105	6.13444	5.83769	5.79352
ENSG00000224078.13_SNHG14	4.69639	4.42415	4.83259	4.86282
ENSG00000232956.8_SNHG15	6.10029	6.00832	5.63824	5.68264
ENSG00000163597.14_SNHG16	5.90119	6.01411	6.04917	5.97796
ENSG00000242125.3_SNHG3	6.66198	6.54368	6.41943	6.22643
ENSG00000281398.3_SNHG4	4.12733	3.76849	3.98272	3.77812
ENSG00000203875.10_SNHG5	8.22956	8.28668	7.99264	8.20505
ENSG00000245910.8_SNHG6	6.33556	6.38802	6.08068	6.24826
ENSG00000233016.6_SNHG7	5.11437	5.20085	4.94301	4.99461
ENSG00000269893.6_SNHG8	6.20521	6.26089	6.02184	6.11201
ENSG00000255198.4_SNHG9	1.59989	1.609	1.2593	1.44861
ENSG00000163877.10_SNIP1	4.66321	4.70142	4.60448	4.50076
ENSG00000184602.5_SNN	5.50515	5.51274	5.8777	5.99178
ENSG00000263934.4_SNORD3A	1.16676	1.74256	2.1744	2.50867
ENSG00000265185.5_SNORD3B-1	1.98125	2.13154	0.668643	-0.136496
ENSG00000262074.6_SNORD3B-2	1.71951	1.90809	1.74167	1.41039
ENSG00000163788.13_SNRK	4.33826	4.3476	4.44414	4.38234
ENSG00000144028.14_SNRNP200	8.70127	8.53228	8.69299	8.70113
ENSG00000161981.10_SNRNP25	6.235	6.38738	6.23918	6.34895
ENSG00000124380.10_SNRNP27	5.12117	5.1157	4.5738	4.58896
ENSG00000184209.14_SNRNP35	4.55479	4.59505	4.61743	4.67005
ENSG00000060688.12_SNRNP40	6.72543	6.8566	6.59989	6.71215
ENSG00000168566.12_SNRNP48	4.40224	4.28054	4.28552	4.1757
ENSG00000104852.14_SNRNP70	8.38012	8.38843	8.19497	8.23115
ENSG00000077312.8_SNRPA	6.94152	7.05943	6.99502	6.92536
ENSG00000131876.16_SNRPA1	6.77071	6.94587	6.50262	6.48332
ENSG00000125835.18_SNRPB	8.56004	8.6665	8.19263	8.37454
ENSG00000125870.10_SNRPB2	6.8083	6.86441	6.57521	6.65813
ENSG00000124562.9_SNRPC	6.8621	7.00148	6.63957	6.68339
ENSG00000167088.10_SNRPD1	7.27536	7.37088	7.15195	7.20688
ENSG00000125743.10_SNRPD2	8.29301	8.40866	7.93799	8.12802
ENSG00000100028.11_SNRPD3	6.74319	6.89073	6.76997	6.78957
ENSG00000182004.12_SNRPE	7.1575	7.19014	6.7925	6.91217
ENSG00000256968.1_SNRPEP2	0.837131	0.983948	0.454435	0.494934
ENSG00000233270.1_SNRPEP4	0.727243	1.4025	0.764892	0.877686
ENSG00000139343.10_SNRPF	6.53371	6.70376	6.44447	6.50898
ENSG00000143977.13_SNRPG	7.21938	7.32603	6.62148	6.88804
ENSG00000128739.22_SNRPN	5.56826	5.69166	5.6007	5.58628
ENSG00000101400.5_SNTA1	1.05748	0.842335	-0.220152	-0.451421
ENSG00000172164.13_SNTB1	4.20881	4.02598	4.90655	4.85039
ENSG00000168807.16_SNTB2	3.6207	3.53528	3.80547	3.72071
ENSG00000100138.13_SNU13	7.41398	7.57438	7.27895	7.28883
ENSG00000169371.13_SNUPN	4.94675	5.04311	5.05195	5.11387
ENSG00000100603.13_SNW1	6.565	6.59922	6.74363	6.52304
ENSG00000028528.14_SNX1	7.05604	6.94933	7.23796	7.2464
ENSG00000086300.15_SNX10	5.31881	5.43717	4.72703	4.79769
ENSG00000002919.14_SNX11	6.97909	7.02051	7.27589	7.3698
ENSG00000147164.11_SNX12	5.85377	5.90615	5.952	6.00226
ENSG00000071189.21_SNX13	4.48897	4.38893	4.66809	4.76588
ENSG00000135317.12_SNX14	5.5401	5.65507	5.67999	5.68864
ENSG00000110025.12_SNX15	3.89296	3.7724	4.03834	3.96442
ENSG00000104497.13_SNX16	1.63073	1.4025	1.60965	1.37112
ENSG00000115234.10_SNX17	6.82299	6.86074	7.01146	7.11294
ENSG00000178996.13_SNX18	0.47864	0.35069	-0.645787	0.12185
ENSG00000120451.10_SNX19	6.03693	5.86004	6.11533	6.05354
ENSG00000205302.6_SNX2	6.26971	6.21279	6.66474	6.4572
ENSG00000167208.14_SNX20	5.30573	5.20953	5.22267	5.31992
ENSG00000157734.13_SNX22	5.33646	5.36779	5.21275	5.33403
ENSG00000064652.10_SNX24	2.12901	2.25963	2.31881	2.32568
ENSG00000109762.15_SNX25	7.05994	6.97754	6.8161	6.84256
ENSG00000143376.13_SNX27	4.29318	4.26952	4.28552	4.09967
ENSG00000048471.13_SNX29	6.35359	6.18298	6.97168	6.91175
ENSG00000271699.5_SNX29P2	0.668992	0.781554	1.9471	1.73813
ENSG00000112335.14_SNX3	6.94076	7.06143	6.86351	6.91644
ENSG00000148158.16_SNX30	2.49866	2.08199	3.03025	3.11905
ENSG00000173548.8_SNX33	1.58421	1.13736	1.32392	1.31015
ENSG00000114520.10_SNX4	6.33673	6.39564	6.34158	6.43773
ENSG00000089006.16_SNX5	7.70213	7.77455	7.64604	7.66309
ENSG00000129515.18_SNX6	6.39797	6.41015	6.40705	6.40591
ENSG00000106266.10_SNX8	7.03529	7.01226	7.18023	7.26794
ENSG00000130340.15_SNX9	5.36999	5.30844	5.94602	6.00547
ENSG00000057252.12_SOAT1	6.27826	6.3315	6.48035	6.4839
ENSG00000167780.11_SOAT2	-0.503142	-0.332107	-1.02056	-0.679735
ENSG00000185338.5_SOCS1	4.33124	4.52725	4.72104	4.80139
ENSG00000120833.13_SOCS2	3.62453	3.68384	3.24572	3.35366
ENSG00000184557.4_SOCS3	3.35115	3.40534	2.31881	2.5532
ENSG00000180008.8_SOCS4	5.38703	5.34172	5.55431	5.43029
ENSG00000171150.7_SOCS5	3.31836	3.29551	3.5815	3.72461
ENSG00000170677.5_SOCS6	3.19994	3.04705	2.36048	2.42487
ENSG00000274211.4_SOCS7	4.62158	4.40161	4.34901	4.42849
ENSG00000142168.14_SOD1	7.70824	7.83047	7.37135	7.57432
ENSG00000112096.17_SOD2	5.56726	5.6999	5.81163	5.8138
ENSG00000149639.14_SOGA1	4.87449	4.59726	4.6472	4.51883
ENSG00000159140.19_SON	8.67168	8.46154	8.76616	8.70038
ENSG00000095637.21_SORBS1	-0.257408	-0.629414	0.156216	-0.317097
ENSG00000154556.17_SORBS2	2.02834	2.23717	1.02023	0.932656
ENSG00000120896.13_SORBS3	3.89614	3.88141	2.29751	2.06776
ENSG00000140263.13_SORD	5.82904	5.77782	5.60504	5.62956
ENSG00000137642.12_SORL1	8.16747	8.0045	8.6085	8.58434
ENSG00000134243.11_SORT1	2.35827	2.29267	4.42953	4.43802
ENSG00000115904.12_SOS1	5.03444	4.80812	5.21843	4.98651
ENSG00000100485.11_SOS2	4.63305	4.34497	5.05195	5.10492
ENSG00000187808.4_SOWAHD	1.28783	1.64357	-0.348566	-0.317097
ENSG00000177732.8_SOX12	4.21899	4.29148	4.09807	3.93106
ENSG00000124766.6_SOX4	4.97407	4.86415	4.74287	4.78281
ENSG00000134532.16_SOX5	-0.201999	-0.0857223	0.825666	0.666902
ENSG00000125398.6_SOX9	3.91506	4.04227	2.72992	2.45335
ENSG00000185591.9_SP1	6.25988	6.18592	6.31731	6.23466
ENSG00000067066.16_SP100	6.77158	6.6748	6.96029	6.72923
ENSG00000135899.17_SP110	5.62202	5.64338	5.74731	5.59483
ENSG00000079263.18_SP140	6.0398	5.93172	5.87321	5.75305
ENSG00000185404.16_SP140L	4.64821	4.58841	5.01654	4.97018
ENSG00000167182.14_SP2	4.90478	4.8568	4.81771	4.68213
ENSG00000172845.14_SP3	6.12691	6.16004	6.11305	6.15959
ENSG00000105866.13_SP4	3.36955	3.35408	3.53221	3.33338
ENSG00000064199.6_SPA17	2.63424	2.58716	2.38088	2.5964
ENSG00000104450.12_SPAG1	5.11982	4.94606	5.0834	5.12424
ENSG00000144451.18_SPAG16	3.65486	3.69624	3.90388	3.88302
ENSG00000061656.9_SPAG4	1.38149	0.956716	0.883983	0.791092
ENSG00000076382.16_SPAG5	7.33365	7.21225	7.03578	6.98225
ENSG00000077327.15_SPAG6	-0.257408	-0.332107	0.912281	0.761032
ENSG00000091640.7_SPAG7	5.81568	5.86371	5.83677	5.8668
ENSG00000008294.20_SPAG9	6.02971	5.89543	6.19019	6.04343
ENSG00000113140.10_SPARC	5.50723	5.6593	4.8995	4.97018
ENSG00000021574.12_SPAST	4.25409	4.36841	4.46339	4.56741
ENSG00000182957.15_SPATA13	4.44191	4.14235	4.51505	4.48705
ENSG00000163071.10_SPATA18	-0.201999	0.219361	0.825666	0.168399
ENSG00000158480.10_SPATA2	4.46349	4.4826	4.38731	4.38727
ENSG00000006282.20_SPATA20	5.33997	5.284	4.64509	4.66397
ENSG00000170469.10_SPATA24	1.28783	1.82016	1.28116	1.62586
ENSG00000158792.15_SPATA2L	3.09876	3.0144	3.27326	3.06471
ENSG00000167523.13_SPATA33	2.92299	2.89036	2.91611	2.9361
ENSG00000145375.7_SPATA5	3.07653	3.00778	2.95743	3.00184
ENSG00000171763.18_SPATA5L1	4.65573	4.59063	4.27738	4.46158
ENSG00000042317.16_SPATA7	0.810433	0.718099	0.202782	0.457936
ENSG00000186583.11_SPATC1	-0.719513	-0.804727	-0.82104	-0.951101
ENSG00000160284.14_SPATC1L	2.11816	2.23717	2.57923	2.21915
ENSG00000123352.17_SPATS2	5.59588	5.55875	5.52369	5.58736
ENSG00000196141.13_SPATS2L	5.61721	5.54052	5.16062	5.11535
ENSG00000161888.11_SPC24	4.40447	4.41418	4.45139	4.32185
ENSG00000152253.8_SPC25	4.99497	5.15366	4.82517	4.74491
ENSG00000114902.13_SPCS1	6.59121	6.78921	6.8175	6.86791
ENSG00000118363.11_SPCS2	7.2298	7.2763	7.02974	7.01446
ENSG00000129128.12_SPCS3	7.08869	7.27733	6.8842	6.94053
ENSG00000040275.16_SPDL1	6.11127	6.13672	6.06973	5.8615
ENSG00000128487.16_SPECC1	4.91107	4.81192	5.22549	5.2185
ENSG00000100014.19_SPECC1L	6.21796	6.13672	6.31201	6.27643
ENSG00000065526.10_SPEN	6.89066	6.47336	6.83285	6.73214
ENSG00000104133.14_SPG11	5.95169	5.7749	6.10541	6.10754
ENSG00000133104.12_SPG20	2.53988	2.31429	4.74877	4.73141
ENSG00000090487.10_SPG21	6.21733	6.28504	6.30736	6.33754
ENSG00000197912.15_SPG7	6.40021	6.27129	6.30068	6.26509
ENSG00000176170.13_SPHK1	0.60829	0.651724	-0.159992	-0.382696
ENSG00000063176.15_SPHK2	5.44458	5.46522	5.63187	5.55378
ENSG00000066336.11_SPI1	4.88732	5.0576	4.78365	4.69411
ENSG00000269404.6_SPIB	7.17559	7.29273	6.94024	7.07106
ENSG00000163611.11_SPICE1	3.4964	3.47897	3.49527	3.40802
ENSG00000164808.16_SPIDR	4.48686	4.49449	4.56269	4.5053
ENSG00000106723.16_SPIN1	4.59249	4.39148	4.79319	4.74683
ENSG00000186787.8_SPIN2B	2.26303	2.20281	2.25395	2.07999
ENSG00000204271.12_SPIN3	4.22406	4.01612	4.44171	4.31411
ENSG00000186767.6_SPIN4	3.09876	3.00114	2.97766	3.01463
ENSG00000166145.14_SPINT1	3.54984	3.5074	3.52764	3.43206
ENSG00000167642.12_SPINT2	2.43891	2.73874	3.24015	3.60279
ENSG00000134278.15_SPIRE1	1.93256	1.87937	-0.82104	-0.254351
ENSG00000197471.11_SPN	7.59597	7.59495	8.20126	8.13096
ENSG00000169682.17_SPNS1	5.38477	5.47844	5.11874	5.20041
ENSG00000182557.7_SPNS3	0.409167	-0.629414	-1.02056	-0.136496
ENSG00000107742.12_SPOCK2	0.668992	1.06269	0.202782	0.12185
ENSG00000159674.11_SPON2	1.82996	1.75842	2.1744	2.03045
ENSG00000121067.17_SPOP	5.93865	5.9159	6.11609	6.09555
ENSG00000144228.8_SPOPL	4.87931	4.93214	4.80078	4.76588
ENSG00000138600.9_SPPL2A	5.28042	5.42107	5.45802	5.43624
ENSG00000005206.16_SPPL2B	5.18751	5.07512	5.21984	5.18068
ENSG00000157837.15_SPPL3	5.16266	5.31516	5.52483	5.47842
ENSG00000116096.5_SPR	2.9599	3.19421	2.53441	2.74968
ENSG00000166068.12_SPRED1	2.01671	2.08199	2.11477	1.96603
ENSG00000198369.9_SPRED2	2.37658	2.31429	3.02378	2.71874
ENSG00000010072.15_SPRTN	3.75976	3.76064	3.72799	3.63214
ENSG00000164056.10_SPRY1	1.24859	1.4025	1.28116	0.905433
ENSG00000136158.11_SPRY2	2.43017	2.27073	2.46924	2.5444
ENSG00000187678.9_SPRY4	2.60346	2.69821	2.78452	2.62171
ENSG00000167778.8_SPRYD3	6.00491	6.01163	5.97062	6.07736
ENSG00000176422.13_SPRYD4	3.95217	3.95206	3.87542	3.96112
ENSG00000123178.14_SPRYD7	4.29559	4.39402	4.74287	4.70205
ENSG00000171621.13_SPSB1	1.6758	2.03068	0.156216	0.730333
ENSG00000111671.9_SPSB2	2.32092	2.50495	2.44038	2.56194
ENSG00000162032.15_SPSB3	4.53861	4.66192	4.53793	4.63111
ENSG00000197694.15_SPTAN1	8.14311	7.91094	8.43955	8.39334
ENSG00000115306.15_SPTBN1	8.25624	8.08805	8.65947	8.56517
ENSG00000173898.12_SPTBN2	0.000528088	0.391938	-0.0467122	-0.599548
ENSG00000137877.9_SPTBN5	0.544921	-0.473115	0.334089	0.761032
ENSG00000090054.14_SPTLC1	5.86029	5.96542	5.91664	5.98611
ENSG00000100596.6_SPTLC2	5.98416	5.93609	6.00469	6.04499
ENSG00000165389.6_SPTSSA	5.18362	5.33908	5.09733	5.0701
ENSG00000179119.14_SPTY2D1	5.68859	5.62835	5.53055	5.57445
ENSG00000104549.11_SQLE	6.97609	6.97754	6.82775	6.8295
ENSG00000137767.13_SQRDL	5.58804	5.70298	6.30802	6.31379
ENSG00000161011.19_SQSTM1	7.8979	7.92813	7.63414	7.73975
ENSG00000213523.10_SRA1	5.88048	5.94131	6.03959	6.02457
ENSG00000068784.12_SRBD1	4.72348	4.70551	5.14133	4.91835
ENSG00000197122.11_SRC	7.44252	7.41844	7.40503	7.39448
ENSG00000080603.16_SRCAP	5.18492	4.85127	5.38038	4.96525
ENSG00000145545.11_SRD5A1	4.02073	4.17225	4.13456	4.25062
ENSG00000128039.10_SRD5A3	4.73594	4.78314	3.71198	3.93779
ENSG00000072310.16_SREBF1	4.69457	4.78314	4.19051	4.12054
ENSG00000198911.11_SREBF2	8.44665	8.42614	8.3327	8.37205
ENSG00000153914.15_SREK1	6.61599	6.49364	6.69865	6.44188
ENSG00000153006.15_SREK1IP1	5.2731	5.37681	5.37785	5.33785
ENSG00000112658.7_SRF	7.31359	7.36571	7.23306	7.24267
ENSG00000151304.5_SRFBP1	3.86729	3.80712	3.94897	3.96442
ENSG00000266028.7_SRGAP2	4.44409	4.2612	4.12553	4.13233
ENSG00000196369.11_SRGAP2B	3.21019	3.09154	2.86635	3.08911
ENSG00000171943.11_SRGAP2C	3.14223	3.04705	2.44038	2.1856
ENSG00000196220.15_SRGAP3	0.837131	0.546059	1.44508	1.22463
ENSG00000122862.4_SRGN	9.06748	9.1244	8.8604	8.98036
ENSG00000075142.13_SRI	7.08661	7.19488	7.41186	7.41635
ENSG00000116649.9_SRM	7.23953	7.39866	7.48404	7.3217
ENSG00000140319.10_SRP14	7.95062	8.05272	7.92698	8.02527
ENSG00000153037.14_SRP19	5.85458	5.86737	5.64774	5.69859
ENSG00000100883.11_SRP54	7.04356	7.11745	7.00285	6.94513
ENSG00000167881.14_SRP68	6.9469	6.93675	7.03658	6.91985
ENSG00000174780.16_SRP72	7.19862	7.18171	7.39222	7.30063
ENSG00000143742.12_SRP9	8.26947	8.27553	8.07865	8.23338
ENSG00000096063.15_SRPK1	6.95225	6.84319	6.91686	6.83176
ENSG00000135250.16_SRPK2	5.58213	5.37938	5.66135	5.54278
ENSG00000182934.11_SRPRA	8.04757	7.98778	7.92936	7.95211
ENSG00000144867.11_SRPRB	6.24064	6.36619	6.15435	6.10305
ENSG00000167720.12_SRR	4.20625	4.11489	3.93869	3.94115
ENSG00000100104.13_SRRD	5.10204	5.13405	4.99189	5.00105
ENSG00000133226.16_SRRM1	6.55899	6.54196	6.84115	6.56442
ENSG00000167978.16_SRRM2	9.10065	8.70498	9.06468	8.82525
ENSG00000087087.19_SRRT	8.49158	8.47854	8.21977	8.22273
ENSG00000136450.12_SRSF1	9.16948	9.1801	9.05985	9.0713
ENSG00000188529.14_SRSF10	8.02053	7.97447	7.80045	7.77425
ENSG00000116754.13_SRSF11	8.13355	8.03574	8.10302	7.99067
ENSG00000161547.16_SRSF2	9.14055	9.20183	8.94223	8.97792
ENSG00000112081.16_SRSF3	9.29966	9.43569	9.12155	9.26254
ENSG00000116350.16_SRSF4	7.20151	7.19306	7.23061	7.09348
ENSG00000100650.15_SRSF5	8.18512	8.10791	8.18757	8.02645
ENSG00000124193.14_SRSF6	7.801	7.88567	7.85318	7.80104
ENSG00000115875.18_SRSF7	8.61568	8.72617	8.34621	8.43914
ENSG00000263465.4_SRSF8	5.68859	5.7142	5.64247	5.72218
ENSG00000111786.8_SRSF9	7.60571	7.75789	7.65993	7.66943
ENSG00000271303.1_SRXN1	3.488	3.58058	3.18902	3.34862
ENSG00000141380.13_SS18	6.46262	6.42946	6.49738	6.3659
ENSG00000184402.14_SS18L1	4.20369	3.88503	3.87901	3.7401
ENSG00000008324.11_SS18L2	5.64676	5.67401	5.2658	5.49792
ENSG00000138385.15_SSB	7.53026	7.52686	7.44644	7.20688
ENSG00000106028.10_SSBP1	7.37009	7.49349	7.25774	7.29998
ENSG00000145687.16_SSBP2	5.51655	5.58788	5.9723	5.91452
ENSG00000157216.15_SSBP3	5.9317	5.87467	5.70851	5.62539
ENSG00000130511.15_SSBP4	6.15503	6.32219	6.32325	6.30601
ENSG00000138434.16_SSFA2	5.96915	5.79426	5.68615	5.70649
ENSG00000084112.14_SSH1	5.88768	5.72634	6.52169	6.50105
ENSG00000141298.17_SSH2	5.75222	5.66036	6.00469	6.00787
ENSG00000172830.12_SSH3	-0.0475012	0.172787	1.16837	0.932656
ENSG00000176101.11_SSNA1	5.97817	6.19031	5.8107	6.02536
ENSG00000123096.11_SSPN	1.82996	1.609	0.600714	0.634109
ENSG00000124783.12_SSR1	7.17853	7.30897	7.27555	7.26894
ENSG00000163479.13_SSR2	7.64378	7.76698	7.35179	7.536
ENSG00000114850.6_SSR3	7.03673	7.12473	7.05811	7.03148
ENSG00000180879.13_SSR4	7.01461	7.17027	6.56689	6.68038
ENSG00000149136.8_SSRP1	8.64831	8.63637	8.54214	8.5496
ENSG00000173465.7_SSSCA1	4.69639	4.66402	4.58922	4.65174
ENSG00000180616.8_SSTR2	2.8787	3.06629	4.68869	4.55432
ENSG00000278195.1_SSTR3	3.4964	3.43524	3.716	3.8115
ENSG00000160075.11_SSU72	6.84904	6.98851	6.9721	7.022
ENSG00000117155.16_SSX2IP	3.86404	3.8994	3.53676	3.63629
ENSG00000100380.13_ST13	7.95995	7.98546	8.16937	8.08222
ENSG00000180953.11_ST20	2.49028	2.59601	2.01392	2.39582
ENSG00000259332.3_ST20-MTHFS	1.05748	1.1129	0.764892	1.28924
ENSG00000008513.14_ST3GAL1	4.19339	4.10252	4.176	4.07239
ENSG00000157350.12_ST3GAL2	6.73434	6.8017	6.81141	6.88369
ENSG00000126091.20_ST3GAL3	3.31836	3.36965	3.5593	3.58574
ENSG00000110080.18_ST3GAL4	2.94157	3.04058	3.17741	3.20529
ENSG00000280832.1_ST3GAL4-AS1	1.50318	1.44231	1.36545	1.67505
ENSG00000115525.17_ST3GAL5	2.11816	2.01756	2.16267	2.11606
ENSG00000064225.12_ST3GAL6	0.000528088	0.0232995	-1.02056	-0.599548
ENSG00000166444.18_ST5	-0.719513	-1.36755	-0.82104	-0.854862
ENSG00000073849.14_ST6GAL1	8.41113	8.38316	8.31061	8.35171
ENSG00000136840.18_ST6GALNAC4	5.49261	5.54052	5.17383	5.27144
ENSG00000160408.14_ST6GALNAC6	4.85012	4.79664	4.51043	4.69013
ENSG00000004866.20_ST7	5.31999	5.43223	5.49123	5.44572
ENSG00000007341.18_ST7L	2.6792	2.78592	2.9976	2.90207
ENSG00000113532.12_ST8SIA4	5.00531	5.16858	5.00509	4.95864
ENSG00000101638.13_ST8SIA5	0.0470098	0.264479	-0.645787	-0.854862
ENSG00000185482.7_STAC3	2.48184	2.80131	-0.102241	0.168399
ENSG00000118007.12_STAG1	6.06402	5.87921	6.0014	5.88869
ENSG00000101972.18_STAG2	6.92956	6.87627	7.07346	7.01684
ENSG00000066923.17_STAG3	5.74783	5.95255	6.48507	6.69883
ENSG00000174353.17_STAG3L3	4.11101	3.88503	4.35675	4.48705
ENSG00000242294.6_STAG3L5P	3.71727	3.29006	3.38349	3.50189
ENSG00000272752.6_STAG3L5P-PVRIG2P-PILRB	4.76578	4.21022	4.52653	4.46391
ENSG00000136738.14_STAM	4.38651	4.29692	4.6743	4.54112
ENSG00000115145.9_STAM2	4.84684	4.74584	5.24787	5.24045
ENSG00000124356.15_STAMBP	5.57224	5.61535	5.78606	5.74923
ENSG00000138134.11_STAMBPL1	4.99052	5.10798	5.09424	5.22952
ENSG00000035720.7_STAP1	5.01994	5.01698	6.11609	6.14294
ENSG00000178078.11_STAP2	3.09876	3.30093	3.53676	3.78933
ENSG00000214530.8_STARD10	3.93373	4.02598	4.08259	4.2039
ENSG00000133121.20_STARD13	4.66507	4.54793	3.07474	3.13671
ENSG00000131748.15_STARD3	5.58213	5.68753	5.60178	5.55049
ENSG00000010270.13_STARD3NL	5.6794	5.7749	5.87591	6.00467
ENSG00000164211.12_STARD4	6.08018	6.05882	6.60802	6.60306
ENSG00000172345.13_STARD5	3.08212	3.09154	2.68961	2.79489
ENSG00000084090.13_STARD7	7.73643	7.79632	7.81925	7.79341
ENSG00000130052.13_STARD8	-0.437675	-0.266455	-0.645787	-0.951101
ENSG00000159433.11_STARD9	4.5202	3.96579	4.51735	4.53224
ENSG00000115415.18_STAT1	9.19969	9.18277	9.14829	9.14698
ENSG00000170581.13_STAT2	5.96764	5.88554	5.81539	5.69759
ENSG00000168610.14_STAT3	7.28144	7.22265	7.61221	7.54788
ENSG00000138378.18_STAT4	0.987703	1.06269	1.87705	1.60908
ENSG00000126561.16_STAT5A	7.39445	7.35663	7.8325	7.80404
ENSG00000173757.9_STAT5B	6.86616	6.80505	7.11819	7.22351
ENSG00000166888.11_STAT6	8.3086	8.23147	8.32909	8.35847
ENSG00000124214.19_STAU1	6.90098	6.85706	7.03979	6.99118
ENSG00000040341.17_STAU2	5.43697	5.43963	5.89021	5.93402
ENSG00000118804.8_STBD1	-0.0475012	-0.0301818	0.108097	-0.254351
ENSG00000113739.10_STC2	4.89528	4.67868	3.56377	3.62799
ENSG00000164647.8_STEAP1	2.33035	2.32498	1.21455	1.44861
ENSG00000157214.13_STEAP2	-0.375049	-0.0857223	-0.159992	-0.0809933
ENSG00000115107.19_STEAP3	4.30039	4.16929	3.73988	3.72071
ENSG00000123473.15_STIL	5.46291	5.40101	5.50755	5.43148
ENSG00000167323.11_STIM1	6.29341	6.2005	6.37754	6.3047
ENSG00000109689.15_STIM2	4.25656	4.24721	3.63766	3.56848
ENSG00000168439.16_STIP1	8.42123	8.40473	8.29977	8.27767
ENSG00000072786.12_STK10	7.55861	7.49616	7.58088	7.55884
ENSG00000118046.14_STK11	6.31256	6.4114	6.34093	6.35714
ENSG00000144589.21_STK11IP	5.19914	5.05439	5.15175	5.1948
ENSG00000115661.13_STK16	4.58267	4.52493	4.90303	4.98326
ENSG00000164543.5_STK17A	6.68329	6.76096	6.89665	6.96257
ENSG00000081320.10_STK17B	6.07878	6.15854	6.25722	6.28833
ENSG00000204344.14_STK19	3.75626	3.72477	3.68763	3.869
ENSG00000102572.14_STK24	7.16114	7.17655	7.37007	7.40303
ENSG00000115694.14_STK25	6.43449	6.42202	6.52054	6.54691
ENSG00000134602.15_STK26	6.75985	6.79835	6.94153	6.96175
ENSG00000104375.15_STK3	4.53861	4.57056	4.61743	4.4962
ENSG00000165752.16_STK32C	3.38773	3.40534	4.60664	4.65583
ENSG00000130413.15_STK33	3.70283	3.65023	3.96257	3.83693
ENSG00000125834.12_STK35	5.0214	5.1157	5.20705	5.03599
ENSG00000163482.11_STK36	4.02944	3.84845	4.32025	4.16426
ENSG00000112079.8_STK38	5.64487	5.61317	5.4924	5.43981
ENSG00000211455.7_STK38L	6.51317	6.608	6.78104	6.78351
ENSG00000198648.10_STK39	-0.571722	-0.901079	-0.220152	-0.317097
ENSG00000101109.11_STK4	7.28053	7.25165	7.40876	7.38219
ENSG00000196182.10_STK40	6.6	6.64312	6.59171	6.55843
ENSG00000117632.22_STMN1	8.391	8.50566	8.06138	8.24156
ENSG00000197457.9_STMN3	1.24859	0.718099	0.247892	0.761032
ENSG00000148175.12_STOM	4.61581	4.57951	4.90303	4.68414
ENSG00000067221.13_STOML1	3.83784	3.976	4.11947	4.0785
ENSG00000165283.15_STOML2	7.25199	7.33068	7.08439	7.2819
ENSG00000243244.5_STON1	-0.14864	-0.332107	0.108097	0.457936
ENSG00000165730.15_STOX1	0.000528088	-0.203661	-0.82104	-1.41691
ENSG00000001460.17_STPG1	1.69052	1.55555	1.57467	2.04299
ENSG00000169689.14_STRA13	5.54921	5.76316	4.9769	5.25535
ENSG00000266173.6_STRADA	5.86678	5.78752	5.94431	5.85173
ENSG00000082146.12_STRADB	3.10427	3.35408	3.39356	3.57714
ENSG00000023734.10_STRAP	7.2866	7.40528	7.40752	7.37415
ENSG00000165209.18_STRBP	6.76681	6.66432	7.12008	7.02398
ENSG00000143093.14_STRIP1	5.19398	5.10643	5.17675	5.25131
ENSG00000128578.9_STRIP2	2.92299	2.80895	2.73785	2.7109
ENSG00000115808.11_STRN	5.26698	5.1994	5.51102	5.4171
ENSG00000196792.11_STRN3	4.2835	4.31043	4.33862	4.35241
ENSG00000090372.14_STRN4	6.45564	6.4026	6.28318	6.2949
ENSG00000101846.6_STS	5.3388	5.28947	4.38983	4.4189
ENSG00000134910.12_STT3A	7.44442	7.47412	7.26838	7.27261
ENSG00000163527.9_STT3B	7.25384	7.26905	7.84586	7.84872
ENSG00000103266.10_STUB1	5.90119	6.02317	6.0014	6.02615
ENSG00000104915.14_STX10	5.01118	5.12643	4.66809	4.75448
ENSG00000135604.9_STX11	4.7916	4.82892	4.86553	4.93864
ENSG00000117758.13_STX12	5.00089	5.01368	4.87814	4.92345
ENSG00000124222.22_STX16	6.5245	6.31885	6.57134	6.56007
ENSG00000254995.4_STX16-NPEPL1	1.38149	0.172787	1.2593	0.905433
ENSG00000136874.10_STX17	4.0467	4.00287	4.5738	4.48934
ENSG00000168818.9_STX18	5.40832	5.38194	5.49006	5.47727
ENSG00000106089.11_STX1A	1.56837	1.38217	1.34483	1.42962
ENSG00000111450.13_STX2	3.72086	3.72073	3.6958	3.77812
ENSG00000166900.16_STX3	0.2593	0.651724	0.565511	0.531007
ENSG00000103496.14_STX4	5.67015	5.70298	5.92708	5.92473
ENSG00000162236.11_STX5	5.3791	5.53247	5.37658	5.45749
ENSG00000135823.13_STX6	5.56027	5.60223	5.67999	5.78234
ENSG00000079950.13_STX7	6.65309	6.67637	6.74953	6.7092
ENSG00000170310.14_STX8	4.52841	4.56381	4.86914	5.01226
ENSG00000076944.15_STXBP2	6.03333	6.00583	6.1447	6.16319
ENSG00000116266.10_STXBP3	5.19785	5.22815	5.17091	5.16642
ENSG00000166263.13_STXBP4	2.83301	2.89036	3.08099	2.92258
ENSG00000164506.14_STXBP5	4.64254	4.55702	4.84732	4.76019
ENSG00000198252.11_STYX	4.36144	4.38383	4.4918	4.50303
ENSG00000127952.16_STYXL1	4.66879	4.77537	4.98358	4.90639
ENSG00000113387.11_SUB1	8.70671	8.75943	8.14554	8.33172
ENSG00000136143.15_SUCLA2	5.7212	5.75824	5.63187	5.71827
ENSG00000163541.11_SUCLG1	6.65074	6.83293	6.56578	6.69983
ENSG00000172340.14_SUCLG2	5.76531	5.80766	5.99066	5.90853
ENSG00000198829.6_SUCNR1	2.74412	2.48603	2.55251	2.60489
ENSG00000094975.13_SUCO	4.5588	4.54793	4.74287	4.69212
ENSG00000111707.11_SUDS3	5.64676	5.59231	5.66759	5.66042
ENSG00000107882.11_SUFU	3.68089	3.55811	3.91091	3.77436
ENSG00000105705.15_SUGP1	5.60659	5.58566	5.41787	5.47495
ENSG00000064607.16_SUGP2	7.12232	6.86303	7.0086	7.04908
ENSG00000165416.14_SUGT1	5.95246	6.00998	6.11076	5.9853
ENSG00000196562.14_SULF2	1.98125	2.01756	3.15982	2.92936
ENSG00000196502.11_SULT1A1	-0.643726	0.0232995	-0.645787	-0.854862
ENSG00000261052.5_SULT1A3	3.29448	3.33834	3.38853	2.89517
ENSG00000144455.13_SUMF1	3.36038	3.42534	3.996	3.86193
ENSG00000129103.17_SUMF2	5.99827	6.13899	6.11381	6.10978
ENSG00000116030.16_SUMO1	7.123	7.2555	7.1733	7.2338
ENSG00000188612.11_SUMO2	7.98777	8.08432	7.95041	8.00136
ENSG00000184900.15_SUMO3	7.11279	7.17064	6.97796	7.0787
ENSG00000164828.17_SUN1	6.41469	6.25741	6.23218	6.21123
ENSG00000100242.15_SUN2	7.4137	7.45204	7.44493	7.4826
ENSG00000139531.12_SUOX	4.41558	4.28054	4.40235	4.54993
ENSG00000092201.9_SUPT16H	8.30187	8.14495	8.31905	8.17437
ENSG00000102710.19_SUPT20H	5.81484	5.6927	5.952	5.86768
ENSG00000196284.15_SUPT3H	0.0920406	0.124658	1.78822	2.12788
ENSG00000213246.6_SUPT4H1	6.36624	6.49127	6.21454	6.3369
ENSG00000196235.13_SUPT5H	8.03915	7.91912	8.03909	8.01575
ENSG00000109111.14_SUPT6H	7.6969	7.49793	7.79072	7.69275
ENSG00000119760.15_SUPT7L	5.35621	5.25774	5.42403	5.29523
ENSG00000156502.13_SUPV3L1	5.55123	5.55761	5.41541	5.42311
ENSG00000148290.9_SURF1	4.6725	4.842	4.69277	4.77531
ENSG00000148291.9_SURF2	4.11647	4.12716	3.87901	4.00666
ENSG00000148248.13_SURF4	7.48032	7.58359	7.34629	7.35226
ENSG00000148296.6_SURF6	6.6102	6.64739	6.60261	6.66118
ENSG00000106868.16_SUSD1	3.61685	3.49325	4.41477	4.48934
ENSG00000157303.10_SUSD3	4.7127	4.85127	4.94472	5.00266
ENSG00000100647.7_SUSD6	5.76965	5.72332	6.42803	6.2857
ENSG00000101945.16_SUV39H1	5.45432	5.56439	5.35226	5.507
ENSG00000152455.15_SUV39H2	5.00383	5.07195	5.08028	4.94032
ENSG00000178691.10_SUZ12	6.59268	6.53967	6.54221	6.44956
ENSG00000264538.6_SUZ12P	2.90418	3.1102	2.8073	2.74968
ENSG00000159164.9_SV2A	2.97801	3.00778	2.78452	3.05235
ENSG00000185518.11_SV2B	0.698411	0.391938	1.36545	1.57493
ENSG00000177868.11_SVBP	3.41013	3.65023	3.42826	3.61544
ENSG00000197321.14_SVIL	2.47336	2.00432	-0.282931	-0.679735
ENSG00000198168.8_SVIP	6.05196	6.0676	5.89376	6.11052
ENSG00000133789.14_SWAP70	7.65625	7.62689	7.8127	7.77214
ENSG00000175854.11_SWI5	3.2702	3.44507	3.39857	3.27608
ENSG00000173928.2_SWSAP1	1.6758	1.86479	1.69357	1.85657
ENSG00000116668.12_SWT1	1.45228	1.62639	1.69357	1.59211
ENSG00000169895.5_SYAP1	6.13028	6.23066	5.85602	5.74635
ENSG00000205078.5_SYCE1L	-0.974159	-0.714409	-0.730754	-0.19422
ENSG00000161860.7_SYCE2	-0.719513	-0.629414	-0.645787	-0.317097
ENSG00000153157.12_SYCP2L	1.03459	0.750175	-0.645787	0.0737501
ENSG00000097096.8_SYDE2	0.727243	-0.332107	-0.565547	-1.16529
ENSG00000117614.9_SYF2	5.61818	5.73639	5.84229	5.83289
ENSG00000165025.14_SYK	7.42007	7.38148	7.01391	7.022
ENSG00000125755.18_SYMPK	7.49559	7.48309	7.37167	7.33642
ENSG00000135316.17_SYNCRIP	8.89428	8.8687	8.82502	8.81945
ENSG00000131018.22_SYNE1	4.95592	4.6213	5.51564	5.45749
ENSG00000054654.16_SYNE2	7.34095	6.95665	7.61866	7.48347
ENSG00000176438.12_SYNE3	5.74254	5.49629	5.36511	5.23089
ENSG00000181392.15_SYNE4	0.000528088	0.0748689	0.600714	0.0737501
ENSG00000197283.16_SYNGAP1	4.22911	3.9962	4.72104	4.37739
ENSG00000108639.7_SYNGR2	9.08325	9.24494	9.24063	9.32752
ENSG00000127561.14_SYNGR3	3.44526	3.40029	4.07948	4.24792
ENSG00000159082.17_SYNJ1	3.4278	3.24575	3.53676	3.14837
ENSG00000078269.14_SYNJ2	4.22658	4.03252	4.79889	4.75638
ENSG00000213463.4_SYNJ2BP	3.85427	3.94168	4.17308	4.09667
ENSG00000258644.5_SYNJ2BP-COX16	2.76512	2.74671	1.69357	2.42487
ENSG00000182253.14_SYNM	2.72994	2.6565	1.90548	2.06776
ENSG00000171992.12_SYNPO	5.3677	5.28126	6.63055	6.47061
ENSG00000166317.11_SYNPO2L	-0.503142	0.264479	-0.282931	-0.679735
ENSG00000275066.4_SYNRG	6.12623	5.92735	6.18657	6.24011
ENSG00000102003.10_SYP	0.409167	-0.0301818	0.37533	0.0239906
ENSG00000008282.8_SYPL1	5.62968	5.66562	5.52941	5.48533
ENSG00000204070.9_SYS1	4.74302	4.81382	5.29833	5.31217
ENSG00000132718.8_SYT11	4.59445	4.47542	4.84182	4.78093
ENSG00000103528.16_SYT17	0.544921	0.308229	1.46432	1.76866
ENSG00000129990.14_SYT5	-0.437675	-0.901079	0.291634	-0.523585
ENSG00000142765.17_SYTL1	3.95826	3.71667	3.71198	3.79676
ENSG00000164674.15_SYTL3	4.44626	4.55475	4.75659	4.76588
ENSG00000162298.18_SYVN1	6.90177	6.8404	6.74018	6.54691
ENSG00000055070.16_SZRD1	8.02761	8.0687	8.11885	8.16131
ENSG00000198198.15_SZT2	5.82571	5.41608	5.86056	5.72608
ENSG00000164458.9_T	2.2432	2.44742	2.07777	1.92595
ENSG00000100324.13_TAB1	5.21067	5.13253	4.98691	5.1316
ENSG00000055208.18_TAB2	5.6599	5.53708	5.76681	5.77953
ENSG00000157625.15_TAB3	4.99349	4.72783	5.33798	5.17641
ENSG00000147526.19_TACC1	8.6297	8.514	8.88772	8.90451
ENSG00000013810.18_TACC3	7.53765	7.54697	7.46745	7.52738
ENSG00000136463.7_TACO1	5.39603	5.44454	5.13833	5.37182
ENSG00000184292.6_TACSTD2	0.63896	0.718099	-0.282931	0.494934
ENSG00000152382.5_TADA1	4.59053	4.47302	4.54698	4.50303
ENSG00000276234.4_TADA2A	5.09928	5.10178	5.01001	4.92175
ENSG00000173011.11_TADA2B	4.81193	4.73186	4.6514	4.70994
ENSG00000171148.13_TADA3	6.22113	6.3861	6.41201	6.49364
ENSG00000147133.15_TAF1	5.9631	5.81147	6.10617	6.09404
ENSG00000166337.9_TAF10	6.0996	6.2034	6.20527	6.22092
ENSG00000064995.16_TAF11	5.19269	5.27576	5.16944	5.30177
ENSG00000120656.11_TAF12	4.64821	4.72985	4.42462	4.59536
ENSG00000197780.9_TAF13	4.10553	4.21884	4.17015	4.04459
ENSG00000270647.5_TAF15	8.32696	8.2655	8.48794	8.42093
ENSG00000143498.17_TAF1A	3.41899	3.72477	3.2787	3.43206
ENSG00000115750.16_TAF1B	4.09727	4.25282	3.92139	3.85483
ENSG00000103168.16_TAF1C	6.06755	5.92822	5.81539	5.80462
ENSG00000166012.16_TAF1D	7.20087	7.08323	7.08439	6.99118
ENSG00000064313.11_TAF2	5.87486	5.71927	6.04279	6.05586
ENSG00000165632.7_TAF3	4.61195	4.61913	4.59141	4.45455
ENSG00000130699.18_TAF4	4.87288	4.70551	4.81397	4.68013
ENSG00000141384.12_TAF4B	4.93444	4.81382	4.79699	4.76398
ENSG00000148835.10_TAF5	4.18042	4.33708	4.21628	4.08154
ENSG00000135801.9_TAF5L	5.40721	5.27989	5.36511	5.44099
ENSG00000106290.14_TAF6	5.92783	5.88914	5.93227	5.88869
ENSG00000162227.7_TAF6L	5.11027	5.20664	5.01491	5.08837
ENSG00000178913.7_TAF7	6.76377	6.77613	6.48507	6.56225
ENSG00000137413.15_TAF8	4.34758	4.6321	4.64298	4.53669
ENSG00000273841.4_TAF9	6.28918	6.22139	6.13046	6.22643
ENSG00000187325.4_TAF9B	4.57277	4.4826	4.65977	4.64352
ENSG00000164691.17_TAGAP	2.80624	2.79364	3.11182	3.00825
ENSG00000149591.16_TAGLN	3.10975	3.00114	2.41094	2.1856
ENSG00000158710.14_TAGLN2	8.97988	9.11731	8.97519	9.11429
ENSG00000177156.10_TALDO1	7.53562	7.70312	7.53185	7.62995
ENSG00000144559.10_TAMM41	4.19855	4.38893	4.61528	4.57607
ENSG00000115183.14_TANC1	0.668992	0.509045	-0.0467122	0.168399
ENSG00000183597.15_TANGO2	4.22911	4.25002	4.27738	4.25062
ENSG00000103047.7_TANGO6	4.44409	4.38893	4.30433	4.36496
ENSG00000136560.13_TANK	5.91535	5.95169	5.91402	5.91452
ENSG00000160551.11_TAOK1	5.57818	5.3404	5.48064	5.51715
ENSG00000149930.17_TAOK2	6.22556	6.13672	6.28183	6.33817
ENSG00000135090.13_TAOK3	6.54994	6.47036	6.94667	6.78911
ENSG00000168394.11_TAP1	8.50712	8.58311	8.23596	8.3298
ENSG00000204267.13_TAP2	7.68982	7.56286	6.9721	6.91516
ENSG00000231925.11_TAPBP	6.78706	6.87536	7.29617	7.05179
ENSG00000139192.11_TAPBPL	5.09376	5.07354	5.41293	5.49906
ENSG00000169762.16_TAPT1	3.66235	3.57163	3.35799	3.50642
ENSG00000059588.9_TARBP1	5.56527	5.47125	5.89995	5.98448
ENSG00000139546.10_TARBP2	5.18492	5.34303	5.12932	5.31992
ENSG00000120948.16_TARDBP	8.09949	8.11794	8.1635	8.05014
ENSG00000113407.13_TARS	7.9711	8.07009	8.23596	8.0656
ENSG00000143374.16_TARS2	5.97667	5.98071	6.02993	6.08573
ENSG00000185418.15_TARSL2	4.0467	3.92773	4.34901	4.29063
ENSG00000169962.4_TAS1R3	0.0470098	-0.0301818	0.454435	0.0737501
ENSG00000212127.5_TAS2R14	0.544921	1.18507	0.795599	1.17989
ENSG00000089123.15_TASP1	3.56589	3.65448	3.8017	3.64042
ENSG00000147687.18_TATDN1	4.58661	4.64282	4.6743	4.65378
ENSG00000157014.10_TATDN2	6.47596	6.45584	6.45352	6.59297
ENSG00000203705.10_TATDN3	3.88018	3.87051	3.83164	3.85483
ENSG00000106052.13_TAX1BP1	6.49756	6.48651	6.84758	6.84481
ENSG00000213977.7_TAX1BP3	3.88658	3.95894	3.87542	4.0601
ENSG00000102125.15_TAZ	4.81865	4.64282	4.40484	4.4237
ENSG00000065882.15_TBC1D1	6.14104	6.23775	6.65849	6.62618
ENSG00000099992.15_TBC1D10A	4.72883	4.77342	4.74877	4.8486
ENSG00000169221.13_TBC1D10B	6.24625	6.27336	6.39017	6.40894
ENSG00000175463.11_TBC1D10C	6.03477	6.05722	5.81163	5.92218
ENSG00000108239.8_TBC1D12	2.7228	2.46685	2.41094	2.44392
ENSG00000107021.15_TBC1D13	5.24222	5.18627	5.28622	5.33913
ENSG00000132405.18_TBC1D14	6.09131	6.08657	6.11305	6.13197
ENSG00000121749.15_TBC1D15	4.82199	4.9039	4.85098	4.86459
ENSG00000167291.15_TBC1D16	-0.31503	-0.400889	0.492419	0.380967
ENSG00000104946.12_TBC1D17	4.11647	4.06157	4.56046	4.53447
ENSG00000109680.10_TBC1D19	1.48641	0.842335	0.668643	0.761032
ENSG00000095383.19_TBC1D2	-0.14864	-0.629414	-0.348566	-0.382696
ENSG00000125875.13_TBC1D20	4.827	4.84014	4.86191	4.81608
ENSG00000054611.13_TBC1D22A	5.89882	6.01411	6.00469	6.04732
ENSG00000065491.8_TBC1D22B	4.63686	4.66402	4.96344	5.06396
ENSG00000036054.12_TBC1D23	4.73417	4.69936	4.72703	4.56741
ENSG00000162065.13_TBC1D24	3.83122	3.88864	3.60336	3.54221
ENSG00000068354.15_TBC1D25	4.34293	4.43653	4.83074	4.80691
ENSG00000128438.10_TBC1D27	6.63513	6.21063	5.04557	4.91324
ENSG00000167202.11_TBC1D2B	6.00858	5.89991	6.28792	6.28965
ENSG00000111490.12_TBC1D30	3.16348	3.07897	1.07132	0.494934
ENSG00000156787.16_TBC1D31	4.43538	4.52725	4.30699	4.32442
ENSG00000146350.13_TBC1D32	1.74792	1.53728	2.05257	1.75348
ENSG00000274512.5_TBC1D3L	4.32418	4.18697	4.27193	4.06318
ENSG00000136111.12_TBC1D4	5.9255	5.81999	5.4652	5.5328
ENSG00000131374.14_TBC1D5	5.79029	5.62187	6.09	6.11499
ENSG00000145979.17_TBC1D7	4.20881	4.39908	4.37211	4.2614
ENSG00000204634.12_TBC1D8	0.810433	0.617355	-0.565547	-0.254351
ENSG00000133138.19_TBC1D8B	2.54798	1.99096	2.90206	2.71874
ENSG00000109436.7_TBC1D9	3.87052	3.62017	2.47874	2.62171
ENSG00000197226.12_TBC1D9B	7.00324	6.88532	6.84941	6.92959
ENSG00000171530.13_TBCA	6.76334	6.84133	6.45653	6.56442
ENSG00000105254.11_TBCB	6.38276	6.52062	6.28994	6.43892
ENSG00000124659.6_TBCC	4.52226	4.62347	4.30966	4.44749
ENSG00000113838.12_TBCCD1	4.03233	4.07112	4.10115	4.18705
ENSG00000141556.20_TBCD	6.71287	6.63455	6.78726	6.74564
ENSG00000284770.1_TBCE	4.22406	4.33443	4.59796	4.51883
ENSG00000154114.12_TBCEL	4.4549	4.40665	4.7779	4.73721
ENSG00000145348.16_TBCK	4.33124	4.28602	4.61528	4.60808
ENSG00000183735.9_TBK1	5.75922	5.76119	5.82844	5.72899
ENSG00000198933.9_TBKBP1	1.48641	1.25381	3.24015	3.35869
ENSG00000101849.16_TBL1X	4.77616	4.60385	4.38479	4.25602
ENSG00000177565.16_TBL1XR1	6.09822	6.30677	6.00961	6.03717
ENSG00000106638.15_TBL2	5.33295	5.29355	5.15619	5.2741
ENSG00000183751.14_TBL3	6.24251	6.34731	6.12594	6.27111
ENSG00000112592.13_TBP	4.3706	4.30774	4.31231	4.3423
ENSG00000028839.9_TBPL1	5.00971	5.08144	4.85281	4.94867
ENSG00000154144.12_TBRG1	5.10204	4.93912	5.09733	5.04381
ENSG00000136270.13_TBRG4	6.77331	6.86944	6.61126	6.75329
ENSG00000092607.14_TBX15	3.33719	3.24575	3.87901	3.66903
ENSG00000143178.12_TBX19	-0.0475012	-0.629414	0.492419	0.299658
ENSG00000073861.2_TBX21	4.43319	4.41418	4.76438	4.85039
ENSG00000149922.10_TBX6	-0.643726	-0.901079	-0.82104	-1.41691
ENSG00000059377.16_TBXAS1	3.37412	3.44017	2.3398	2.5532
ENSG00000165929.12_TC2N	4.03522	4.11181	5.88308	5.89821
ENSG00000198420.9_TCAF1	4.47416	4.29963	4.72703	4.65583
ENSG00000170379.20_TCAF2	3.01939	2.9259	3.0431	3.07085
ENSG00000179152.19_TCAIM	3.92753	4.04227	4.04155	3.94115
ENSG00000187735.13_TCEA1	7.57654	7.60239	7.51205	7.55447
ENSG00000171703.16_TCEA2	2.91675	3.10401	2.71393	2.98893
ENSG00000172465.13_TCEAL1	3.66608	3.57163	3.64189	3.72461
ENSG00000196507.10_TCEAL3	3.78054	3.84845	3.96257	3.85127
ENSG00000133142.17_TCEAL4	4.83198	4.67451	5.24091	4.84502
ENSG00000180964.16_TCEAL8	5.1171	5.21529	5.36383	5.47957
ENSG00000185222.9_TCEAL9	2.51529	2.6565	2.01392	2.04299
ENSG00000176896.8_TCEANC	1.56837	1.48105	1.21455	1.39089
ENSG00000116205.12_TCEANC2	4.69821	4.58174	4.59796	4.63733
ENSG00000113649.11_TCERG1	7.04105	6.86258	6.94966	6.8236
ENSG00000140262.17_TCF12	6.38841	6.23845	6.61126	6.51124
ENSG00000137310.11_TCF19	7.03385	7.05141	6.31002	6.28504
ENSG00000100207.18_TCF20	6.12217	5.89184	6.07834	6.05043
ENSG00000141002.19_TCF25	6.83089	6.83947	6.96536	6.91474
ENSG00000071564.14_TCF3	7.88896	7.9233	7.75723	7.73589
ENSG00000196628.16_TCF4	6.45457	6.34993	6.48566	6.46071
ENSG00000081059.19_TCF7	4.69821	4.58841	5.26854	5.24453
ENSG00000101190.12_TCFL5	3.31836	3.44017	4.31231	4.36995
ENSG00000139437.17_TCHP	5.30692	5.15066	5.23392	5.19621
ENSG00000110719.9_TCIRG1	7.46355	7.43426	7.4419	7.40181
ENSG00000100721.10_TCL1A	8.13573	8.25034	8.07063	8.16095
ENSG00000213231.12_TCL1B	0.298252	-0.266455	-0.917356	-0.382696
ENSG00000187621.14_TCL6	2.51529	2.39766	2.06522	2.32568
ENSG00000185339.8_TCN2	4.63115	4.78701	3.84271	3.91067
ENSG00000070814.18_TCOF1	7.52051	7.47232	7.41866	7.36637
ENSG00000120438.11_TCP1	8.91018	8.96506	8.96341	8.91948
ENSG00000176148.15_TCP11L1	3.5336	3.71667	3.45255	3.5289
ENSG00000166046.10_TCP11L2	0.000528088	-0.804727	-0.348566	-0.951101
ENSG00000145022.4_TCTA	4.64254	4.74186	4.96682	5.07622
ENSG00000184786.5_TCTE3	1.48641	1.80497	2.01392	1.59211
ENSG00000213123.10_TCTEX1D2	3.51719	3.49798	3.08099	3.41286
ENSG00000204852.15_TCTN1	3.28966	3.22307	3.8646	3.95117
ENSG00000168778.11_TCTN2	1.94489	2.06933	2.38088	2.26271
ENSG00000119977.20_TCTN3	5.80558	5.81621	5.79463	5.68864
ENSG00000139372.14_TDG	6.37025	6.33481	6.25515	6.19375
ENSG00000042088.13_TDP1	5.97742	6.02317	5.95964	5.94241
ENSG00000111802.13_TDP2	5.86597	5.97648	6.04439	6.04421
ENSG00000095627.9_TDRD1	0.135708	0.35069	1.69357	1.92595
ENSG00000173809.18_TDRD12	-0.201999	0.264479	2.19758	2.39582
ENSG00000083544.13_TDRD3	4.16733	4.22741	4.73695	4.55651
ENSG00000196116.7_TDRD7	4.8018	4.78701	5.0756	4.89086
ENSG00000182134.15_TDRKH	2.35827	2.19117	0.334089	0.634109
ENSG00000197905.8_TEAD4	2.94157	3.0144	2.24285	2.28401
ENSG00000135605.12_TEC	4.86641	4.73987	5.5191	5.42311
ENSG00000205356.9_TECPR1	4.91578	4.7518	4.64509	4.59536
ENSG00000196663.15_TECPR2	4.21645	4.23026	4.75464	4.74875
ENSG00000099797.14_TECR	6.19105	6.31685	5.84963	5.83017
ENSG00000109927.10_TECTA	-0.257408	-1.00433	-0.730754	-0.854862
ENSG00000167074.14_TEF	3.1582	3.11637	3.37334	3.32313
ENSG00000172171.10_TEFM	4.04956	4.11181	3.87901	4.10865
ENSG00000100726.14_TELO2	6.37879	6.38355	6.29934	6.3369
ENSG00000257949.6_TEN1	3.78054	3.91009	3.4717	3.74394
ENSG00000261408.6_TEN1-CDK3	2.4476	1.69392	1.57467	1.87072
ENSG00000129566.12_TEP1	5.62298	5.33512	5.60287	5.52835
ENSG00000147601.13_TERF1	4.51607	4.45124	4.47529	4.45924
ENSG00000132604.10_TERF2	5.39379	5.44086	5.46639	5.47495
ENSG00000166848.5_TERF2IP	6.87383	6.89432	7.02367	7.02596
ENSG00000135269.17_TES	6.23876	6.27405	6.23988	6.24623
ENSG00000088992.17_TESC	3.62836	3.91717	2.78452	2.92258
ENSG00000107140.15_TESK1	4.62158	4.52725	4.71302	4.71386
ENSG00000070759.16_TESK2	3.10427	3.14681	3.49527	3.55978
ENSG00000135426.15_TESPA1	4.88572	4.64709	5.55991	5.40257
ENSG00000138336.8_TET1	0.444322	0.0748689	0.764892	0.457936
ENSG00000168769.13_TET2	5.52376	5.17006	5.31167	5.22952
ENSG00000187605.15_TET3	5.65897	5.5104	6.14544	5.94409
ENSG00000136891.13_TEX10	5.84475	5.91148	5.79083	5.82019
ENSG00000282419.2_TEX13D	-0.571722	0.35069	0.967263	0.849395
ENSG00000182459.4_TEX19	0.987703	0.871792	-0.645787	0.213492
ENSG00000136478.7_TEX2	4.7623	4.65346	4.59141	4.4213
ENSG00000144043.11_TEX261	6.59415	6.54254	6.70574	6.60253
ENSG00000164081.12_TEX264	5.21576	5.43594	4.97355	5.09742
ENSG00000151287.16_TEX30	4.73417	4.85864	4.43685	4.50982
ENSG00000151575.14_TEX9	4.81025	4.7096	4.51043	4.4522
ENSG00000108064.10_TFAM	7.1104	7.15575	7.01961	7.04362
ENSG00000116819.6_TFAP2E	0.0920406	-0.473115	-0.565547	-1.41691
ENSG00000090447.11_TFAP4	4.85176	4.80812	4.50579	4.47784
ENSG00000029639.10_TFB1M	4.22153	4.14235	4.21911	4.20669
ENSG00000162851.7_TFB2M	5.44892	5.58232	5.27264	5.46915
ENSG00000135457.9_TFCP2	5.9699	5.95083	6.05949	6.04888
ENSG00000198176.12_TFDP1	7.97674	7.99344	7.94335	8.01416
ENSG00000114126.17_TFDP2	5.42051	5.40479	5.52025	5.58736
ENSG00000068323.16_TFE3	5.73989	5.70605	5.74338	5.80277
ENSG00000112561.17_TFEB	7.15386	7.27078	7.33881	7.42805
ENSG00000105967.15_TFEC	1.59989	1.67733	-0.489536	-0.136496
ENSG00000114354.13_TFG	6.5007	6.45584	6.61665	6.51519
ENSG00000100109.16_TFIP11	6.15967	6.20268	6.16321	6.24691
ENSG00000105825.11_TFPI2	1.41732	1.27601	3.00419	3.03989
ENSG00000105619.13_TFPT	5.1534	5.29491	5.0018	5.14184
ENSG00000106327.12_TFR2	2.56405	2.37726	2.78452	2.80229
ENSG00000072274.12_TFRC	9.01318	8.98825	9.06004	9.00802
ENSG00000088451.10_TGDS	4.60614	4.68076	4.50347	4.47089
ENSG00000105329.9_TGFB1	7.1032	7.21009	7.60627	7.42176
ENSG00000140682.18_TGFB1I1	3.01355	3.26253	3.95238	3.98407
ENSG00000119699.7_TGFB3	-0.643726	-0.203661	0.291634	0.257218
ENSG00000106799.12_TGFBR1	4.10553	4.29421	4.35932	4.1955
ENSG00000163513.17_TGFBR2	2.08513	2.06933	3.5593	3.58574
ENSG00000069702.10_TGFBR3	1.45228	1.25381	0.795599	0.666902
ENSG00000135966.12_TGFBRAP1	6.20649	6.11917	6.39017	6.40287
ENSG00000177426.20_TGIF1	1.16676	0.983948	1.86262	1.81329
ENSG00000118707.9_TGIF2	5.29494	5.4384	5.30368	5.18351
ENSG00000259399.1_TGIF2-C20orf24	0.2593	-0.714409	-0.565547	-0.451421
ENSG00000092295.11_TGM1	0.409167	1.34064	1.2371	0.985609
ENSG00000198959.11_TGM2	3.13687	3.02755	3.21765	3.10715
ENSG00000104055.15_TGM5	1.88217	1.78962	2.15084	2.20806
ENSG00000152291.13_TGOLN2	7.29896	7.18867	7.32999	7.30063
ENSG00000137574.10_TGS1	5.91614	5.87648	5.99893	5.96977
ENSG00000115970.18_THADA	5.23847	5.17302	5.33014	5.2926
ENSG00000131931.8_THAP1	3.75626	3.93472	3.85004	3.88651
ENSG00000129028.8_THAP10	0.755509	0.842335	0.247892	0.340885
ENSG00000168286.2_THAP11	5.51138	5.63696	5.42526	5.58092
ENSG00000137492.7_THAP12	5.92705	5.99751	5.97984	6.03167
ENSG00000173451.6_THAP2	3.01355	2.88315	2.67317	2.9759
ENSG00000041988.15_THAP3	3.60136	3.66713	3.49994	3.49733
ENSG00000176946.11_THAP4	5.88768	5.95599	5.84045	5.84548
ENSG00000177683.13_THAP5	4.1752	4.29148	4.53566	4.30632
ENSG00000174796.12_THAP6	3.29929	3.29551	3.61632	3.30761
ENSG00000184436.11_THAP7	4.70185	4.83827	4.50579	4.58467
ENSG00000230513.1_THAP7-AS1	0.000528088	0.219361	0.529428	0.494934
ENSG00000161277.10_THAP8	1.81661	1.78962	1.96072	1.79856
ENSG00000168152.12_THAP9	2.2432	2.25963	2.3082	2.15125
ENSG00000169231.13_THBS3	1.05748	1.36155	1.69357	1.67505
ENSG00000159445.12_THEM4	3.87052	3.93821	3.21197	3.13671
ENSG00000130193.7_THEM6	4.7916	4.86232	4.50811	4.52779
ENSG00000130775.15_THEMIS2	6.09269	6.08578	6.57521	6.58387
ENSG00000113272.13_THG1L	4.86154	4.86598	4.96005	4.89778
ENSG00000185875.12_THNSL1	2.41253	2.16761	3.67117	3.49733
ENSG00000079134.11_THOC1	5.50723	5.48561	5.45321	5.33913
ENSG00000125676.19_THOC2	6.47436	6.32086	6.72929	6.45015
ENSG00000051596.9_THOC3	6.33498	6.43749	5.85874	6.03246
ENSG00000100296.13_THOC5	5.30692	5.31113	5.37404	5.36933
ENSG00000131652.13_THOC6	5.47996	5.59342	5.13684	5.27277
ENSG00000163634.11_THOC7	6.09269	6.17045	6.22374	6.30666
ENSG00000172009.14_THOP1	7.25074	7.29612	7.16928	7.26023
ENSG00000126351.12_THRA	0.2593	0.308229	0.291634	0.12185
ENSG00000054118.13_THRAP3	7.8518	7.81729	8.01299	7.97582
ENSG00000259431.5_THTPA	3.77365	4.05195	3.59466	3.94783
ENSG00000066654.13_THUMPD1	5.98042	5.97393	6.13572	6.06512
ENSG00000138050.14_THUMPD2	4.20369	4.05195	3.76725	3.98407
ENSG00000134077.15_THUMPD3	5.43697	5.34697	5.33014	5.11387
ENSG00000154096.13_THY1	-0.643726	0.0748689	-0.565547	-0.317097
ENSG00000151500.14_THYN1	4.98007	5.03174	5.02142	5.06088
ENSG00000116001.15_TIA1	6.31493	6.29934	6.30536	6.25165
ENSG00000221995.5_TIAF1	1.95711	2.00432	2.48817	2.45335
ENSG00000151923.17_TIAL1	6.88187	6.87308	6.82403	6.71607
ENSG00000156299.13_TIAM1	-0.0475012	-0.143487	0.733517	0.761032
ENSG00000146426.18_TIAM2	3.32781	3.35408	1.96072	2.09211
ENSG00000127666.9_TICAM1	5.20939	5.31248	5.17383	5.14621
ENSG00000243414.5_TICAM2	2.95382	2.61356	2.39097	2.66293
ENSG00000140534.13_TICRR	5.20171	4.92513	5.09115	4.98813
ENSG00000066056.13_TIE1	1.30705	1.50004	3.24015	3.25466
ENSG00000145365.10_TIFA	6.8621	6.8808	7.22639	7.33036
ENSG00000078237.6_TIGAR	5.13738	5.18627	5.26168	5.24589
ENSG00000221944.6_TIGD1	2.15045	1.92224	2.32934	1.8986
ENSG00000180346.3_TIGD2	3.44091	3.42037	3.45255	3.44157
ENSG00000173825.6_TIGD3	0.178093	-0.266455	-0.489536	-0.679735
ENSG00000169989.2_TIGD4	-0.643726	-0.332107	0.202782	-0.0809933
ENSG00000179886.5_TIGD5	3.82122	3.94515	3.87901	3.95781
ENSG00000164296.6_TIGD6	2.17159	2.09454	3.02378	2.98893
ENSG00000140993.10_TIGD7	2.39467	2.01756	2.45007	2.45335
ENSG00000181847.11_TIGIT	0.987703	1.1129	3.04949	2.9759
ENSG00000145850.8_TIMD4	0.837131	0.750175	0.733517	1.08602
ENSG00000111602.11_TIMELESS	6.95948	6.86944	6.91293	6.88804
ENSG00000134809.8_TIMM10	6.45779	6.61128	6.39017	6.69685
ENSG00000132286.11_TIMM10B	5.29373	5.44086	5.54869	5.69958
ENSG00000099800.7_TIMM13	6.67129	6.83293	6.33767	6.51912
ENSG00000134375.10_TIMM17A	7.08904	7.155	7.06246	7.15256
ENSG00000126768.12_TIMM17B	5.61336	5.76119	5.06776	5.38789
ENSG00000075336.11_TIMM21	5.67755	5.76316	5.42648	5.56252
ENSG00000177370.4_TIMM22	4.99645	5.0576	5.00673	4.9636
ENSG00000265354.3_TIMM23	6.75154	6.85982	6.63108	6.78258
ENSG00000204152.10_TIMM23B	3.97338	3.80712	3.78649	3.78186
ENSG00000104980.7_TIMM44	6.36165	6.46312	5.99066	6.088
ENSG00000105197.10_TIMM50	6.20777	6.38419	6.26821	6.29621
ENSG00000126953.6_TIMM8A	4.64254	4.68699	4.56046	4.65378
ENSG00000150779.11_TIMM8B	6.20265	6.24831	5.81726	6.1023
ENSG00000100575.13_TIMM9	4.82199	5.0252	4.98857	4.83243
ENSG00000113845.9_TIMMDC1	5.91065	5.99081	5.86419	5.95076
ENSG00000102265.11_TIMP1	4.85012	5.17598	5.25064	5.21988
ENSG00000137251.15_TINAG	2.7228	3.09154	1.80341	1.67505
ENSG00000092330.16_TINF2	6.10029	6.1578	6.30669	6.26643
ENSG00000163659.12_TIPARP	5.09238	4.96326	5.70143	5.67258
ENSG00000075131.9_TIPIN	4.94675	4.98533	4.66394	4.7119
ENSG00000143155.12_TIPRL	6.01298	6.16896	6.07834	6.1371
ENSG00000150455.13_TIRAP	2.53173	2.86128	3.142	3.18279
ENSG00000137221.14_TJAP1	5.28285	5.18627	5.15767	5.03285
ENSG00000119139.18_TJP2	7.08904	7.01226	7.11019	7.15473
ENSG00000167900.11_TK1	6.86373	7.06023	6.76076	6.83086
ENSG00000166548.15_TK2	0.889087	0.92896	0.247892	0.531007
ENSG00000149476.15_TKFC	5.58706	5.71623	5.52827	5.62748
ENSG00000163931.15_TKT	8.53185	8.53918	8.33204	8.2981
ENSG00000160606.10_TLCD1	2.8658	2.97423	2.82229	2.92258
ENSG00000140950.15_TLDC1	3.80103	3.95206	3.48589	3.69311
ENSG00000140332.15_TLE3	6.39517	6.41516	5.66759	5.53169
ENSG00000106829.18_TLE4	3.90247	4.00287	4.55822	4.48934
ENSG00000104953.19_TLE6	0.783233	0.900659	1.52055	1.50411
ENSG00000198586.13_TLK1	6.84576	6.81266	7.09754	6.96175
ENSG00000146872.17_TLK2	5.50723	5.52785	5.64353	5.57984
ENSG00000095587.8_TLL2	-1.07011	-0.549149	0.912281	1.15699
ENSG00000137076.20_TLN1	9.11658	8.99172	9.55121	9.43562
ENSG00000171914.16_TLN2	-0.14864	-0.266455	0.529428	0.0239906
ENSG00000174125.7_TLR1	3.51306	3.47417	3.95579	4.14111
ENSG00000174123.10_TLR10	6.3244	6.31283	6.58239	6.46887
ENSG00000137462.7_TLR2	0.576953	0.651724	0.415425	0.0239906
ENSG00000136869.14_TLR4	0.939238	0.685293	-1.02056	-0.854862
ENSG00000174130.12_TLR6	4.4592	4.29148	4.74484	4.62069
ENSG00000196664.4_TLR7	5.58804	5.60003	5.54305	5.461
ENSG00000239732.3_TLR9	3.54579	3.62017	2.71393	2.96275
ENSG00000162604.12_TM2D1	3.72801	3.69212	3.49994	3.77812
ENSG00000169490.16_TM2D2	5.20812	5.24935	5.17091	5.27543
ENSG00000184277.12_TM2D3	5.21576	5.21529	5.26443	5.39769
ENSG00000136404.15_TM6SF1	1.73379	1.80497	2.6141	2.6791
ENSG00000149809.14_TM7SF2	3.56589	3.63743	3.53676	3.33338
ENSG00000064115.10_TM7SF3	5.9631	5.97648	6.28386	6.40044
ENSG00000100926.14_TM9SF1	5.18751	5.30034	5.08028	5.16498
ENSG00000125304.9_TM9SF2	7.18926	7.21692	7.04898	7.12443
ENSG00000077147.14_TM9SF3	7.13347	7.10277	7.07151	7.0863
ENSG00000101337.15_TM9SF4	5.69772	5.70195	5.82099	5.77766
ENSG00000198498.9_TMA16	5.73191	5.86737	5.70143	5.69063
ENSG00000232112.3_TMA7	8.13792	8.23023	7.77564	8.05828
ENSG00000135926.14_TMBIM1	5.32236	5.25774	5.50291	5.54719
ENSG00000155957.17_TMBIM4	4.97858	5.13405	4.89773	5.15923
ENSG00000139644.12_TMBIM6	8.72246	8.78276	8.70959	8.7887
ENSG00000141524.15_TMC6	7.51561	7.48518	7.81785	7.78456
ENSG00000167895.14_TMC8	7.1502	7.10743	7.43612	7.35321
ENSG00000172765.16_TMCC1	3.80103	3.82229	4.07636	4.23977
ENSG00000057704.12_TMCC3	5.14541	4.99707	5.15915	5.19901
ENSG00000143183.16_TMCO1	6.47436	6.54882	6.13797	6.3125
ENSG00000150403.17_TMCO3	5.03444	5.04473	5.09733	5.0516
ENSG00000162542.13_TMCO4	4.57872	4.64709	4.49648	4.64558
ENSG00000113119.12_TMCO6	3.94298	3.67551	4.10115	3.90724
ENSG00000099203.6_TMED1	4.03522	4.22741	3.77498	3.90036
ENSG00000170348.8_TMED10	7.19475	7.27905	7.24459	7.25889
ENSG00000086598.10_TMED2	7.37977	7.47172	7.27861	7.29932
ENSG00000166557.12_TMED3	5.99753	6.13444	5.78892	5.93149
ENSG00000158604.14_TMED4	5.49051	5.50806	5.483	5.52612
ENSG00000117500.12_TMED5	6.68191	6.69863	6.63215	6.65251
ENSG00000134970.13_TMED7	5.30931	5.26747	5.20562	5.16355
ENSG00000251201.8_TMED7-TICAM2	2.40363	2.71456	2.91611	2.57928
ENSG00000100580.7_TMED8	6.22177	6.10218	6.45051	6.37957
ENSG00000184840.11_TMED9	7.63287	7.74152	7.45398	7.58294
ENSG00000091947.9_TMEM101	4.89845	5.03987	4.8995	5.08686
ENSG00000181284.2_TMEM102	4.06658	4.25002	3.90388	4.07239
ENSG00000109066.13_TMEM104	4.2615	4.2331	4.6493	4.44039
ENSG00000184988.8_TMEM106A	3.07092	3.08527	3.85734	3.85127
ENSG00000106460.18_TMEM106B	2.92921	2.82409	2.94379	3.32826
ENSG00000134291.11_TMEM106C	6.08784	6.19833	5.85874	6.02773
ENSG00000179029.14_TMEM107	2.57995	2.47647	2.44038	2.73429
ENSG00000110108.9_TMEM109	7.1032	7.18464	6.87659	6.88412
ENSG00000178307.9_TMEM11	4.89051	4.74783	4.71503	4.73721
ENSG00000213533.11_TMEM110	5.07426	4.93912	4.6535	4.58038
ENSG00000248592.7_TMEM110-MUSTN1	2.76512	2.87589	2.6141	2.38601
ENSG00000126062.3_TMEM115	4.72705	4.87146	4.63451	4.62695
ENSG00000198270.12_TMEM116	2.43017	2.51432	2.24285	2.77246
ENSG00000139173.9_TMEM117	1.82996	1.74256	1.9742	1.97914
ENSG00000183160.8_TMEM119	1.64591	1.86479	0.492419	0.494934
ENSG00000189077.10_TMEM120A	3.92131	3.98613	3.75559	3.66903
ENSG00000188735.12_TMEM120B	3.99132	3.91717	3.72401	3.65684
ENSG00000184986.10_TMEM121	1.03459	1.31942	1.60965	1.69108
ENSG00000152558.14_TMEM123	7.05852	7.1335	7.34207	7.36949
ENSG00000171202.6_TMEM126A	5.04019	5.0592	4.70293	4.96854
ENSG00000171204.12_TMEM126B	5.18232	5.2052	5.04238	5.21712
ENSG00000135956.8_TMEM127	5.78258	5.71217	5.91051	5.81013
ENSG00000132406.11_TMEM128	4.23414	4.35283	4.09807	4.2039
ENSG00000168936.10_TMEM129	4.49107	4.55702	4.86191	4.93359
ENSG00000075568.16_TMEM131	6.01882	5.79906	6.49329	6.36777
ENSG00000006118.14_TMEM132A	4.45274	4.36324	3.66702	3.62382
ENSG00000172663.8_TMEM134	3.68089	3.84475	3.69986	3.66498
ENSG00000166575.16_TMEM135	3.55387	3.5939	3.67942	3.85839
ENSG00000181264.8_TMEM136	0.444322	-0.266455	2.16267	1.8986
ENSG00000149483.11_TMEM138	4.99793	5.1157	4.84366	4.81425
ENSG00000146859.6_TMEM140	3.98537	3.87415	4.03513	4.01624
ENSG00000244187.7_TMEM141	4.20625	4.2217	4.11947	4.15562
ENSG00000161558.10_TMEM143	3.04824	3.19421	3.00419	2.90207
ENSG00000105677.11_TMEM147	5.42931	5.58788	5.07247	5.18917
ENSG00000096092.5_TMEM14A	3.96433	3.99954	4.24993	4.31669
ENSG00000137210.13_TMEM14B	6.18716	6.40449	6.07522	6.32796
ENSG00000111843.13_TMEM14C	5.74519	5.76119	5.41787	5.66448
ENSG00000168890.13_TMEM150A	1.4349	1.4025	1.80341	1.84229
ENSG00000170006.11_TMEM154	4.30757	4.38383	4.4562	4.33976
ENSG00000121895.7_TMEM156	4.43756	4.36841	3.85734	3.71288
ENSG00000011638.10_TMEM159	2.53173	2.79364	3.55482	3.51095
ENSG00000130748.6_TMEM160	4.82866	5.13556	4.49414	4.76966
ENSG00000064545.14_TMEM161A	4.38651	4.57728	4.12553	4.13819
ENSG00000164180.13_TMEM161B	4.98903	4.94951	4.91881	4.89259
ENSG00000157600.11_TMEM164	4.61388	4.70347	4.66394	4.75638
ENSG00000134851.12_TMEM165	6.52656	6.56694	6.41015	6.48906
ENSG00000174695.9_TMEM167A	6.35935	6.3861	6.1844	6.25839
ENSG00000215717.5_TMEM167B	5.35736	5.32584	5.48535	5.57876
ENSG00000146802.12_TMEM168	4.66321	4.73587	4.89773	4.8179
ENSG00000163449.10_TMEM169	-0.643726	-1.67309	0.492419	-0.599548
ENSG00000186889.9_TMEM17	-0.0971847	0.718099	-0.82104	-0.523585
ENSG00000166822.12_TMEM170A	4.40893	4.51797	4.41477	4.48015
ENSG00000205269.5_TMEM170B	4.03522	3.95551	4.50114	4.4569
ENSG00000184584.12_TMEM173	4.06658	4.10563	3.8646	4.03834
ENSG00000127419.16_TMEM175	3.34651	3.3436	3.87901	3.7401
ENSG00000144120.12_TMEM177	3.77019	3.87415	3.82421	3.93443
ENSG00000185475.10_TMEM179B	4.31945	4.38893	4.26097	4.29588
ENSG00000151353.14_TMEM18	4.81865	5.03011	4.31231	4.54773
ENSG00000146433.8_TMEM181	4.18562	4.33179	4.1495	4.19269
ENSG00000170417.15_TMEM182	1.56837	1.50004	2.15084	2.13961
ENSG00000163444.11_TMEM183A	6.51782	6.59149	6.51997	6.60094
ENSG00000198792.12_TMEM184B	4.92669	4.9039	4.69684	4.48934
ENSG00000164168.7_TMEM184C	4.50363	4.38638	4.62386	4.44749
ENSG00000269556.7_TMEM185A	3.86404	4.01282	4.18182	4.0785
ENSG00000226479.3_TMEM185B	4.52431	4.47062	4.50114	4.42849
ENSG00000184857.7_TMEM186	4.00021	4.01612	3.76725	3.78186
ENSG00000177854.7_TMEM187	1.8563	2.15569	1.36545	1.70693
ENSG00000205423.11_TMEM188	3.97939	3.91717	4.03191	4.02891
ENSG00000240849.10_TMEM189	4.33358	4.39908	4.46816	4.37739
ENSG00000124208.16_TMEM189-UBE2V1	-0.437675	-5.81954	-0.917356	0.877686
ENSG00000139291.13_TMEM19	4.95744	4.90568	4.79889	4.78467
ENSG00000226287.8_TMEM191A	1.36324	1.96386	1.16837	1.17989
ENSG00000206140.10_TMEM191C	-0.884189	0.0232995	-0.489536	0.340885
ENSG00000170088.13_TMEM192	4.63496	4.83079	4.65977	4.69212
ENSG00000166881.9_TMEM194A	5.67755	5.56101	5.48064	5.35305
ENSG00000188760.10_TMEM198	1.59989	1.50004	1.53882	1.52214
ENSG00000182796.14_TMEM198B	3.26037	2.85392	2.95743	2.95614
ENSG00000244045.12_TMEM199	5.17056	5.21816	5.19558	5.19761
ENSG00000135048.13_TMEM2	5.36426	5.24654	7.00285	6.95637
ENSG00000164484.11_TMEM200A	1.8563	1.80497	2.39097	2.35616
ENSG00000188807.12_TMEM201	5.04878	4.95984	4.71101	4.69411
ENSG00000187713.6_TMEM203	5.58706	5.76709	5.47946	5.57445
ENSG00000105518.13_TMEM205	5.53908	5.70093	5.68615	5.80369
ENSG00000065600.12_TMEM206	4.29559	4.35804	3.99931	4.0785
ENSG00000168701.18_TMEM208	5.32943	5.46763	4.86553	5.15635
ENSG00000146842.16_TMEM209	4.69821	4.7597	4.82331	4.76588
ENSG00000119777.18_TMEM214	6.87585	6.83199	6.89709	6.87187
ENSG00000187049.9_TMEM216	3.31362	3.40534	3.23456	3.35869
ENSG00000172738.11_TMEM217	1.22856	1.1129	1.75736	2.07999
ENSG00000150433.9_TMEM218	4.35221	4.38893	4.01244	4.06933
ENSG00000149932.16_TMEM219	4.86641	5.056	4.66809	4.87691
ENSG00000187824.8_TMEM220	0.544921	0.471056	0.855119	0.531007
ENSG00000186501.14_TMEM222	5.42162	5.36391	5.16062	5.20461
ENSG00000168569.7_TMEM223	3.84773	4.01942	3.68353	3.7401
ENSG00000198133.8_TMEM229B	0.837131	1.31942	0.492419	0.600554
ENSG00000089063.14_TMEM230	6.22871	6.39437	6.32917	6.35714
ENSG00000205084.10_TMEM231	2.35827	2.29267	2.28674	2.47203
ENSG00000160055.19_TMEM234	2.98995	2.83909	3.05584	2.81697
ENSG00000155755.18_TMEM237	3.48379	3.55357	2.98434	3.04614
ENSG00000233493.3_TMEM238	1.59989	1.72653	1.14471	1.31015
ENSG00000134490.13_TMEM241	2.65689	2.68996	2.9976	2.98243
ENSG00000215712.10_TMEM242	3.52952	3.5214	3.9318	3.70105
ENSG00000135185.11_TMEM243	6.20777	6.38291	6.24406	6.30861
ENSG00000106771.12_TMEM245	5.76705	5.58566	5.89376	5.95574
ENSG00000106609.16_TMEM248	6.24812	6.31551	6.26958	6.2857
ENSG00000261587.2_TMEM249	-0.884189	-1.00433	-0.41733	-0.854862
ENSG00000149582.15_TMEM25	1.81661	1.42254	1.52055	1.46734
ENSG00000153485.5_TMEM251	3.77019	3.78794	3.61201	3.56848
ENSG00000133678.13_TMEM254	3.50475	3.60271	3.76338	3.59429
ENSG00000125355.15_TMEM255A	1.08001	1.46181	2.89499	2.62171
ENSG00000184497.12_TMEM255B	-0.884189	-0.901079	-0.730754	-0.764643
ENSG00000205544.3_TMEM256	4.66134	4.72783	4.31761	4.61229
ENSG00000134825.15_TMEM258	6.54894	6.67376	6.11685	6.26576
ENSG00000182087.13_TMEM259	7.86362	7.83936	7.52814	7.52542
ENSG00000070269.13_TMEM260	4.01782	3.82229	4.07323	3.84412
ENSG00000137038.7_TMEM261	5.6655	5.67401	5.51679	5.64198
ENSG00000151135.9_TMEM263	5.31525	5.35742	5.77743	5.68364
ENSG00000281991.1_TMEM265	-0.719513	1.18507	0.635078	0.877686
ENSG00000112697.15_TMEM30A	6.61647	6.60142	6.926	6.93591
ENSG00000109133.12_TMEM33	5.53806	5.57114	5.23812	5.26877
ENSG00000243749.1_TMEM35B	3.86729	3.73682	4.01244	4.18138
ENSG00000171227.6_TMEM37	0.939238	0.582148	0.454435	0.494934
ENSG00000072954.6_TMEM38A	3.71727	3.89582	4.36956	4.46391
ENSG00000095209.11_TMEM38B	4.06093	4.07112	3.81675	3.86547
ENSG00000176142.12_TMEM39A	5.38137	5.30034	5.11265	5.0218
ENSG00000121775.17_TMEM39B	4.48686	4.55475	4.56492	4.43564
ENSG00000163900.10_TMEM41A	4.61966	4.80048	4.88708	4.81059
ENSG00000166471.10_TMEM41B	3.40568	3.69212	3.39857	3.25466
ENSG00000169964.7_TMEM42	3.38321	3.30093	3.14797	3.33338
ENSG00000170876.7_TMEM43	5.97742	5.94996	5.97984	5.98367
ENSG00000145014.17_TMEM44	2.28259	2.20281	2.32934	2.03045
ENSG00000181458.10_TMEM45A	1.22856	1.18507	0.565511	-0.0275466
ENSG00000118600.11_TMEM5	5.07145	5.02847	4.99023	4.952
ENSG00000183726.10_TMEM50A	6.50954	6.66327	6.52054	6.49078
ENSG00000142188.16_TMEM50B	5.03444	4.99205	4.87634	5.08989
ENSG00000171729.13_TMEM51	1.73379	2.00432	2.68142	2.83872
ENSG00000126106.13_TMEM53	2.9477	3.09779	2.42082	2.36618
ENSG00000155099.7_TMEM55A	3.54579	3.68384	3.55482	3.48819
ENSG00000165782.10_TMEM55B	5.37796	5.42976	4.9952	5.09441
ENSG00000271092.5_TMEM56-RWDD3	-0.719513	-0.400889	-1.02056	-0.382696
ENSG00000204178.9_TMEM57	4.17781	4.23876	4.87814	4.69411
ENSG00000116209.11_TMEM59	5.87968	6.03948	5.6072	5.81105
ENSG00000135211.5_TMEM60	3.85754	3.83356	3.59028	3.80414
ENSG00000137842.6_TMEM62	4.22911	4.22741	4.18472	4.34483
ENSG00000196187.11_TMEM63A	4.43538	4.17816	4.76049	4.68614
ENSG00000137216.18_TMEM63B	4.32418	3.98613	4.16428	4.08154
ENSG00000180694.13_TMEM64	3.86729	4.00951	3.91791	3.80783
ENSG00000164983.7_TMEM65	1.8563	1.609	1.69357	1.70693
ENSG00000164953.15_TMEM67	1.77579	1.74256	2.2759	1.99214
ENSG00000167904.14_TMEM68	4.41558	4.42415	4.28281	4.34989
ENSG00000159596.6_TMEM69	5.47253	5.51624	5.57327	5.51828
ENSG00000175606.10_TMEM70	5.59978	5.81715	5.18547	5.37678
ENSG00000163472.18_TMEM79	2.77896	2.96058	2.97766	2.77246
ENSG00000177042.14_TMEM80	3.22542	3.05349	3.18902	3.33338
ENSG00000174529.7_TMEM81	-0.201999	-0.332107	0.108097	0.531007
ENSG00000180089.5_TMEM86B	2.12901	2.05656	2.25395	2.17424
ENSG00000103978.15_TMEM87A	5.48101	5.53593	5.41664	5.45397
ENSG00000153214.9_TMEM87B	5.12253	5.0608	5.52827	5.50019
ENSG00000129925.10_TMEM8A	6.06825	6.11379	6.22021	6.28635
ENSG00000137103.18_TMEM8B	2.45624	2.31429	3.30028	3.28138
ENSG00000116857.16_TMEM9	4.56281	4.63854	4.47529	4.59109
ENSG00000142046.14_TMEM91	1.32603	0.685293	0.883983	1.15699
ENSG00000127774.6_TMEM93	5.47678	5.49983	5.09887	5.15779
ENSG00000109084.13_TMEM97	5.91457	5.99165	5.85965	5.73383
ENSG00000167920.8_TMEM99	3.52131	3.59831	3.45736	3.50642
ENSG00000175348.10_TMEM9B	5.12117	5.14011	5.21843	5.21296
ENSG00000254860.5_TMEM9B-AS1	-0.643726	-1.85415	-0.282931	-0.854862
ENSG00000144747.16_TMF1	5.52888	5.44576	5.89198	5.67258
ENSG00000185973.10_TMLHE	3.16875	3.04705	3.44289	3.37862
ENSG00000136842.13_TMOD1	4.4067	4.60385	5.52483	5.51378
ENSG00000128872.9_TMOD2	3.9399	3.99954	2.65654	2.66293
ENSG00000138594.13_TMOD3	5.48419	5.51624	5.64984	5.65634
ENSG00000120802.13_TMPO	8.4303	8.42723	8.22595	8.25477
ENSG00000188167.8_TMPPE	1.46944	1.16141	1.42558	1.46734
ENSG00000160183.14_TMPRSS3	1.99317	1.609	0.565511	0.168399
ENSG00000034510.5_TMSB10	9.74832	9.96893	9.59455	9.78156
ENSG00000158427.14_TMSB15B	3.49221	3.48851	3.29491	3.28138
ENSG00000205542.10_TMSB4X	12.4849	12.6343	12.3764	12.5131
ENSG00000223551.1_TMSB4XP4	2.83301	3.2846	3.36824	3.11905
ENSG00000230043.1_TMSL6	-0.31503	-0.901079	-0.565547	-0.0809933
ENSG00000133687.15_TMTC1	2.8787	2.63089	1.44508	1.35109
ENSG00000179104.8_TMTC2	2.51529	2.04368	2.0008	2.23017
ENSG00000139324.11_TMTC3	2.43891	2.39766	2.49753	2.57064
ENSG00000125247.15_TMTC4	4.02654	3.68798	3.39857	3.33848
ENSG00000164897.12_TMUB1	5.82904	5.93957	5.89465	5.84099
ENSG00000168591.15_TMUB2	4.78476	4.65981	4.4538	4.57174
ENSG00000139921.12_TMX1	6.39179	6.40763	5.88308	5.98367
ENSG00000213593.9_TMX2	6.4918	6.60964	6.2764	6.40409
ENSG00000166479.9_TMX3	6.08992	6.11917	6.24336	6.18387
ENSG00000125827.8_TMX4	5.64958	5.65083	6.00961	5.99178
ENSG00000232810.3_TNF	6.6498	6.69142	6.16689	6.13344
ENSG00000109079.9_TNFAIP1	4.60808	4.51797	4.59578	4.70007
ENSG00000185215.8_TNFAIP2	6.55397	6.55451	5.989	5.9574
ENSG00000118503.14_TNFAIP3	8.38536	8.2359	8.41612	8.3666
ENSG00000123610.4_TNFAIP6	0.178093	0.812265	-0.41733	0.820538
ENSG00000145779.7_TNFAIP8	7.31892	7.31266	7.07816	7.10287
ENSG00000185361.8_TNFAIP8L1	4.97407	4.97179	5.01001	5.01863
ENSG00000163154.5_TNFAIP8L2	3.52131	3.57163	3.88972	4.0785
ENSG00000120889.12_TNFRSF10B	6.80577	6.68053	6.65745	6.71461
ENSG00000173530.5_TNFRSF10D	0.0920406	0.546059	0.108097	-0.19422
ENSG00000141655.16_TNFRSF11A	3.59746	3.49325	2.36048	2.06776
ENSG00000006327.13_TNFRSF12A	0.512161	0.718099	-0.159992	0.299658
ENSG00000240505.8_TNFRSF13B	7.78438	7.71891	7.49782	7.54209
ENSG00000159958.6_TNFRSF13C	5.95855	5.91325	5.72555	5.61493
ENSG00000157873.17_TNFRSF14	6.93767	6.79162	6.99543	7.01684
ENSG00000048462.10_TNFRSF17	6.10442	6.21279	5.5832	5.7454
ENSG00000186891.13_TNFRSF18	2.2432	2.72266	2.02692	2.33591
ENSG00000127863.15_TNFRSF19	3.17922	3.04058	2.24285	2.03045
ENSG00000067182.7_TNFRSF1A	4.45058	4.54336	4.82703	4.83604
ENSG00000028137.18_TNFRSF1B	6.92139	6.9699	7.17147	7.17837
ENSG00000146072.6_TNFRSF21	0.336179	0.471056	-0.82104	-0.764643
ENSG00000186827.10_TNFRSF4	2.63424	2.56027	2.0008	2.15125
ENSG00000120949.14_TNFRSF8	7.5169	7.56088	7.63574	7.67573
ENSG00000049249.8_TNFRSF9	0.91438	1.1129	1.046	0.761032
ENSG00000121858.10_TNFSF10	2.79947	2.30352	3.0934	2.5532
ENSG00000120659.14_TNFSF11	4.87288	4.82892	5.39048	5.53725
ENSG00000239697.10_TNFSF12	2.43891	2.44742	2.97766	3.05855
ENSG00000248871.1_TNFSF12-TNFSF13	0.409167	-0.0301818	0.156216	-5.81954
ENSG00000161955.16_TNFSF13	3.27996	3.44017	3.07474	3.36869
ENSG00000102524.11_TNFSF13B	4.02364	3.84845	4.30699	4.26676
ENSG00000125735.10_TNFSF14	5.47678	5.27024	5.55544	5.63267
ENSG00000117586.10_TNFSF4	4.06658	3.8632	5.61905	5.61388
ENSG00000125657.4_TNFSF9	5.88848	5.94131	5.72655	5.83469
ENSG00000154310.16_TNIK	6.86737	6.70835	7.27793	7.22523
ENSG00000145901.14_TNIP1	8.65231	8.67252	9.06586	9.09597
ENSG00000168884.14_TNIP2	6.25556	6.27543	6.18729	6.32218
ENSG00000050730.15_TNIP3	1.24859	1.03692	1.83332	1.39089
ENSG00000061938.17_TNK2	6.18327	5.99834	6.29061	6.19937
ENSG00000173273.15_TNKS	5.36082	5.34172	5.47827	5.35556
ENSG00000149115.13_TNKS1BP1	4.27864	4.28054	4.176	4.12939
ENSG00000107854.5_TNKS2	5.51448	5.33644	5.54531	5.51039
ENSG00000120332.15_TNN	1.48641	1.29788	0.764892	0.820538
ENSG00000083312.17_TNPO1	7.39782	7.47262	7.47429	7.45353
ENSG00000105576.15_TNPO2	7.21716	7.10897	7.09985	7.03148
ENSG00000064419.13_TNPO3	7.17918	7.04455	7.46834	7.38743
ENSG00000182095.14_TNRC18	6.11332	5.995	6.08457	6.09555
ENSG00000090905.18_TNRC6A	6.13903	5.89364	6.12594	6.04343
ENSG00000100354.20_TNRC6B	4.61774	4.32913	4.86734	4.72947
ENSG00000078687.17_TNRC6C	2.80624	2.53288	1.74167	1.67505
ENSG00000136205.16_TNS3	3.60136	3.5027	1.89133	1.78369
ENSG00000141232.4_TOB1	3.17399	3.4303	3.45736	3.53779
ENSG00000183864.4_TOB2	5.74783	5.67401	5.94773	5.78141
ENSG00000132773.11_TOE1	5.52067	5.52785	5.41911	5.44808
ENSG00000198718.12_TOGARAM1	3.78397	3.62451	3.96932	4.04147
ENSG00000078902.15_TOLLIP	5.48735	5.54624	5.56549	5.62435
ENSG00000100284.20_TOM1	4.14346	4.34497	4.81397	4.79954
ENSG00000141198.15_TOM1L1	2.36745	2.10698	1.02023	0.959375
ENSG00000175662.17_TOM1L2	3.6735	3.67551	3.96932	3.93106
ENSG00000173726.10_TOMM20	7.2523	7.31166	7.16928	7.16696
ENSG00000100216.5_TOMM22	6.78621	6.95665	6.78296	6.86305
ENSG00000025772.7_TOMM34	5.65428	5.64338	5.64458	5.64815
ENSG00000130204.12_TOMM40	7.72442	7.84633	7.55531	7.69598
ENSG00000158882.14_TOMM40L	5.1266	5.17302	5.41541	5.37926
ENSG00000175768.12_TOMM5	7.04642	7.09499	6.62094	6.76801
ENSG00000214736.7_TOMM6	7.29113	7.45964	7.22955	7.32105
ENSG00000196683.10_TOMM7	6.95072	6.97118	6.37818	6.75996
ENSG00000154174.7_TOMM70	7.02517	7.00605	7.05415	6.99643
ENSG00000160949.16_TONSL	5.71761	5.5689	5.37912	5.37554
ENSG00000198900.5_TOP1	8.19563	8.10927	8.23683	8.19542
ENSG00000184428.12_TOP1MT	4.30518	4.53877	4.21059	4.27742
ENSG00000131747.14_TOP2A	8.41141	8.23466	8.48073	8.25089
ENSG00000077097.15_TOP2B	7.55208	7.47382	7.67936	7.63669
ENSG00000177302.14_TOP3A	5.62106	5.56327	5.55656	5.60438
ENSG00000100038.19_TOP3B	5.20042	5.15965	4.99686	4.82519
ENSG00000163781.13_TOPBP1	6.88147	6.86487	6.88152	6.75043
ENSG00000197579.7_TOPORS	4.54065	4.62347	4.89773	4.79027
ENSG00000136827.11_TOR1A	5.77914	5.83409	5.69838	5.72023
ENSG00000143337.18_TOR1AIP1	5.09791	5.06559	5.43382	5.46216
ENSG00000169905.12_TOR1AIP2	4.40893	4.52029	4.72504	4.33466
ENSG00000136816.15_TOR1B	4.13003	4.05195	4.03191	4.16999
ENSG00000160404.17_TOR2A	3.93064	3.96579	3.91791	4.03206
ENSG00000186283.13_TOR3A	6.71107	6.71751	6.50379	6.66727
ENSG00000198113.2_TOR4A	5.20299	5.37038	5.28216	5.23773
ENSG00000198846.5_TOX	3.18443	3.02755	4.87814	4.83784
ENSG00000092203.13_TOX4	6.34023	6.2905	6.42557	6.52472
ENSG00000141510.16_TP53	6.89464	6.85061	7.20867	7.0576
ENSG00000067369.13_TP53BP1	6.02173	5.78461	6.16909	6.14366
ENSG00000143514.16_TP53BP2	4.07781	3.94168	4.97018	4.85573
ENSG00000167543.15_TP53I13	4.61002	4.50392	4.11947	4.25871
ENSG00000115129.13_TP53I3	3.27996	3.29551	4.55598	4.70205
ENSG00000164938.13_TP53INP1	3.92442	3.87779	3.42826	3.21086
ENSG00000078804.12_TP53INP2	2.55604	2.45717	2.39097	2.16279
ENSG00000172315.5_TP53RK	4.93599	5.03987	4.83259	4.82881
ENSG00000182165.17_TP53TG1	3.04824	3.00114	3.17157	3.3637
ENSG00000073282.12_TP63	2.45624	2.74671	1.89133	1.60908
ENSG00000078900.14_TP73	4.57277	4.59505	3.62061	3.50642
ENSG00000227372.11_TP73-AS1	4.27376	4.07429	4.2388	4.39952
ENSG00000146242.8_TPBG	1.14556	1.18507	2.97766	3.00825
ENSG00000186815.12_TPCN1	5.89167	5.73438	6.20742	6.04732
ENSG00000162341.16_TPCN2	4.8921	4.64921	4.66602	4.59536
ENSG00000076554.15_TPD52	6.49913	6.50954	6.12594	6.03246
ENSG00000101150.17_TPD52L2	6.64319	6.70937	6.64643	6.70773
ENSG00000141933.9_TPGS1	3.16348	3.39015	2.87356	3.16568
ENSG00000134779.14_TPGS2	6.20713	6.21422	6.30469	6.32796
ENSG00000129167.9_TPH1	0.0470098	-0.266455	0.247892	-0.19422
ENSG00000111669.14_TPI1	10.1526	10.2904	9.83566	9.9785
ENSG00000196511.14_TPK1	3.82122	3.7567	3.49994	3.36869
ENSG00000140416.20_TPM1	0.889087	1.03692	1.19164	1.33076
ENSG00000198467.14_TPM2	3.04824	2.96058	1.38577	0.932656
ENSG00000143549.19_TPM3	9.47644	9.54943	9.51606	9.6124
ENSG00000167460.15_TPM4	9.59673	9.55079	9.50992	9.54874
ENSG00000137364.4_TPMT	4.44191	4.70756	5.44234	5.55378
ENSG00000166340.16_TPP1	5.79199	5.72735	6.29666	6.11127
ENSG00000134900.11_TPP2	6.91866	6.81409	6.92122	6.75996
ENSG00000171368.11_TPPP	-0.14864	-0.332107	0.415425	-0.0275466
ENSG00000047410.13_TPR	7.57208	7.18904	7.91457	7.53461
ENSG00000163870.14_TPRA1	5.34695	5.3509	5.13384	5.2567
ENSG00000158109.14_TPRG1L	4.70548	4.81002	5.13384	5.29129
ENSG00000144034.14_TPRKB	5.0301	5.08144	4.71101	4.66803
ENSG00000176058.12_TPRN	4.27864	4.40665	4.14056	4.05081
ENSG00000169902.13_TPST1	2.43891	2.47647	2.38088	2.38601
ENSG00000128294.15_TPST2	4.93599	4.99373	5.0279	5.11832
ENSG00000133112.16_TPT1	11.0343	11.1332	10.99	11.1555
ENSG00000170919.15_TPT1-AS1	2.45624	2.4376	2.70587	2.57928
ENSG00000088325.15_TPX2	7.75011	7.67781	7.78092	7.69524
ENSG00000164548.10_TRA2A	6.59757	6.64152	6.45473	6.36403
ENSG00000136527.17_TRA2B	8.38508	8.48407	8.28446	8.25426
ENSG00000170638.9_TRABD	6.86494	6.92274	6.80623	6.93381
ENSG00000186854.10_TRABD2A	0.987703	1.13736	1.0962	1.24649
ENSG00000277734.7_TRAC	6.26481	6.43934	6.1214	5.98611
ENSG00000102871.15_TRADD	4.96199	5.05279	4.74287	4.88041
ENSG00000056558.10_TRAF1	8.7377	8.73183	8.701	8.76748
ENSG00000127191.17_TRAF2	5.64676	5.74835	5.28622	5.44218
ENSG00000131323.14_TRAF3	7.09285	6.96735	7.12008	7.12332
ENSG00000204104.11_TRAF3IP1	3.31362	3.20583	3.53221	3.45571
ENSG00000056972.18_TRAF3IP2	5.2259	5.10022	5.52025	5.44926
ENSG00000009790.14_TRAF3IP3	6.5085	6.40323	6.28994	6.27177
ENSG00000076604.14_TRAF4	7.64448	7.68093	7.48816	7.57729
ENSG00000082512.14_TRAF5	5.33763	5.16263	5.54644	5.50926
ENSG00000175104.14_TRAF6	3.26037	3.35929	3.19479	3.45571
ENSG00000131653.12_TRAF7	6.57097	6.5926	6.74314	6.81723
ENSG00000135148.11_TRAFD1	6.67961	6.74065	6.60586	6.76565
ENSG00000183763.8_TRAIP	4.48264	4.60605	4.30165	4.33466
ENSG00000182606.14_TRAK1	5.65616	5.58344	5.73449	5.72802
ENSG00000115993.12_TRAK2	4.83695	4.75378	5.15026	5.09441
ENSG00000067167.7_TRAM1	6.97271	7.05141	6.70675	6.70131
ENSG00000065308.4_TRAM2	5.6895	5.47844	5.62975	5.55049
ENSG00000168016.14_TRANK1	4.88252	4.61913	5.02304	5.04225
ENSG00000126602.10_TRAP1	7.91582	8.00179	7.82275	7.85807
ENSG00000170043.11_TRAPPC1	6.27033	6.40952	6.53881	6.36715
ENSG00000160218.12_TRAPPC10	6.25927	6.00666	6.17202	6.14512
ENSG00000168538.15_TRAPPC11	5.49993	5.45187	5.76294	5.63578
ENSG00000171853.15_TRAPPC12	5.68767	5.70502	5.80221	5.78887
ENSG00000113597.17_TRAPPC13	4.39776	4.36841	4.19915	4.10566
ENSG00000196459.13_TRAPPC2	3.72086	3.86686	3.40356	3.50189
ENSG00000256060.2_TRAPPC2B	2.83963	3.06629	2.59677	2.64659
ENSG00000167515.10_TRAPPC2L	5.52376	5.66457	5.31432	5.55487
ENSG00000054116.11_TRAPPC3	6.00491	6.10374	5.8973	6.01744
ENSG00000196655.11_TRAPPC4	6.12961	6.33282	6.11685	6.19445
ENSG00000181029.8_TRAPPC5	5.51241	5.71115	5.31961	5.53503
ENSG00000007255.10_TRAPPC6A	4.42881	4.3476	4.62386	4.80875
ENSG00000182400.14_TRAPPC6B	4.75182	4.8043	4.98691	4.86636
ENSG00000153339.13_TRAPPC8	5.80558	5.59893	5.94944	5.87121
ENSG00000167632.14_TRAPPC9	3.9399	3.88864	4.50347	4.26676
ENSG00000211772.11_TRBC2	4.24165	4.30234	5.18402	5.35556
ENSG00000107614.21_TRDMT1	2.9599	2.99446	2.24285	2.05543
ENSG00000112195.8_TREML2	2.98995	3.00114	5.37404	5.53725
ENSG00000124496.12_TRERF1	4.37289	3.97938	-0.220152	-0.451421
ENSG00000213689.12_TREX1	4.61966	4.64921	4.53338	4.4522
ENSG00000183479.12_TREX2	-0.14864	-0.549149	0.108097	-0.679735
ENSG00000281103.1_TRG-AS1	1.34475	1.46181	2.29751	2.56194
ENSG00000170855.3_TRIAP1	5.50723	5.70707	5.69533	5.85973
ENSG00000173334.3_TRIB1	5.09653	5.08773	4.92229	4.80691
ENSG00000071575.11_TRIB2	2.58783	2.23717	2.49753	2.31537
ENSG00000101255.10_TRIB3	5.49156	5.56101	5.40549	5.41589
ENSG00000154370.15_TRIM11	5.39715	5.33248	5.26854	5.29785
ENSG00000204977.9_TRIM13	4.59445	4.65769	4.56937	4.67611
ENSG00000106785.14_TRIM14	5.94787	5.81336	5.98734	6.02299
ENSG00000221926.11_TRIM16	3.39673	3.37994	3.28953	3.17711
ENSG00000108448.21_TRIM16L	1.59989	1.66055	1.19164	1.41039
ENSG00000132109.9_TRIM21	6.04052	5.99081	6.03396	6.02694
ENSG00000132274.15_TRIM22	7.58961	7.5444	8.19371	8.12673
ENSG00000113595.14_TRIM23	2.52353	2.68996	2.3398	2.5444
ENSG00000122779.17_TRIM24	5.0644	5.01863	5.16357	4.97346
ENSG00000121060.16_TRIM25	7.33247	7.23084	7.01473	6.97572
ENSG00000234127.8_TRIM26	7.01278	6.96948	6.96873	6.96875
ENSG00000204713.10_TRIM27	6.84	6.90771	6.65745	6.71999
ENSG00000130726.11_TRIM28	8.76425	8.88618	8.7053	8.72772
ENSG00000110171.19_TRIM3	2.01671	2.21435	2.63971	2.76491
ENSG00000119401.10_TRIM32	4.18302	4.16929	4.30699	4.13233
ENSG00000197323.11_TRIM33	5.86029	5.83034	5.95625	5.98773
ENSG00000258659.6_TRIM34	4.51401	4.58174	4.73695	4.8486
ENSG00000104228.12_TRIM35	4.92825	4.98869	5.11722	5.20321
ENSG00000108395.13_TRIM37	5.2596	5.19649	5.10348	5.2074
ENSG00000112343.10_TRIM38	5.64203	5.54624	5.71755	5.57121
ENSG00000204599.14_TRIM39	4.36373	4.19573	4.18472	4.18705
ENSG00000146833.15_TRIM4	4.56281	4.42912	4.91706	4.83604
ENSG00000146063.19_TRIM41	5.99753	5.86829	5.99149	5.94826
ENSG00000166326.6_TRIM44	7.06029	6.86989	7.19937	7.13838
ENSG00000134253.9_TRIM45	0.47864	0.582148	0.247892	0.168399
ENSG00000163462.17_TRIM46	0.298252	-0.266455	0.291634	-0.382696
ENSG00000132256.18_TRIM5	5.35043	5.30034	5.64141	5.64713
ENSG00000183718.5_TRIM52	3.82456	3.68384	3.5859	3.50642
ENSG00000169871.12_TRIM56	6.57494	6.41453	6.55067	6.40287
ENSG00000213186.7_TRIM59	4.64254	4.63854	4.76632	4.64558
ENSG00000121236.20_TRIM6	2.81298	2.56027	3.14797	3.15994
ENSG00000183439.7_TRIM61	1.95711	1.69392	-0.282931	-0.317097
ENSG00000116525.13_TRIM62	2.43017	2.01756	2.2759	2.11606
ENSG00000141569.10_TRIM65	5.132	5.24514	5.04398	5.06242
ENSG00000166436.16_TRIM66	4.10827	3.7724	4.44171	4.23977
ENSG00000167333.12_TRIM68	4.13272	4.2217	4.2801	4.39707
ENSG00000185880.12_TRIM69	6.11332	6.11533	5.8795	5.80738
ENSG00000146054.17_TRIM7	1.6758	1.92224	1.2371	0.666902
ENSG00000206557.5_TRIM71	2.30188	2.42772	2.13892	2.17424
ENSG00000171206.14_TRIM8	5.76791	5.84898	5.76488	5.68364
ENSG00000038382.19_TRIO	6.80872	6.54882	6.69356	6.71019
ENSG00000100106.20_TRIOBP	5.47784	5.35872	5.61905	5.7673
ENSG00000125733.17_TRIP10	6.4108	6.42264	6.60098	6.57526
ENSG00000100815.12_TRIP11	5.29011	5.09086	5.59416	5.27941
ENSG00000153827.13_TRIP12	7.98628	7.89444	8.22454	8.17615
ENSG00000071539.13_TRIP13	5.85948	5.79137	5.67173	5.67963
ENSG00000103671.9_TRIP4	4.55479	4.67451	4.85098	4.64969
ENSG00000087077.13_TRIP6	5.96007	5.97648	5.483	5.68864
ENSG00000205133.11_TRIQK	2.7228	2.89754	3.87182	3.95781
ENSG00000043514.15_TRIT1	4.58267	4.69525	4.76632	4.666
ENSG00000136932.13_TRMO	3.62453	3.74082	3.67942	3.46507
ENSG00000104907.12_TRMT1	6.22113	6.19177	5.9314	6.02141
ENSG00000145331.13_TRMT10A	3.6992	3.7567	3.59028	3.7168
ENSG00000165275.9_TRMT10B	3.01355	2.91886	2.70587	2.68712
ENSG00000174173.6_TRMT10C	5.92783	6.03705	5.6841	5.87822
ENSG00000066651.18_TRMT11	4.72883	4.85864	4.79129	4.85573
ENSG00000173113.6_TRMT112	7.21207	7.39073	6.93508	7.15183
ENSG00000183665.5_TRMT12	3.92442	4.07746	4.04794	4.04459
ENSG00000122435.9_TRMT13	4.85012	4.70551	4.81209	4.76019
ENSG00000121486.11_TRMT1L	5.03876	5.04311	5.32883	5.32764
ENSG00000099899.14_TRMT2A	6.26849	6.29866	5.94002	6.06127
ENSG00000188917.14_TRMT2B	4.23915	4.33971	4.2388	4.29063
ENSG00000155275.18_TRMT44	4.22153	4.09004	4.22476	4.16139
ENSG00000126814.6_TRMT5	4.72348	4.73386	4.74287	4.71778
ENSG00000089195.14_TRMT6	5.3825	5.27162	5.13684	5.04849
ENSG00000166166.12_TRMT61A	5.67015	5.76611	5.35998	5.57012
ENSG00000171103.10_TRMT61B	4.32418	4.42167	4.12553	4.1955
ENSG00000100416.13_TRMU	6.18846	6.15331	5.80221	5.89389
ENSG00000180098.9_TRNAU1AP	4.75357	4.9039	4.74877	4.72947
ENSG00000072756.16_TRNT1	5.26821	5.2253	5.50639	5.47379
ENSG00000067445.20_TRO	2.82637	2.81654	3.06847	3.19408
ENSG00000135451.12_TROAP	5.54618	5.47605	5.31034	5.18068
ENSG00000116747.12_TROVE2	5.08543	5.20375	5.18547	5.15635
ENSG00000100991.11_TRPC4AP	6.45618	6.44425	6.42557	6.51687
ENSG00000142185.16_TRPM2	4.44626	4.54793	5.4652	5.52164
ENSG00000092439.14_TRPM7	6.30301	6.17636	6.44326	6.40591
ENSG00000104447.12_TRPS1	1.82996	1.44231	2.94379	2.77246
ENSG00000149743.13_TRPT1	4.2615	4.34235	4.2332	4.44513
ENSG00000196689.11_TRPV1	2.37658	2.64801	1.98756	1.96603
ENSG00000187688.14_TRPV2	6.42737	6.51304	7.02933	7.09649
ENSG00000167723.14_TRPV3	2.65689	2.58716	-1.02056	-0.523585
ENSG00000196367.13_TRRAP	6.99177	6.66905	6.9662	6.79654
ENSG00000165832.5_TRUB1	4.68358	4.60824	4.54924	4.75066
ENSG00000167112.9_TRUB2	5.8431	5.83128	5.76875	5.79723
ENSG00000165699.14_TSC1	5.38703	5.12337	5.32883	5.1316
ENSG00000103197.17_TSC2	6.01005	5.8294	6.1764	6.11052
ENSG00000102804.14_TSC22D1	2.26303	2.06933	3.6753	3.56848
ENSG00000196428.12_TSC22D2	4.43538	4.36064	4.4538	4.34483
ENSG00000157514.16_TSC22D3	5.51964	5.60662	5.62975	5.71043
ENSG00000166925.8_TSC22D4	6.43449	6.45706	6.34353	6.32218
ENSG00000198860.12_TSEN15	5.92627	5.94391	5.52025	5.53058
ENSG00000154743.17_TSEN2	4.16206	4.14235	4.0157	4.02259
ENSG00000170892.10_TSEN34	4.29559	4.4439	4.11339	4.25333
ENSG00000182173.12_TSEN54	4.78647	4.83079	4.94301	5.12571
ENSG00000123297.17_TSFM	5.87647	5.85175	5.50523	5.56469
ENSG00000074319.12_TSG101	5.76705	5.8294	5.94088	5.93738
ENSG00000135951.14_TSGA10	0.863343	0.750175	1.2593	1.13372
ENSG00000179981.10_TSHZ1	4.57078	4.33971	4.40484	4.47784
ENSG00000211460.11_TSN	6.56599	6.57536	6.62682	6.54911
ENSG00000171045.14_TSNARE1	2.88512	2.78592	2.15084	2.20806
ENSG00000116918.13_TSNAX	5.46719	5.44699	5.57105	5.57337
ENSG00000106025.8_TSPAN12	3.44959	3.38505	4.01896	4.05701
ENSG00000108219.14_TSPAN14	4.69821	4.7812	4.37211	4.41408
ENSG00000099282.9_TSPAN15	-0.14864	-0.143487	0.492419	0.531007
ENSG00000048140.17_TSPAN17	4.79671	4.89855	4.87814	4.93528
ENSG00000157570.11_TSPAN18	-0.257408	-0.266455	-0.220152	-0.254351
ENSG00000140391.14_TSPAN3	5.76705	5.83034	5.28892	5.4279
ENSG00000135452.9_TSPAN31	3.81116	3.9895	4.30699	4.29588
ENSG00000064201.15_TSPAN32	0.135708	-0.266455	-0.730754	-0.451421
ENSG00000158457.5_TSPAN33	7.01644	7.12397	7.85568	7.84245
ENSG00000214063.10_TSPAN4	1.96923	2.17944	2.6141	2.63005
ENSG00000168785.7_TSPAN5	1.26834	1.46181	-1.25218	-0.854862
ENSG00000100300.17_TSPO	5.11027	5.29355	3.63342	3.73237
ENSG00000189241.6_TSPYL1	5.44784	5.58009	5.5865	5.55158
ENSG00000184205.14_TSPYL2	4.85012	4.79856	4.94129	4.7884
ENSG00000187189.10_TSPYL4	5.19011	5.07986	5.35612	5.35808
ENSG00000180543.4_TSPYL5	3.79082	3.70853	4.10728	4.18138
ENSG00000167721.10_TSR1	7.43707	7.41094	7.31318	7.29244
ENSG00000158526.7_TSR2	5.74607	5.77879	5.87591	5.8791
ENSG00000007520.3_TSR3	6.29581	6.36231	6.22233	6.35776
ENSG00000032389.12_TSSC1	5.92238	5.98661	5.83492	5.94909
ENSG00000184281.14_TSSC4	5.48524	5.56214	5.35741	5.46683
ENSG00000178093.13_TSSK6	-0.14864	-0.203661	-0.102241	-0.0809933
ENSG00000128311.13_TST	3.99725	4.17225	3.5815	3.87252
ENSG00000104522.15_TSTA3	6.08784	6.07869	6.25791	6.36528
ENSG00000215845.10_TSTD1	4.07221	4.11181	4.27738	4.71778
ENSG00000136925.14_TSTD2	4.75707	4.5133	4.77405	4.74683
ENSG00000228439.5_TSTD3	-0.503142	-0.332107	-0.348566	-0.599548
ENSG00000146216.12_TTBK1	-0.719513	-0.901079	-0.82104	-0.951101
ENSG00000128881.16_TTBK2	3.64734	3.13471	3.37842	3.27075
ENSG00000113312.10_TTC1	6.35012	6.40512	6.48683	6.32796
ENSG00000149292.16_TTC12	2.972	3.05349	3.27326	3.24384
ENSG00000143643.12_TTC13	4.48476	4.50627	4.66186	4.4189
ENSG00000163728.10_TTC14	5.58509	5.45187	5.71555	5.63889
ENSG00000052841.14_TTC17	5.66922	5.53822	5.59961	5.53503
ENSG00000011295.15_TTC19	5.43041	5.45309	5.40299	5.46566
ENSG00000168026.18_TTC21A	0.512161	-0.0857223	0.701445	1.06156
ENSG00000123607.14_TTC21B	4.27864	4.03902	4.02221	4.12054
ENSG00000006555.10_TTC22	0.135708	0.432039	-0.82104	-1.05422
ENSG00000103852.12_TTC23	2.9599	2.9329	3.35284	3.31798
ENSG00000187862.11_TTC24	-0.257408	-0.143487	1.66059	1.42962
ENSG00000105948.13_TTC26	2.69388	3.02099	2.58802	2.5444
ENSG00000018699.11_TTC27	5.59294	5.69166	5.68512	5.63578
ENSG00000235954.6_TTC28-AS1	1.93256	1.97748	1.52055	1.53995
ENSG00000182670.13_TTC3	6.67221	6.4607	7.00326	6.89281
ENSG00000197557.6_TTC30A	2.23319	2.4376	2.48817	2.34607
ENSG00000196659.9_TTC30B	1.90759	1.93625	1.86262	1.84229
ENSG00000115282.19_TTC31	5.3791	5.29763	5.16062	5.28734
ENSG00000183891.5_TTC32	2.43891	2.49552	2.51609	2.57928
ENSG00000113638.13_TTC33	4.04097	3.85215	3.8646	3.95781
ENSG00000198677.10_TTC37	6.27887	6.19177	6.57078	6.37771
ENSG00000075234.16_TTC38	4.70366	4.65558	4.41229	4.42849
ENSG00000155158.20_TTC39B	0.0470098	0.391938	0.701445	0.457936
ENSG00000168234.12_TTC39C	4.8353	4.82327	5.84505	5.86061
ENSG00000243725.6_TTC4	5.64108	5.74537	5.61476	5.75686
ENSG00000214198.8_TTC41P	0.336179	0.124658	1.046	0.494934
ENSG00000136319.11_TTC5	4.23414	4.19282	4.24993	4.24792
ENSG00000068724.15_TTC7A	6.50226	6.50484	6.35388	6.39494
ENSG00000165533.18_TTC8	0.987703	1.08801	0.600714	0.299658
ENSG00000133985.2_TTC9	5.82904	5.83034	6.14096	6.07049
ENSG00000162222.13_TTC9C	4.77616	4.82327	4.80267	4.90295
ENSG00000125482.12_TTF1	5.06581	5.10953	5.02466	4.93696
ENSG00000116830.11_TTF2	6.73788	6.55507	6.73673	6.7442
ENSG00000101407.12_TTI1	5.5949	5.50923	5.68717	5.58092
ENSG00000112742.9_TTK	5.74959	5.77198	5.59634	5.65736
ENSG00000114999.7_TTL	5.09514	5.10953	5.05354	5.09291
ENSG00000100271.16_TTLL1	1.46944	1.72653	2.16267	2.00502
ENSG00000175764.14_TTLL11	1.95711	1.90809	1.98756	2.10413
ENSG00000100304.12_TTLL12	7.21143	7.3442	7.18712	7.18617
ENSG00000214021.15_TTLL3	4.11374	3.7763	4.12553	4.06626
ENSG00000135912.10_TTLL4	5.75834	5.61535	5.72953	5.64301
ENSG00000119685.19_TTLL5	4.61774	4.37614	4.70293	4.60808
ENSG00000155657.26_TTN	2.8658	2.46685	3.55482	3.38849
ENSG00000124120.10_TTPAL	4.98007	4.86781	5.30635	5.36058
ENSG00000141540.10_TTYH2	2.45624	2.42772	2.29751	2.26271
ENSG00000136295.14_TTYH3	6.19234	6.1697	6.58733	6.54966
ENSG00000167552.13_TUBA1A	4.55479	4.6364	4.39986	4.45924
ENSG00000123416.15_TUBA1B	11.4114	11.5013	11.2391	11.3626
ENSG00000167553.15_TUBA1C	8.6391	8.73847	8.50778	8.59477
ENSG00000127824.13_TUBA4A	7.96658	8.09587	7.77009	7.79039
ENSG00000183785.14_TUBA8	4.95287	5.04957	4.76438	4.7119
ENSG00000196230.12_TUBB	11.5632	11.6141	11.6222	11.5917
ENSG00000137267.5_TUBB2A	6.79602	6.9411	6.67974	6.81311
ENSG00000137285.9_TUBB2B	5.98863	6.03623	4.63875	4.68414
ENSG00000258947.6_TUBB3	0.727243	0.750175	0.291634	0.791092
ENSG00000104833.11_TUBB4A	0.668992	0.92896	0.415425	0.791092
ENSG00000188229.5_TUBB4B	8.77389	8.92347	8.73976	8.77619
ENSG00000176014.12_TUBB6	6.2807	6.50072	6.34027	6.4407
ENSG00000127589.4_TUBBP1	1.36324	1.83519	1.21455	1.24649
ENSG00000108423.14_TUBD1	2.53988	2.62225	2.56147	2.36618
ENSG00000074935.13_TUBE1	4.00904	3.85952	3.77883	3.85483
ENSG00000131462.7_TUBG1	6.9342	7.00314	7.06601	7.00647
ENSG00000037042.8_TUBG2	3.00769	3.04705	3.42336	3.28138
ENSG00000130640.13_TUBGCP2	6.14238	6.16525	6.39268	6.42341
ENSG00000126216.13_TUBGCP3	5.73191	5.59783	5.53738	5.50474
ENSG00000137822.12_TUBGCP4	5.4597	5.21672	5.16504	5.13453
ENSG00000275835.4_TUBGCP5	4.83198	4.6213	4.56715	4.48475
ENSG00000128159.11_TUBGCP6	6.34547	6.10761	6.14171	6.09479
ENSG00000178952.10_TUFM	8.13993	8.20441	8.13264	8.1708
ENSG00000253352.9_TUG1	7.41951	7.15911	7.43947	7.28553
ENSG00000078246.16_TULP3	3.10427	3.10401	3.07474	3.16568
ENSG00000130338.12_TULP4	4.15412	4.20155	4.19628	4.07239
ENSG00000114383.9_TUSC2	5.59588	5.7213	5.43382	5.65225
ENSG00000149016.15_TUT1	5.38477	5.4868	5.36894	5.42071
ENSG00000166676.14_TVP23A	2.13977	2.28174	1.80341	1.78369
ENSG00000171928.13_TVP23B	5.32943	5.30034	5.37404	5.39157
ENSG00000175106.16_TVP23C	0.47864	0.651724	0.108097	0.0239906
ENSG00000259024.6_TVP23C-CDRT4	1.20825	0.124658	1.50205	1.91234
ENSG00000151239.13_TWF1	4.85503	4.83267	4.6535	4.62695
ENSG00000247596.8_TWF2	6.64933	6.82024	6.61772	6.74276
ENSG00000105849.5_TWISTNB	5.84721	5.84805	5.88575	5.86592
ENSG00000107815.8_TWNK	6.00785	5.91325	5.82193	5.87033
ENSG00000128791.11_TWSG1	4.88092	4.91633	4.59796	4.56741
ENSG00000074966.10_TXK	0.863343	1.06269	1.62683	1.24649
ENSG00000084652.15_TXLNA	7.23577	7.27767	7.27146	7.26359
ENSG00000164440.14_TXLNB	0.810433	0.812265	2.20903	2.06776
ENSG00000086712.12_TXLNG	6.1099	5.995	5.41541	5.38173
ENSG00000136810.12_TXN	8.41792	8.50625	8.11486	8.30332
ENSG00000100348.9_TXN2	7.00728	7.23793	7.02367	7.15509
ENSG00000153066.12_TXNDC11	6.62272	6.71141	6.13647	6.13563
ENSG00000117862.11_TXNDC12	5.80642	5.83128	5.41541	5.39525
ENSG00000113621.14_TXNDC15	5.02866	5.19066	5.09579	5.14766
ENSG00000087301.8_TXNDC16	3.39673	3.3436	3.66286	3.45571
ENSG00000129235.10_TXNDC17	6.1242	6.18004	5.71655	5.90853
ENSG00000239264.8_TXNDC5	8.97875	8.97379	8.24867	8.28858
ENSG00000115514.11_TXNDC9	5.0559	5.20375	5.03757	5.18068
ENSG00000265972.5_TXNIP	6.01444	5.98829	5.96978	6.05043
ENSG00000091164.12_TXNL1	6.5635	6.62756	6.56299	6.58548
ENSG00000141759.14_TXNL4A	6.76464	6.90949	6.56076	6.64224
ENSG00000140830.8_TXNL4B	4.66879	4.73587	4.58703	4.61229
ENSG00000198431.15_TXNRD1	7.48217	7.48518	7.07542	7.22626
ENSG00000184470.20_TXNRD2	4.68541	4.81761	4.44897	4.54112
ENSG00000105397.13_TYK2	7.7788	7.64885	7.83297	7.81688
ENSG00000025708.13_TYMP	6.49913	6.52989	5.97817	6.11869
ENSG00000176890.15_TYMS	8.37885	8.43218	8.35461	8.37624
ENSG00000156521.13_TYSND1	5.17318	5.32051	4.98024	5.10492
ENSG00000198874.12_TYW1	5.00971	5.064	4.94129	4.89605
ENSG00000277149.4_TYW1B	3.38321	3.14681	3.07474	3.27608
ENSG00000162623.15_TYW3	5.95246	5.96798	6.30669	6.14294
ENSG00000162971.10_TYW5	3.74925	3.78019	3.90035	3.64455
ENSG00000160201.11_U2AF1	6.43285	6.56919	6.29599	6.43178
ENSG00000161265.14_U2AF1L4	3.32781	3.09154	3.5815	3.5289
ENSG00000275895.6_U2AF1L5	7.3488	7.38148	7.32605	7.3726
ENSG00000063244.12_U2AF2	8.81245	8.86745	8.62903	8.68496
ENSG00000163714.17_U2SURP	7.5488	7.40024	7.58143	7.28223
ENSG00000272173.1_U47924.31	0.373135	0.172787	0.334089	0.531007
ENSG00000240370.6_U47924.6	1.61539	1.67733	1.57467	1.82786
ENSG00000269553.1_U62631.5	-0.257408	-2.06123	-0.730754	-0.317097
ENSG00000272462.2_U91328.19	1.50318	1.50004	0.825666	1.15699
ENSG00000137831.14_UACA	1.08001	0.871792	-0.41733	-0.599548
ENSG00000117143.13_UAP1	5.46933	5.54624	5.23532	5.25401
ENSG00000197355.10_UAP1L1	4.90004	4.8043	4.41229	4.60173
ENSG00000130985.16_UBA1	8.9407	8.94636	8.63872	8.62611
ENSG00000126261.12_UBA2	7.13044	7.1905	7.0192	6.97244
ENSG00000144744.16_UBA3	6.28252	6.32152	6.39957	6.49535
ENSG00000081307.12_UBA5	5.76009	5.76806	5.82286	5.76257
ENSG00000221983.7_UBA52	8.94741	9.14264	9.13212	9.21647
ENSG00000033178.12_UBA6	6.20777	6.20195	6.41387	6.36902
ENSG00000182179.12_UBA7	6.46957	6.36554	6.30802	6.28504
ENSG00000130560.8_UBAC1	5.63254	5.76021	5.49474	5.69163
ENSG00000134882.15_UBAC2	4.62733	4.6321	5.04876	5.23773
ENSG00000153443.12_UBALD1	4.11919	4.19282	4.19051	4.06933
ENSG00000185262.8_UBALD2	6.94383	7.01598	6.63374	6.60147
ENSG00000165006.13_UBAP1	5.72478	5.72433	5.77647	5.78794
ENSG00000246922.8_UBAP1L	1.96923	1.4025	1.2593	1.28924
ENSG00000137073.21_UBAP2	6.3559	6.15331	6.59771	6.32603
ENSG00000143569.18_UBAP2L	8.0938	7.89623	8.22701	8.08582
ENSG00000160185.14_UBASH3A	0.444322	0.219361	1.32392	1.06156
ENSG00000154127.9_UBASH3B	1.46944	1.18507	0.855119	1.42962
ENSG00000170315.13_UBB	9.39125	9.5295	9.72035	9.58632
ENSG00000263563.5_UBBP4	-0.437675	-0.473115	-0.489536	-0.382696
ENSG00000150991.14_UBC	10.1515	10.2551	10.1165	10.1585
ENSG00000213886.3_UBD	3.80779	3.9962	3.57266	3.66092
ENSG00000077721.15_UBE2A	6.13903	6.18592	6.26821	6.20286
ENSG00000119048.7_UBE2B	5.3259	5.431	5.38038	5.44454
ENSG00000175063.16_UBE2C	6.35935	6.46493	6.18295	6.1725
ENSG00000072401.14_UBE2D1	4.76925	4.88777	4.80078	4.92684
ENSG00000131508.15_UBE2D2	7.43051	7.45934	7.21578	7.27027
ENSG00000109332.19_UBE2D3	8.49996	8.56096	8.36856	8.40659
ENSG00000078967.12_UBE2D4	3.68457	3.93472	3.97268	3.84053
ENSG00000170142.11_UBE2E1	7.2863	7.33795	7.19506	7.26794
ENSG00000182247.9_UBE2E2	4.87449	5.0624	4.49881	4.64352
ENSG00000170035.15_UBE2E3	5.16662	5.29627	5.2437	5.25939
ENSG00000184182.18_UBE2F	4.7899	4.90568	4.94472	5.04381
ENSG00000132388.12_UBE2G1	6.85844	6.82495	6.78248	6.78771
ENSG00000184787.18_UBE2G2	6.82465	6.73063	6.67819	6.64893
ENSG00000186591.11_UBE2H	6.32086	6.18519	6.38008	6.42341
ENSG00000103275.19_UBE2I	7.70122	7.76747	7.57425	7.5963
ENSG00000198833.6_UBE2J1	8.29346	8.3146	7.86657	7.93265
ENSG00000160087.20_UBE2J2	5.89247	6.07395	5.89376	5.97306
ENSG00000078140.13_UBE2K	6.94766	6.92362	7.10599	7.09912
ENSG00000185651.14_UBE2L3	7.36408	7.4819	7.51724	7.51533
ENSG00000156587.15_UBE2L6	7.18016	7.27664	6.93033	7.07641
ENSG00000130725.7_UBE2M	6.28979	6.42637	6.19595	6.20426
ENSG00000177889.9_UBE2N	7.72397	7.82319	7.73215	7.77778
ENSG00000175931.12_UBE2O	6.19105	6.09361	6.23778	6.22849
ENSG00000160714.9_UBE2Q1	6.82674	6.75504	6.78774	6.84794
ENSG00000140367.11_UBE2Q2	5.2731	5.28947	5.53965	5.56143
ENSG00000259429.5_UBE2Q2P2	-0.799503	-2.30309	-0.645787	-0.679735
ENSG00000215218.3_UBE2QL1	0.60829	1.29788	1.046	1.70693
ENSG00000107341.4_UBE2R2	6.092	6.08106	6.28251	6.2691
ENSG00000108106.13_UBE2S	7.73488	7.88182	7.34012	7.46843
ENSG00000233966.1_UBE2SP1	0.783233	0.842335	0.701445	0.0737501
ENSG00000077152.10_UBE2T	5.70589	5.83315	5.25617	5.4267
ENSG00000244687.11_UBE2V1	7.46168	7.48875	7.81902	7.65622
ENSG00000169139.11_UBE2V2	6.21479	6.28846	6.16835	6.12976
ENSG00000104343.19_UBE2W	3.59355	3.67551	3.74776	3.59854
ENSG00000159202.17_UBE2Z	7.24826	7.26732	7.29045	7.37011
ENSG00000114062.18_UBE3A	6.63988	6.60032	6.61879	6.62774
ENSG00000151148.13_UBE3B	5.48101	5.3522	5.5799	5.48992
ENSG00000009335.17_UBE3C	6.98209	6.90505	7.01228	7.04284
ENSG00000118420.16_UBE3D	2.74412	2.79364	2.56147	2.53555
ENSG00000110344.9_UBE4A	6.14638	6.11456	6.22303	6.11127
ENSG00000130939.18_UBE4B	5.76531	5.6391	5.979	5.85262
ENSG00000103353.15_UBFD1	6.14838	6.11994	6.36927	6.26576
ENSG00000120942.13_UBIAD1	5.43588	5.37553	5.29161	5.40378
ENSG00000122042.9_UBL3	4.30995	4.26398	4.5402	4.52555
ENSG00000102178.12_UBL4A	5.85622	5.91059	5.64879	5.74827
ENSG00000198258.10_UBL5	7.04141	7.16396	6.80009	7.05722
ENSG00000138629.15_UBL7	5.80219	5.93085	5.99149	6.07431
ENSG00000164332.7_UBLCP1	5.30094	5.28674	5.60504	5.48992
ENSG00000118900.14_UBN1	6.45133	6.34008	6.46192	6.50218
ENSG00000157741.14_UBN2	3.51719	3.57611	3.24015	3.3637
ENSG00000185019.16_UBOX5	3.33251	3.29551	3.39857	3.32313
ENSG00000153560.11_UBP1	7.09147	6.98261	6.96071	6.95678
ENSG00000135018.13_UBQLN1	7.31892	7.24252	7.08127	7.1081
ENSG00000188021.8_UBQLN2	5.53297	5.48561	5.6072	5.65123
ENSG00000160803.7_UBQLN4	6.19363	6.13444	6.16542	6.06588
ENSG00000159459.11_UBR1	5.5482	5.35872	5.73251	5.80093
ENSG00000024048.10_UBR2	5.113	5.03011	5.36767	5.27808
ENSG00000144357.16_UBR3	5.00678	4.90924	5.36767	5.2074
ENSG00000127481.14_UBR4	7.74373	7.3615	7.82555	7.69176
ENSG00000104517.12_UBR5	7.94794	7.68871	8.14963	8.05267
ENSG00000012963.14_UBR7	6.71692	6.78196	6.69458	6.72486
ENSG00000165886.4_UBTD1	0.409167	0.546059	0.247892	0.213492
ENSG00000168246.5_UBTD2	4.8761	4.93039	4.87455	4.76966
ENSG00000108312.14_UBTF	8.06091	8.07505	7.91916	7.95689
ENSG00000162191.13_UBXN1	7.07719	7.18611	7.14489	7.20234
ENSG00000158062.20_UBXN11	4.63496	4.48737	4.39736	4.38234
ENSG00000173960.13_UBXN2A	4.5668	4.66613	5.21559	5.03442
ENSG00000215114.8_UBXN2B	4.43319	4.57728	4.65768	4.56741
ENSG00000144224.16_UBXN4	7.21207	7.12473	7.25774	7.17375
ENSG00000167671.11_UBXN6	5.61336	5.75923	5.82565	5.82474
ENSG00000163960.11_UBXN7	5.38703	5.29763	5.83492	5.69263
ENSG00000104691.14_UBXN8	3.55788	3.57163	2.9091	3.29193
ENSG00000154277.12_UCHL1	3.98835	4.18697	0.156216	-0.317097
ENSG00000118939.17_UCHL3	5.00678	5.16263	4.94814	5.09291
ENSG00000116750.13_UCHL5	6.67314	6.68832	6.81703	6.76612
ENSG00000130717.12_UCK1	4.89528	4.7928	4.76243	4.77531
ENSG00000143179.15_UCK2	6.5332	6.64472	6.31201	6.3318
ENSG00000198276.15_UCKL1	5.00825	5.02192	4.72104	4.60808
ENSG00000175567.8_UCP2	6.98022	7.13616	7.29213	7.20931
ENSG00000175564.12_UCP3	0.512161	0.391938	0.058317	0.531007
ENSG00000151116.16_UEVLD	4.4178	4.29963	4.37211	4.35493
ENSG00000143222.11_UFC1	6.36796	6.4877	6.42741	6.35839
ENSG00000070010.18_UFD1L	6.20841	6.36166	6.24197	6.16892
ENSG00000014123.9_UFL1	5.60075	5.57114	5.72256	5.53058
ENSG00000120686.11_UFM1	6.02319	6.04272	5.95029	5.88608
ENSG00000176125.4_UFSP1	0.863343	1.06269	0.668643	0.666902
ENSG00000109775.10_UFSP2	4.86317	4.95296	4.93614	4.94534
ENSG00000148154.9_UGCG	5.91457	5.88914	6.33962	6.36715
ENSG00000109814.11_UGDH	5.43041	5.40605	5.43748	5.39647
ENSG00000136731.12_UGGT1	6.26235	6.2005	6.59007	6.40105
ENSG00000102595.19_UGGT2	3.46251	3.62451	2.93692	2.85304
ENSG00000169764.15_UGP2	6.563	6.62594	6.76658	6.72047
ENSG00000196620.9_UGT2B15	1.90759	2.01756	0.940034	1.06156
ENSG00000197888.2_UGT2B17	4.73239	4.81571	3.78649	3.96442
ENSG00000174607.10_UGT8	1.05748	1.31942	2.60546	2.7109
ENSG00000152332.15_UHMK1	6.95834	6.93457	7.07151	7.10959
ENSG00000276043.4_UHRF1	7.00213	7.03115	6.70523	6.62043
ENSG00000065060.16_UHRF1BP1	5.71492	5.48322	5.834	5.7786
ENSG00000111647.12_UHRF1BP1L	4.27864	4.12104	4.48945	4.44513
ENSG00000147854.16_UHRF2	6.03909	5.89543	6.20098	6.08345
ENSG00000087206.16_UIMC1	5.4947	5.29219	5.38291	5.36434
ENSG00000177169.9_ULK1	4.13003	4.06795	4.03834	3.88302
ENSG00000083290.19_ULK2	2.95382	2.73874	1.36545	1.42962
ENSG00000140474.12_ULK3	4.42881	4.45367	4.77982	4.83784
ENSG00000168038.10_ULK4	2.64183	2.77816	1.38577	1.33076
ENSG00000219545.11_UMAD1	3.52952	3.57163	3.36824	3.24384
ENSG00000114491.13_UMPS	6.23437	6.30812	6.06502	6.17107
ENSG00000109103.11_UNC119	6.54944	6.496	6.82077	6.8524
ENSG00000175970.10_UNC119B	6.08366	6.10218	6.15805	6.24011
ENSG00000198722.14_UNC13B	3.56189	3.06629	1.21455	1.22463
ENSG00000137766.16_UNC13C	0.963674	1.18507	2.40099	2.5532
ENSG00000092929.11_UNC13D	6.44212	6.33083	6.84941	6.83266
ENSG00000140553.17_UNC45A	6.60826	6.57256	6.48094	6.56606
ENSG00000115446.11_UNC50	4.85829	4.80621	4.56046	4.67611
ENSG00000124602.9_UNC5CL	0.135708	-0.143487	-0.41733	-0.19422
ENSG00000110057.7_UNC93B1	6.25246	6.38547	5.67999	5.69958
ENSG00000076248.10_UNG	6.22303	6.32884	6.13572	6.23534
ENSG00000132478.9_UNK	5.26821	5.16114	5.26306	5.30177
ENSG00000059145.18_UNKL	4.85829	4.87692	4.6743	4.75829
ENSG00000100024.14_UPB1	0.863343	0.983948	1.46432	1.55755
ENSG00000005007.12_UPF1	7.73577	7.64859	7.7713	7.76458
ENSG00000151461.19_UPF2	6.6413	6.45463	6.74855	6.53142
ENSG00000169062.14_UPF3A	5.73458	5.66352	5.72455	5.71436
ENSG00000125351.11_UPF3B	5.93248	5.88464	6.00715	5.71925
ENSG00000267368.1_UPK3BL	4.35452	4.72582	4.56715	4.72364
ENSG00000183696.13_UPP1	4.36373	4.33708	4.30433	4.41166
ENSG00000094841.13_UPRT	3.80441	3.78794	3.84638	3.9038
ENSG00000101019.21_UQCC1	6.01225	5.94044	5.93916	5.93233
ENSG00000137288.9_UQCC2	5.01994	5.08144	4.87814	5.05624
ENSG00000184076.13_UQCR10	6.43066	6.60087	6.38071	6.48275
ENSG00000127540.11_UQCR11	6.47649	6.66957	6.14767	6.47235
ENSG00000156467.9_UQCRB	7.43898	7.44257	7.32144	7.36387
ENSG00000010256.10_UQCRC1	7.53511	7.65575	7.43002	7.54678
ENSG00000140740.10_UQCRC2	7.94947	8.03818	8.17704	8.20644
ENSG00000169021.5_UQCRFS1	7.35632	7.47142	7.19578	7.26158
ENSG00000173660.11_UQCRH	7.97129	8.07386	7.40005	7.63928
ENSG00000233954.6_UQCRHL	3.38773	3.47417	2.45007	2.47203
ENSG00000164405.10_UQCRQ	6.72543	6.86303	6.37627	6.69834
ENSG00000142207.6_URB1	6.25308	6.0983	6.26821	6.23466
ENSG00000135763.9_URB2	5.56826	5.59342	5.62975	5.65838
ENSG00000106608.16_URGCP	5.48945	5.3896	5.45321	5.49906
ENSG00000105176.17_URI1	6.3582	6.46855	6.31201	6.3047
ENSG00000167118.10_URM1	6.63609	6.71852	6.40891	6.60518
ENSG00000126088.13_UROD	5.93788	5.97138	5.85328	5.9111
ENSG00000188690.12_UROS	5.66457	5.83222	5.81539	5.84458
ENSG00000103005.11_USB1	6.06402	6.0207	6.22515	6.28107
ENSG00000053501.12_USE1	3.84115	3.90297	3.80547	3.88651
ENSG00000158773.14_USF1	5.82987	5.78268	5.5832	5.62539
ENSG00000105698.15_USF2	7.03781	7.16359	7.07307	7.07336
ENSG00000176542.9_USF3	3.87375	3.84845	4.0543	3.95449
ENSG00000173915.14_USMG5	6.94728	7.03197	6.76319	6.97244
ENSG00000138768.14_USO1	6.99696	6.84968	7.26393	7.17232
ENSG00000162607.12_USP1	6.85926	6.9398	6.78343	6.7195
ENSG00000103194.15_USP10	7.22255	7.16396	7.24632	7.21971
ENSG00000102226.9_USP11	5.62202	5.59673	5.88486	5.79538
ENSG00000152484.13_USP12	6.51523	6.5345	6.34806	6.30926
ENSG00000058056.8_USP13	4.88891	4.7812	4.83629	4.86282
ENSG00000101557.14_USP14	6.92373	6.95364	6.89709	6.87669
ENSG00000135655.15_USP15	6.54439	6.55961	6.62094	6.64893
ENSG00000156256.14_USP16	6.44375	6.47696	6.51479	6.35902
ENSG00000184979.9_USP18	5.35621	5.41358	5.00345	5.0655
ENSG00000172046.18_USP19	6.56649	6.56638	6.60748	6.69188
ENSG00000136878.12_USP20	4.97858	4.93389	5.16504	5.14475
ENSG00000143258.15_USP21	4.49527	4.52493	4.56269	4.57822
ENSG00000124422.11_USP22	7.50992	7.51844	7.7472	7.71375
ENSG00000162402.13_USP24	5.95093	5.80766	6.04279	6.03482
ENSG00000155313.15_USP25	5.56127	5.55988	5.78319	5.72802
ENSG00000273820.1_USP27X	1.12404	1.18507	1.2593	1.22463
ENSG00000048028.11_USP28	5.08265	4.87328	5.17675	5.08837
ENSG00000140455.16_USP3	5.49993	5.44943	5.64247	5.52052
ENSG00000135093.12_USP30	2.8787	2.80895	2.83713	2.74968
ENSG00000103404.14_USP31	3.33719	3.35408	3.3268	3.54221
ENSG00000170832.12_USP32	5.39379	5.22958	5.64353	5.60121
ENSG00000188933.15_USP32P1	3.22542	2.99446	-0.220152	0.600554
ENSG00000077254.14_USP33	5.4172	5.30709	5.74829	5.76351
ENSG00000115464.14_USP34	7.25384	7.06781	7.40285	7.31072
ENSG00000118369.12_USP35	2.77206	2.81654	2.88788	2.91578
ENSG00000055483.19_USP36	6.66385	6.48949	6.57908	6.46304
ENSG00000135913.10_USP37	4.55278	4.47302	4.69684	4.53002
ENSG00000170185.9_USP38	5.31169	5.29899	5.57105	5.47264
ENSG00000168883.19_USP39	6.17283	6.21566	6.11685	6.16821
ENSG00000114316.12_USP4	6.59415	6.49955	6.7268	6.74564
ENSG00000085982.13_USP40	5.1171	5.13253	5.45802	5.39157
ENSG00000161133.16_USP41	0.698411	0.546059	0.334089	0.0239906
ENSG00000106346.11_USP42	4.31945	4.13021	4.36445	4.15273
ENSG00000123552.17_USP45	4.00904	3.93472	4.06695	4.08154
ENSG00000109189.12_USP46	4.69639	4.67032	4.81397	4.62278
ENSG00000170242.17_USP47	6.18262	6.12147	6.49738	6.3808
ENSG00000090686.15_USP48	7.22886	7.10897	7.34499	7.27892
ENSG00000164663.14_USP49	3.80441	3.6071	3.80547	3.91067
ENSG00000111667.13_USP5	7.31477	7.38244	7.40472	7.51308
ENSG00000247746.4_USP51	1.38149	1.64357	1.72581	1.50411
ENSG00000145390.11_USP53	1.74792	1.48105	1.89133	1.67505
ENSG00000166348.18_USP54	3.61299	3.45484	3.30562	3.27075
ENSG00000148429.14_USP6NL	5.56626	5.44576	5.79083	5.93149
ENSG00000187555.14_USP7	8.1541	8.08216	8.10723	8.06829
ENSG00000138592.13_USP8	5.73635	5.6999	5.92708	5.77202
ENSG00000124486.12_USP9X	7.10354	6.97542	7.06325	6.98794
ENSG00000132952.11_USPL1	4.6576	4.80812	4.73893	4.59109
ENSG00000111962.7_UST	4.1381	3.89223	4.5402	4.50756
ENSG00000183520.11_UTP11	5.57719	5.73839	5.46878	5.55706
ENSG00000156697.12_UTP14A	6.15437	6.22853	6.32851	6.19375
ENSG00000253797.2_UTP14C	5.01264	4.85864	4.92576	5.00105
ENSG00000164338.9_UTP15	5.2322	5.25774	5.29967	5.1821
ENSG00000011260.13_UTP18	6.53473	6.62648	6.40518	6.51068
ENSG00000120800.4_UTP20	6.17806	6.00583	6.20384	6.24352
ENSG00000147679.11_UTP23	4.56481	4.57951	4.34122	4.45455
ENSG00000132467.3_UTP3	5.94327	5.88011	5.94944	5.7212
ENSG00000141076.17_UTP4	7.04176	6.975	6.86125	6.89324
ENSG00000108651.9_UTP6	6.63656	6.73965	6.5518	6.6566
ENSG00000152818.18_UTRN	5.40387	5.07036	5.56994	5.50926
ENSG00000198382.8_UVRAG	6.03549	5.98071	6.33506	6.31055
ENSG00000163945.16_UVSSA	4.60031	4.33179	4.34382	4.32185
ENSG00000115652.14_UXS1	4.90162	4.79472	5.01817	4.95367
ENSG00000126756.11_UXT	5.89882	5.98071	5.84505	5.92896
ENSG00000103043.14_VAC14	5.85785	5.83596	5.82099	5.80093
ENSG00000139190.16_VAMP1	5.24098	4.83454	4.40981	4.27476
ENSG00000220205.8_VAMP2	4.7916	4.61913	5.01328	4.86105
ENSG00000049245.12_VAMP3	3.85754	3.85952	3.92487	3.74778
ENSG00000117533.14_VAMP4	3.12066	3.02099	3.00419	3.08911
ENSG00000168899.4_VAMP5	3.80103	4.18404	3.94213	4.00666
ENSG00000124333.15_PAR_Y_VAMP7	4.61002	4.65346	4.51274	4.4962
ENSG00000124333.15_VAMP7	4.61002	4.65346	4.51274	4.4962
ENSG00000118640.10_VAMP8	6.52296	6.61455	6.59935	6.74708
ENSG00000173218.14_VANGL1	4.32653	4.2131	1.32392	1.22463
ENSG00000162738.5_VANGL2	-0.571722	-1.51225	0.156216	-0.136496
ENSG00000101558.13_VAPA	6.92994	7.00023	6.89841	6.91559
ENSG00000124164.15_VAPB	5.61529	5.61644	5.45802	5.525
ENSG00000204394.12_VARS	7.34735	7.42591	7.49402	7.47712
ENSG00000137411.17_VARS2	6.1761	6.19687	6.39832	6.35021
ENSG00000071246.10_VASH1	1.46944	1.18507	2.15084	2.26271
ENSG00000143494.15_VASH2	4.58464	4.49449	4.11643	4.0785
ENSG00000125753.13_VASP	8.19628	8.33407	8.30395	8.33857
ENSG00000108828.15_VAT1	3.33251	3.47417	3.24572	3.32826
ENSG00000141968.7_VAV1	6.55649	6.53392	6.31268	6.42341
ENSG00000160293.16_VAV2	7.01388	7.03969	6.97294	7.05451
ENSG00000155959.10_VBP1	6.27277	6.43872	6.20599	6.29752
ENSG00000162692.10_VCAM1	0.889087	0.432039	0.993988	1.06156
ENSG00000038427.15_VCAN	0.783233	0.432039	2.55251	2.19687
ENSG00000035403.17_VCL	5.95855	5.74437	5.398	5.35808
ENSG00000165280.15_VCP	9.20363	9.22208	9.27074	9.34393
ENSG00000175073.7_VCPIP1	4.50779	4.35544	4.64509	4.57607
ENSG00000100483.13_VCPKMT	3.90878	3.7288	3.34248	3.57282
ENSG00000213585.10_VDAC1	8.70795	8.79746	8.82781	8.83249
ENSG00000165637.13_VDAC2	7.48191	7.57886	7.59921	7.60399
ENSG00000078668.13_VDAC3	7.62642	7.75838	7.7582	7.86382
ENSG00000111424.10_VDR	3.78054	3.74481	3.60336	3.50189
ENSG00000112715.21_VEGFA	4.74125	4.6766	3.48117	3.42729
ENSG00000173511.9_VEGFB	4.85666	4.92338	5.28757	5.21988
ENSG00000136451.8_VEZF1	4.55278	4.50627	4.4562	4.22333
ENSG00000028203.17_VEZT	6.04339	6.08185	6.07834	6.03717
ENSG00000144560.14_VGLL4	5.30334	5.29899	4.68254	4.79769
ENSG00000134086.7_VHL	5.55223	5.47964	5.46878	5.33403
ENSG00000136059.14_VILL	3.50058	3.5074	3.21765	3.45571
ENSG00000026025.15_VIM	8.59615	8.63986	7.89809	7.85362
ENSG00000131871.14_VIMP	5.89167	5.9387	5.58869	5.72023
ENSG00000151445.15_VIPAS39	5.01994	4.99205	5.23812	5.43029
ENSG00000167397.14_VKORC1	5.45432	5.6391	5.09579	5.2661
ENSG00000196715.5_VKORC1L1	6.01663	5.98408	5.97146	5.89129
ENSG00000147852.15_VLDLR	2.71562	2.68167	1.52055	1.24649
ENSG00000160131.13_VMA21	5.03155	5.16561	5.00345	4.80691
ENSG00000187650.3_VMAC	1.56837	1.74256	2.05257	1.8986
ENSG00000062716.12_VMP1	7.21589	7.22015	7.03256	7.01804
ENSG00000112303.13_VNN2	4.00021	4.2331	4.0638	4.26943
ENSG00000154978.12_VOPP1	8.37301	8.4154	8.13733	8.17669
ENSG00000145041.15_VPRBP	6.49547	6.38419	6.28521	6.30601
ENSG00000128218.7_VPREB3	3.51719	3.51675	3.08721	3.09515
ENSG00000160695.14_VPS11	5.09653	5.04634	5.33798	5.36058
ENSG00000197969.12_VPS13A	6.03909	5.74138	6.24406	6.16606
ENSG00000132549.18_VPS13B	5.02285	4.72985	5.37785	5.26342
ENSG00000129003.16_VPS13C	5.8611	5.64017	6.30669	6.26844
ENSG00000048707.14_VPS13D	5.36541	5.07195	5.46281	5.37926
ENSG00000215305.9_VPS16	5.87083	5.83409	5.9026	5.94826
ENSG00000104142.10_VPS18	5.29854	5.44331	5.32093	5.60333
ENSG00000131475.6_VPS25	6.68742	6.83993	6.51767	6.64944
ENSG00000122958.14_VPS26A	5.4968	5.53478	5.51564	5.53169
ENSG00000151502.10_VPS26B	4.92047	4.73787	4.71302	4.64352
ENSG00000160948.13_VPS28	5.6895	5.79618	5.68204	5.79723
ENSG00000111237.18_VPS29	6.29521	6.28162	6.18512	6.32154
ENSG00000139719.10_VPS33A	5.37227	5.40227	5.6212	5.62017
ENSG00000184056.14_VPS33B	4.5568	4.4658	4.47292	4.65174
ENSG00000069329.16_VPS35	6.89424	6.95793	7.43673	7.39693
ENSG00000136100.12_VPS36	5.60949	5.49036	5.62334	5.49906
ENSG00000155975.9_VPS37A	4.88732	4.88777	4.99023	5.0516
ENSG00000139722.6_VPS37B	5.14407	5.34172	5.62441	5.65838
ENSG00000167987.10_VPS37C	4.25656	4.32115	4.13456	4.14983
ENSG00000166887.15_VPS39	6.39629	6.30879	6.57963	6.58976
ENSG00000006715.15_VPS41	6.09339	6.11147	6.62949	6.57148
ENSG00000136631.13_VPS45	5.09791	5.10022	5.39299	5.22815
ENSG00000132612.15_VPS4A	6.06614	6.21709	5.96049	6.12829
ENSG00000119541.9_VPS4B	5.61432	5.64977	5.81726	5.70945
ENSG00000004766.15_VPS50	4.46349	4.53187	4.72902	4.55432
ENSG00000149823.8_VPS51	6.71332	6.87763	6.80435	6.93591
ENSG00000223501.8_VPS52	5.57025	5.47365	5.71655	5.73093
ENSG00000141252.19_VPS53	4.94981	5.02027	5.35484	5.33785
ENSG00000143952.19_VPS54	4.33124	4.29692	4.49881	4.45455
ENSG00000163159.12_VPS72	5.89961	5.89901	5.68921	5.81013
ENSG00000156931.15_VPS8	4.41337	4.29692	4.5738	4.51659
ENSG00000075399.13_VPS9D1	1.61539	1.67733	1.3027	1.48584
ENSG00000100749.7_VRK1	6.32735	6.4245	5.87411	6.11052
ENSG00000028116.16_VRK2	6.00564	6.01906	6.49387	6.40591
ENSG00000105053.10_VRK3	5.30334	5.43223	5.35226	5.32507
ENSG00000176834.13_VSIG10	1.26834	1.44231	0.825666	0.666902
ENSG00000186806.5_VSIG10L	0.755509	0.617355	1.44508	0.820538
ENSG00000107738.19_VSIR	4.19597	4.31043	3.57709	3.51545
ENSG00000165633.12_VSTM4	-0.643726	-1.23605	-0.730754	-0.523585
ENSG00000009844.15_VTA1	6.17413	6.26852	6.22937	6.18599
ENSG00000151532.13_VTI1A	5.09238	5.12643	5.19846	5.18493
ENSG00000100568.10_VTI1B	6.04124	6.17193	6.22091	6.21746
ENSG00000179403.11_VWA1	2.507	2.73072	2.10254	1.99214
ENSG00000110002.15_VWA5A	1.22856	0.983948	0.415425	0.380967
ENSG00000102763.17_VWA8	5.43806	5.31113	5.78319	5.63785
ENSG00000167992.12_VWCE	3.07653	3.25696	2.98434	3.07085
ENSG00000095787.21_WAC	7.20792	7.1255	7.25014	7.24097
ENSG00000062650.18_WAPL	6.67407	6.56243	6.84666	6.8122
ENSG00000140105.17_WARS	8.84272	8.84917	9.02464	8.94571
ENSG00000116874.11_WARS2	4.22406	4.3476	4.37719	4.50756
ENSG00000015285.10_WAS	6.28434	6.2905	6.37373	6.29293
ENSG00000112290.12_WASF1	3.21528	3.29551	3.89682	3.73237
ENSG00000158195.10_WASF2	7.7569	7.69645	7.91654	7.8178
ENSG00000146556.14_WASH2P	3.62836	3.60271	3.34248	3.43682
ENSG00000185596.16_WASH3P	4.76925	4.6213	4.47292	4.47089
ENSG00000234769.7_WASH4P	0.837131	0.0232995	0.058317	0.0239906
ENSG00000282458.1_WASH5P	4.76056	4.00951	4.11947	3.97428
ENSG00000182484.15_PAR_Y_WASH6P	3.5857	3.38505	3.75168	3.72849
ENSG00000182484.15_WASH6P	3.5857	3.38505	3.75168	3.72849
ENSG00000227232.5_WASH7P	1.92013	1.93625	0.825666	1.42962
ENSG00000181404.16_WASHC1	3.77365	3.63313	3.56822	3.71288
ENSG00000099290.16_WASHC2A	6.14304	6.00417	6.22797	6.21331
ENSG00000172661.18_WASHC2C	5.71851	5.57339	6.42189	6.4276
ENSG00000120860.10_WASHC3	4.56081	4.52262	4.29361	4.34736
ENSG00000136051.14_WASHC4	6.55598	6.54024	6.58128	6.61886
ENSG00000164961.15_WASHC5	5.70408	5.64124	5.74927	5.79723
ENSG00000106299.7_WASL	2.8593	2.72266	2.95062	2.88823
ENSG00000239779.6_WBP1	5.21831	5.23384	5.21701	5.38912
ENSG00000084463.7_WBP11	7.20536	7.21943	7.3313	7.24131
ENSG00000166272.16_WBP1L	5.03588	5.04473	5.31829	5.30177
ENSG00000132471.11_WBP2	6.05054	6.10838	6.10003	6.05663
ENSG00000120688.8_WBP4	4.93599	4.96497	5.18547	4.92684
ENSG00000274523.4_WBSCR16	7.02952	7.09304	6.95689	7.13582
ENSG00000071462.11_WBSCR22	6.06684	6.10141	6.07522	5.99743
ENSG00000085449.14_WDFY1	6.39573	6.31081	6.85443	6.83311
ENSG00000139668.8_WDFY2	4.34525	4.2331	4.1495	4.18138
ENSG00000128815.19_WDFY4	7.79825	7.59991	8.05445	8.01356
ENSG00000198554.11_WDHD1	5.92004	5.82753	6.04279	6.00226
ENSG00000143951.15_WDPCP	1.96923	1.72653	1.96072	1.85657
ENSG00000071127.16_WDR1	9.29485	9.33288	9.44504	9.52902
ENSG00000120008.15_WDR11	6.44103	6.2135	6.46132	6.45426
ENSG00000138442.9_WDR12	6.25865	6.31283	6.14096	6.22849
ENSG00000101940.17_WDR13	5.13469	5.1994	5.36127	5.40985
ENSG00000150627.15_WDR17	1.71951	1.18507	1.02023	1.13372
ENSG00000065268.10_WDR18	6.35935	6.49186	6.31797	6.46421
ENSG00000157796.17_WDR19	3.18962	3.05349	3.06847	3.07085
ENSG00000140153.17_WDR20	4.68358	4.66402	4.6493	4.63733
ENSG00000127580.15_WDR24	4.5668	4.55248	4.48945	4.64969
ENSG00000176473.13_WDR25	2.34902	2.80895	2.36048	2.5532
ENSG00000162923.14_WDR26	6.64225	6.58539	6.91992	6.84615
ENSG00000184465.15_WDR27	3.38773	3.09779	3.01075	3.09515
ENSG00000065183.15_WDR3	6.67268	6.64259	6.67148	6.63656
ENSG00000148225.15_WDR31	-0.0475012	0.0232995	-0.730754	-0.523585
ENSG00000136709.11_WDR33	6.994	6.93806	6.84849	6.80485
ENSG00000119333.11_WDR34	5.8365	5.93434	5.52369	5.64713
ENSG00000118965.14_WDR35	4.36603	4.10252	4.30966	4.27742
ENSG00000134987.11_WDR36	6.20136	6.19177	6.23569	6.26977
ENSG00000047056.14_WDR37	4.20625	4.13021	4.24159	4.32955
ENSG00000160193.11_WDR4	5.33412	5.40101	5.01817	5.05315
ENSG00000164253.13_WDR41	5.67663	5.82282	5.77551	5.81836
ENSG00000163811.11_WDR43	7.12774	7.051	7.15306	7.04011
ENSG00000131725.13_WDR44	4.1488	4.16929	4.36445	4.38481
ENSG00000196998.17_WDR45	4.45274	4.50862	4.20202	4.21503
ENSG00000141580.15_WDR45B	5.52786	5.55875	5.35998	5.34167
ENSG00000227057.9_WDR46	7.03313	7.06382	6.8067	6.88717
ENSG00000085433.15_WDR47	3.86729	3.80712	3.9074	3.84412
ENSG00000114742.13_WDR48	5.44675	5.44331	5.67896	5.59696
ENSG00000196363.9_WDR5	6.55095	6.59977	6.42496	6.47756
ENSG00000185798.7_WDR53	3.88018	3.86686	3.65451	3.68513
ENSG00000005448.16_WDR54	5.26083	5.45795	4.99023	5.06703
ENSG00000120314.18_WDR55	5.08682	5.0592	5.35096	5.20461
ENSG00000103091.14_WDR59	5.61914	5.64977	5.77551	5.88956
ENSG00000196981.3_WDR5B	2.82637	2.63089	2.60546	2.85304
ENSG00000178252.17_WDR6	8.007	7.93163	7.83088	7.85117
ENSG00000126870.15_WDR60	4.38876	4.10872	4.14056	4.2985
ENSG00000140395.8_WDR61	5.94634	5.92208	5.86419	5.96071
ENSG00000075702.17_WDR62	5.46399	5.39468	5.22126	5.17071
ENSG00000162643.12_WDR63	0.298252	-0.0301818	1.50205	1.33076
ENSG00000091157.13_WDR7	4.73949	4.60605	4.88529	4.90639
ENSG00000082068.8_WDR70	4.8353	4.90033	4.92403	4.90295
ENSG00000177082.12_WDR73	4.69821	4.7157	4.66602	4.70994
ENSG00000133316.15_WDR74	6.01663	6.10141	5.70548	5.75686
ENSG00000115368.9_WDR75	6.61936	6.67114	6.54164	6.622
ENSG00000092470.11_WDR76	5.33529	5.41483	5.42526	5.26342
ENSG00000116455.13_WDR77	6.61888	6.65164	6.76513	6.71558
ENSG00000167716.18_WDR81	5.74959	5.71725	5.70447	5.72608
ENSG00000164091.11_WDR82	7.4782	7.35532	7.34953	7.35698
ENSG00000123154.11_WDR83	3.99725	3.96237	3.89682	3.98732
ENSG00000105583.9_WDR83OS	5.99234	6.13064	5.88039	6.11499
ENSG00000140006.11_WDR89	5.12524	5.12337	4.9685	4.99299
ENSG00000161996.18_WDR90	5.51138	5.28263	5.04077	5.02812
ENSG00000105875.13_WDR91	6.7568	6.71192	6.42496	6.49535
ENSG00000243667.6_WDR92	4.34525	4.42664	4.5311	4.46624
ENSG00000179698.13_WDR97	-0.257408	-1.00433	-0.102241	-0.854862
ENSG00000196151.10_WDSUB1	3.51719	3.49325	4.02545	4.12349
ENSG00000142784.15_WDTC1	5.62681	5.5104	5.88039	5.84816
ENSG00000156795.6_WDYHV1	3.65111	3.87051	3.56377	3.48819
ENSG00000166483.10_WEE1	5.93093	5.94564	5.69635	5.63682
ENSG00000101443.17_WFDC2	2.2432	2.29267	0.492419	-0.451421
ENSG00000109501.13_WFS1	2.27284	2.23717	1.74167	1.62586
ENSG00000156232.7_WHAMM	3.76324	3.86686	4.41229	4.39218
ENSG00000276141.4_WHAMML1	0.810433	1.25381	2.8073	2.60489
ENSG00000248334.6_WHAMMP2	0.810433	0.582148	2.32934	2.57064
ENSG00000115935.17_WIPF1	8.06885	7.98357	8.20269	8.12175
ENSG00000171475.13_WIPF2	5.55123	5.46643	5.62761	5.43862
ENSG00000070540.12_WIPI1	3.96735	3.88503	4.81771	4.86636
ENSG00000157954.14_WIPI2	6.60244	6.71802	6.751	6.72632
ENSG00000011451.18_WIZ	5.41055	5.34828	5.39675	5.45866
ENSG00000060237.16_WNK1	8.1755	7.89376	8.25749	8.08847
ENSG00000135925.8_WNT10A	4.13003	4.09941	3.75168	3.77812
ENSG00000111186.12_WNT5B	3.81788	3.95551	3.06217	3.23293
ENSG00000188064.9_WNT7B	-0.437675	-1.36755	1.3027	1.08602
ENSG00000141499.16_WRAP53	4.93907	4.96668	4.81958	4.84323
ENSG00000116213.15_WRAP73	5.35621	5.34172	5.11874	5.20461
ENSG00000182093.14_WRB	4.25903	4.38893	4.0157	4.07239
ENSG00000165392.9_WRN	5.06158	4.98869	5.11265	5.15923
ENSG00000124535.15_WRNIP1	5.72389	5.83502	5.8478	5.8791
ENSG00000109046.14_WSB1	6.32852	6.18298	6.05553	5.94993
ENSG00000176871.8_WSB2	5.86597	5.91767	6.26752	6.20356
ENSG00000146457.14_WTAP	6.33556	6.49955	6.22726	6.17677
ENSG00000142279.12_WTIP	-0.719513	-0.203661	-0.730754	-0.764643
ENSG00000113645.14_WWC1	1.14556	1.1129	1.16837	0.820538
ENSG00000047644.18_WWC3	4.4549	4.37614	5.8795	5.81196
ENSG00000186153.16_WWOX	3.32309	3.20003	3.01728	3.02732
ENSG00000123124.13_WWP1	5.1293	4.98533	5.14729	5.27808
ENSG00000198373.12_WWP2	6.07036	6.03542	6.13497	6.08269
ENSG00000018408.14_WWTR1	1.20825	1.23126	3.45736	3.60702
ENSG00000076924.11_XAB2	5.94863	5.91413	6.04917	6.10455
ENSG00000132530.16_XAF1	5.82571	5.58455	5.33014	5.17641
ENSG00000100219.16_XBP1	7.99519	8.05673	6.93766	7.04946
ENSG00000143184.4_XCL1	0.178093	0.35069	0.247892	0.168399
ENSG00000101966.12_XIAP	4.90004	4.76755	4.97355	4.80139
ENSG00000168334.8_XIRP1	-0.974159	-0.629414	0.415425	0.168399
ENSG00000171044.10_XKR6	1.96923	1.72653	1.81844	1.41039
ENSG00000158156.7_XKR8	2.71562	2.57825	2.76913	2.80229
ENSG00000136936.10_XPA	3.6772	3.69624	3.85734	3.63214
ENSG00000154767.14_XPC	5.96537	5.93783	6.20456	6.24487
ENSG00000108039.17_XPNPEP1	6.1975	6.21781	6.13272	6.17962
ENSG00000122121.10_XPNPEP2	-0.571722	-0.714409	0.156216	0.168399
ENSG00000196236.12_XPNPEP3	3.81452	3.79948	4.04475	3.98081
ENSG00000082898.16_XPO1	8.52173	8.4742	8.47866	8.46268
ENSG00000132953.16_XPO4	6.0027	5.95685	5.94002	5.94909
ENSG00000124571.17_XPO5	7.12062	7.0102	7.14749	7.1259
ENSG00000169180.11_XPO6	7.62618	7.59964	7.63944	7.64392
ENSG00000130227.16_XPO7	6.79262	6.71497	6.90767	6.89714
ENSG00000184575.11_XPOT	7.52539	7.42311	7.42235	7.42805
ENSG00000143324.13_XPR1	5.03732	4.94259	5.31829	5.30568
ENSG00000073050.11_XRCC1	5.37569	5.30844	5.44597	5.52723
ENSG00000196584.2_XRCC2	4.35683	4.23593	4.16722	4.13233
ENSG00000126215.13_XRCC3	5.73724	5.73037	5.48888	5.47264
ENSG00000152422.15_XRCC4	4.31233	4.52029	4.43441	4.46391
ENSG00000079246.15_XRCC5	9.29395	9.36503	9.36605	9.31303
ENSG00000196419.12_XRCC6	9.26436	9.33923	9.35964	9.31294
ENSG00000114127.10_XRN1	4.98307	4.82139	5.15915	4.92005
ENSG00000088930.7_XRN2	7.16114	7.09928	7.17037	7.20757
ENSG00000166435.15_XRRA1	3.90247	3.67133	3.82048	3.81516
ENSG00000280195.1_XX-FW83563B9.5	0.2593	0.219361	1.046	0.985609
ENSG00000173950.15_XXYLT1	3.92753	4.01942	3.82048	3.98081
ENSG00000093100.13_XXbac-B461K10.4	1.74792	1.8938	1.52055	1.70693
ENSG00000225335.3_XXbac-B476C20.9	0.63896	0.582148	0.825666	0.340885
ENSG00000214922.9_XXbac-BPG170G13.33	-0.14864	-0.0857223	-0.730754	-0.451421
ENSG00000204261.8_XXbac-BPG246D15.8	5.08543	5.23667	4.88529	4.8179
ENSG00000250264.1_XXbac-BPG246D15.9	4.22406	4.45854	3.71198	4.06318
ENSG00000271581.1_XXbac-BPG248L24.12	0.0920406	0.124658	-0.82104	-0.451421
ENSG00000204623.9_XXbac-BPG250I8.4	2.95382	2.39766	2.63971	2.39582
ENSG00000272540.1_XXbac-BPG252P9.9	-0.257408	-0.266455	-0.282931	-0.0275466
ENSG00000280128.1_XXbac-BPG283O16.9	1.95711	1.75842	2.63123	2.32568
ENSG00000272501.1_XXbac-BPG299F13.17	1.81661	1.85007	1.12066	0.932656
ENSG00000263020.6_XXbac-BPG32J3.22	2.66436	2.80895	3.00419	3.20529
ENSG00000215190.9_XXbac-BPG55C20.5	2.65689	2.45717	3.20054	3.10116
ENSG00000272316.1_XXbac-BPGBPG55C20.2	2.12901	1.36155	1.19164	1.33076
ENSG00000214455.4_XXyac-R12DG2.3	0.810433	0.750175	1.07132	0.849395
ENSG00000093217.9_XYLB	2.03988	1.609	1.3027	1.37112
ENSG00000103489.11_XYLT1	2.05133	1.99096	2.9091	2.92936
ENSG00000015532.9_XYLT2	4.10003	4.08062	4.04475	4.14983
ENSG00000241127.7_YAE1D1	2.84622	3.09154	2.88788	2.80965
ENSG00000015153.14_YAF2	4.34758	4.43653	4.53338	4.6144
ENSG00000134684.10_YARS	8.08912	8.03554	7.95382	7.9125
ENSG00000139131.12_YARS2	5.19398	5.20375	4.96344	5.20041
ENSG00000182362.13_YBEY	3.98238	3.91364	4.176	4.21226
ENSG00000065978.18_YBX1	10.4311	10.5364	10.4439	10.4468
ENSG00000060138.12_YBX3	7.17199	7.26905	7.61059	7.54098
ENSG00000161179.13_YDJC	5.77051	5.78558	5.45802	5.57661
ENSG00000163872.15_YEATS2	5.73013	5.57114	5.74829	5.72023
ENSG00000127337.6_YEATS4	5.44675	5.42852	5.20133	5.30177
ENSG00000176105.13_YES1	4.42001	4.31312	4.49648	4.49392
ENSG00000174851.15_YIF1A	5.57124	5.74039	5.53624	5.55378
ENSG00000167645.16_YIF1B	5.54517	5.59563	5.21701	5.38789
ENSG00000058799.14_YIPF1	4.47629	4.58619	4.28552	4.54112
ENSG00000130733.10_YIPF2	4.81865	4.89676	4.83814	4.9081
ENSG00000137207.11_YIPF3	5.9216	6.00998	5.86147	5.84189
ENSG00000119820.10_YIPF4	5.44892	5.52901	5.31829	5.34547
ENSG00000145817.16_YIPF5	5.17318	5.29083	5.41169	5.4171
ENSG00000181704.11_YIPF6	4.23665	4.23026	4.02221	3.92768
ENSG00000250067.11_YJEFN3	2.49866	2.10698	2.42082	1.99214
ENSG00000106636.7_YKT6	7.02408	7.06462	6.99502	7.10997
ENSG00000119596.17_YLPM1	6.66804	6.47876	6.78678	6.55515
ENSG00000136758.18_YME1L1	7.57009	7.47981	7.69012	7.62709
ENSG00000180667.10_YOD1	3.84444	3.9895	3.89682	3.68913
ENSG00000100027.14_YPEL1	-0.719513	0.0232995	-0.159992	-1.05422
ENSG00000175155.8_YPEL2	1.10219	0.781554	1.48331	1.44861
ENSG00000090238.11_YPEL3	3.12066	3.31708	3.59901	3.51545
ENSG00000119801.12_YPEL5	4.67435	4.79472	5.10807	5.136
ENSG00000196449.3_YRDC	5.65052	5.59342	5.48418	5.49906
ENSG00000083896.12_YTHDC1	6.5085	6.36554	6.67922	6.48964
ENSG00000047188.15_YTHDC2	5.59	5.34697	5.5854	5.53946
ENSG00000149658.17_YTHDF1	5.59294	5.65507	5.65089	5.5927
ENSG00000198492.15_YTHDF2	6.61358	6.65588	6.65483	6.61256
ENSG00000185728.16_YTHDF3	5.94634	5.91502	6.09155	6.00707
ENSG00000166913.12_YWHAB	8.33971	8.41196	8.53221	8.51695
ENSG00000108953.16_YWHAE	8.94319	9.07124	9.00023	8.91532
ENSG00000170027.6_YWHAG	8.07359	8.12483	8.07611	8.04917
ENSG00000128245.14_YWHAH	7.55208	7.62716	7.45998	7.45968
ENSG00000134308.13_YWHAQ	8.4604	8.54076	8.4714	8.48928
ENSG00000164924.17_YWHAZ	9.05598	9.16531	9.21255	9.15847
ENSG00000100811.12_YY1	7.00618	7.03197	7.03779	7.06262
ENSG00000163374.19_YY1AP1	6.58285	6.5148	6.57742	6.5135
ENSG00000230797.2_YY2	1.38149	1.92224	1.59227	1.20243
ENSG00000182057.4_Z83851.3	-0.437675	-0.332107	0.00675798	0.0737501
ENSG00000233903.2_Z83851.4	-0.884189	-0.629414	-0.282931	-0.764643
ENSG00000180011.6_ZADH2	5.47359	5.38577	5.49357	5.35556
ENSG00000115085.13_ZAP70	3.53768	3.32775	3.18902	3.00825
ENSG00000214717.11_PAR_Y_ZBED1	5.6757	5.69579	5.8973	5.86857
ENSG00000214717.11_ZBED1	5.6757	5.69579	5.8973	5.86857
ENSG00000177494.5_ZBED2	2.64183	2.73072	2.88788	2.8459
ENSG00000132846.5_ZBED3	3.50475	3.2736	3.35284	2.9759
ENSG00000100426.6_ZBED4	5.8307	5.71623	5.84321	5.85262
ENSG00000236287.7_ZBED5	5.67015	5.6391	5.5832	5.53725
ENSG00000257315.2_ZBED6	2.58783	1.62639	3.20054	2.47203
ENSG00000188707.5_ZBED6CL	3.88978	3.92422	3.72001	3.66903
ENSG00000221886.3_ZBED8	2.15045	1.96386	1.87705	2.57064
ENSG00000232040.3_ZBED9	0.783233	0.471056	-0.730754	-1.05422
ENSG00000124256.14_ZBP1	3.4278	3.18837	1.93336	2.13961
ENSG00000126804.13_ZBTB1	5.93325	5.98577	5.8786	5.80554
ENSG00000205189.11_ZBTB10	3.04824	3.11637	3.29491	3.33338
ENSG00000066422.4_ZBTB11	5.61818	5.57451	5.65404	5.64198
ENSG00000204366.3_ZBTB12	2.03988	2.29267	1.83332	2.13961
ENSG00000198081.10_ZBTB14	4.20625	4.2444	4.27738	4.29063
ENSG00000116809.11_ZBTB17	5.05306	4.97857	5.05987	5.10193
ENSG00000179456.10_ZBTB18	4.07501	4.15738	4.2388	4.25871
ENSG00000181472.4_ZBTB2	5.13603	5.20085	5.37404	5.32764
ENSG00000181722.16_ZBTB20	-0.257408	-0.0301818	-0.348566	-0.254351
ENSG00000173276.13_ZBTB21	4.68908	4.48499	4.47292	4.50076
ENSG00000236104.2_ZBTB22	3.96735	3.93472	3.77498	3.9038
ENSG00000112365.4_ZBTB24	4.8386	4.81761	5.00345	4.90639
ENSG00000089775.11_ZBTB25	3.56987	3.68798	3.60769	3.65684
ENSG00000171448.8_ZBTB26	3.84773	3.74082	3.95918	3.9038
ENSG00000185670.7_ZBTB3	1.14556	1.46181	1.69357	1.22463
ENSG00000011590.13_ZBTB32	5.65052	5.64444	4.2388	4.22333
ENSG00000177485.6_ZBTB33	5.3539	5.3509	5.57548	5.61388
ENSG00000177125.5_ZBTB34	3.20507	3.18251	3.13001	3.06471
ENSG00000185278.15_ZBTB37	3.031	2.80895	2.88074	2.94949
ENSG00000177311.11_ZBTB38	6.54287	6.39374	6.06973	6.06665
ENSG00000166860.2_ZBTB39	3.74574	3.45484	3.62916	3.55102
ENSG00000174282.11_ZBTB4	4.88891	4.53877	5.23812	5.15923
ENSG00000184677.16_ZBTB40	5.54314	5.29355	5.49708	5.38543
ENSG00000177888.7_ZBTB41	2.8593	2.75464	2.58802	2.5532
ENSG00000179627.9_ZBTB42	1.26834	1.36155	0.565511	0.761032
ENSG00000169155.9_ZBTB43	3.91819	3.84103	3.99269	4.05081
ENSG00000196323.12_ZBTB44	5.38703	5.40353	5.62334	5.54719
ENSG00000119574.12_ZBTB45	4.11647	4.11181	4.25546	4.24249
ENSG00000130584.10_ZBTB46	1.32603	1.16141	1.36545	1.62586
ENSG00000114853.13_ZBTB47	1.8693	1.29788	2.22039	2.12788
ENSG00000204859.12_ZBTB48	4.22153	4.21597	4.01896	4.11757
ENSG00000168826.15_ZBTB49	2.57995	2.56929	2.39097	2.44392
ENSG00000168795.4_ZBTB5	4.94522	4.68699	4.72703	4.75448
ENSG00000186130.4_ZBTB6	3.76672	3.79179	4.07009	3.92429
ENSG00000178951.8_ZBTB7A	5.6655	5.67296	5.75221	5.63889
ENSG00000160685.13_ZBTB7B	5.9849	5.98492	6.03878	6.09178
ENSG00000160062.14_ZBTB8A	0.336179	0.0232995	0.247892	-0.0809933
ENSG00000176261.15_ZBTB8OS	5.26452	5.23384	5.20705	5.31605
ENSG00000213588.5_ZBTB9	4.26396	4.3158	4.27193	4.2721
ENSG00000104427.11_ZC2HC1A	3.4278	3.42037	3.43803	3.53779
ENSG00000119703.13_ZC2HC1C	0.0470098	-0.332107	0.00675798	0.0737501
ENSG00000135482.6_ZC3H10	3.30408	3.24575	3.0431	3.21641
ENSG00000058673.16_ZC3H11A	7.34909	7.30222	7.4349	7.35289
ENSG00000163874.10_ZC3H12A	5.42602	5.37167	5.43016	5.47495
ENSG00000149289.10_ZC3H12C	5.07145	4.94259	5.37022	5.39769
ENSG00000178199.13_ZC3H12D	4.00021	4.1811	4.58043	4.61859
ENSG00000123200.16_ZC3H13	6.46209	6.18885	6.6564	6.4168
ENSG00000100722.18_ZC3H14	5.814	5.71927	6.00879	5.9706
ENSG00000065548.17_ZC3H15	7.17003	7.1621	7.25981	7.20931
ENSG00000158545.15_ZC3H18	6.84165	6.77564	6.80293	6.80531
ENSG00000014164.6_ZC3H3	4.80856	4.73987	5.1248	4.88215
ENSG00000130749.9_ZC3H4	5.93402	5.95341	6.10541	5.89994
ENSG00000188177.13_ZC3H6	2.33035	2.31429	2.40099	2.25195
ENSG00000122299.11_ZC3H7A	6.58039	6.54825	6.94324	6.93633
ENSG00000100403.11_ZC3H7B	7.32866	7.21621	7.23271	7.25788
ENSG00000144161.12_ZC3H8	4.52226	4.4439	4.55598	4.28272
ENSG00000105939.12_ZC3HAV1	5.93788	5.96114	5.85693	5.75305
ENSG00000146858.7_ZC3HAV1L	0.698411	0.391938	0.454435	0.213492
ENSG00000091732.15_ZC3HC1	4.82533	4.90033	5.04557	4.9636
ENSG00000126970.15_ZC4H2	2.97801	2.83161	2.97766	2.65478
ENSG00000155329.11_ZCCHC10	4.68174	4.88055	4.68254	4.706
ENSG00000134744.13_ZCCHC11	4.84355	4.5133	4.79699	4.77906
ENSG00000140948.11_ZCCHC14	2.25315	2.06933	1.48331	1.62586
ENSG00000121766.15_ZCCHC17	5.40051	5.43717	5.3867	5.50926
ENSG00000166707.10_ZCCHC18	0.668992	0.432039	0.940034	0.730333
ENSG00000141664.9_ZCCHC2	5.10341	4.9564	5.22831	5.18635
ENSG00000165424.6_ZCCHC24	-0.201999	0.172787	-0.348566	-0.599548
ENSG00000247315.3_ZCCHC3	6.1397	6.26506	6.0137	6.04888
ENSG00000168228.14_ZCCHC4	3.97037	3.87051	3.87901	3.87953
ENSG00000083223.17_ZCCHC6	5.59588	5.39848	5.8478	5.56795
ENSG00000147905.17_ZCCHC7	5.76183	5.82376	5.87411	5.93738
ENSG00000033030.13_ZCCHC8	5.47359	5.40227	5.4652	5.47379
ENSG00000131732.11_ZCCHC9	5.35274	5.42107	5.33798	5.37057
ENSG00000139168.7_ZCRB1	6.01444	6.12835	6.00715	5.97388
ENSG00000078487.17_ZCWPW1	1.56837	1.31942	2.0008	2.00502
ENSG00000204186.7_ZDBF2	2.20272	2.27073	2.83713	2.77998
ENSG00000188818.12_ZDHHC11	1.36324	0.92896	0.291634	0.698966
ENSG00000160446.18_ZDHHC12	5.57124	5.72332	5.76585	5.7673
ENSG00000177054.13_ZDHHC13	4.83695	4.67032	4.42217	4.39463
ENSG00000175048.16_ZDHHC14	4.13003	4.18697	5.18692	5.14621
ENSG00000171307.18_ZDHHC16	5.23471	5.3845	5.31034	5.36933
ENSG00000186908.14_ZDHHC17	4.59053	4.46096	4.59796	4.57607
ENSG00000204160.11_ZDHHC18	6.20393	6.32486	6.10234	6.08193
ENSG00000104219.12_ZDHHC2	4.10278	4.2131	4.04794	4.05701
ENSG00000180776.15_ZDHHC20	5.75134	5.7933	5.76585	5.78047
ENSG00000175893.11_ZDHHC21	5.13469	5.03825	5.20133	5.24317
ENSG00000184307.14_ZDHHC23	2.32092	1.99096	2.36048	2.11606
ENSG00000174165.7_ZDHHC24	3.76324	3.8632	3.87901	4.10566
ENSG00000163812.13_ZDHHC3	5.90277	5.85728	5.98318	5.98611
ENSG00000136247.14_ZDHHC4	4.23414	4.3476	4.15543	4.09967
ENSG00000156599.10_ZDHHC5	6.81629	6.8376	6.82821	6.80024
ENSG00000023041.11_ZDHHC6	6.01298	5.99751	5.72355	5.74731
ENSG00000153786.12_ZDHHC7	5.67478	5.66036	5.72555	5.79352
ENSG00000099904.15_ZDHHC8	4.69457	4.48021	4.4538	4.39952
ENSG00000188706.12_ZDHHC9	3.93373	4.03902	3.8017	3.66498
ENSG00000148516.21_ZEB1	5.59978	5.39848	5.61476	5.42431
ENSG00000237036.4_ZEB1-AS1	3.32781	3.20003	3.02378	2.98893
ENSG00000169554.19_ZEB2	1.01134	0.956716	2.28674	2.03045
ENSG00000160445.10_ZER1	4.70729	4.76167	5.17237	5.08079
ENSG00000104231.10_ZFAND1	4.89051	5.02027	4.89064	4.88215
ENSG00000178381.11_ZFAND2A	3.6735	3.82606	3.40356	3.59854
ENSG00000158552.12_ZFAND2B	4.4592	4.47062	4.21628	4.35241
ENSG00000156639.11_ZFAND3	6.27522	6.24128	6.47562	6.39311
ENSG00000172671.19_ZFAND4	3.63598	3.51208	3.51386	3.64455
ENSG00000107372.12_ZFAND5	6.85885	6.86028	6.65588	6.59935
ENSG00000086666.18_ZFAND6	5.84557	6.02726	5.19558	5.26743
ENSG00000177410.12_ZFAS1	6.3651	6.49304	6.06973	6.32089
ENSG00000066827.15_ZFAT	6.60681	6.58539	6.47027	6.48677
ENSG00000133858.15_ZFC3H1	6.17086	6.01988	6.30536	6.13929
ENSG00000136367.13_ZFHX2	0.987703	0.546059	1.72581	1.33076
ENSG00000140836.16_ZFHX3	2.94157	2.77037	3.86097	3.51095
ENSG00000184517.11_ZFP1	3.85754	3.86686	4.09499	3.96442
ENSG00000142065.13_ZFP14	1.61539	1.57359	1.78822	1.60908
ENSG00000196867.7_ZFP28	1.03459	0.582148	-0.348566	-0.951101
ENSG00000180787.5_ZFP3	2.75115	2.73072	2.86635	2.39582
ENSG00000120784.16_ZFP30	3.05962	3.17662	3.63342	3.59429
ENSG00000128016.5_ZFP36	6.10442	6.13899	6.31002	6.14803
ENSG00000185650.9_ZFP36L1	7.31892	7.16953	7.83458	7.64057
ENSG00000152518.7_ZFP36L2	6.06896	5.97053	5.76002	5.67862
ENSG00000136866.13_ZFP37	-0.14864	-0.473115	-0.565547	-1.16529
ENSG00000181638.17_ZFP41	3.48379	3.36965	3.40356	3.59429
ENSG00000196670.13_ZFP62	4.55076	4.28602	4.59141	4.53002
ENSG00000020256.19_ZFP64	4.41115	4.5133	4.79889	4.73914
ENSG00000187815.9_ZFP69	2.48184	2.52363	2.38088	2.61332
ENSG00000187801.14_ZFP69B	1.89494	1.72653	1.78822	1.69108
ENSG00000181007.8_ZFP82	2.56405	2.45717	2.57923	2.49959
ENSG00000184939.15_ZFP90	3.44526	3.40029	3.72799	3.79305
ENSG00000186660.14_ZFP91	6.90137	6.79114	6.98131	6.92197
ENSG00000189420.8_ZFP92	2.90418	2.64801	3.08721	2.6791
ENSG00000162300.11_ZFPL1	4.47416	4.58619	4.60881	4.54112
ENSG00000179588.8_ZFPM1	2.70116	2.9329	2.84449	2.90894
ENSG00000056097.15_ZFR	6.97722	6.90193	6.95264	6.95471
ENSG00000005889.15_ZFX	5.06863	4.92162	4.40484	4.34989
ENSG00000165861.13_ZFYVE1	4.37517	4.16334	4.42953	4.5389
ENSG00000039319.16_ZFYVE16	4.18302	3.88141	4.07636	4.00986
ENSG00000166140.17_ZFYVE19	4.04956	4.1811	4.06695	4.2039
ENSG00000100711.13_ZFYVE21	4.27132	4.20155	4.36189	4.41166
ENSG00000072121.15_ZFYVE26	5.83153	5.59231	6.14246	6.08648
ENSG00000155256.17_ZFYVE27	5.39266	5.32318	5.19989	5.24995
ENSG00000157077.14_ZFYVE9	2.51529	2.48603	1.66059	1.81329
ENSG00000162078.11_ZG16B	0.512161	0.546059	0.202782	0.494934
ENSG00000220201.7_ZGLP1	1.55234	0.842335	1.32392	1.26803
ENSG00000197114.11_ZGPAT	5.59392	5.72936	5.48771	5.57337
ENSG00000138658.15_ZGRF1	4.46349	4.33179	4.2332	4.28536
ENSG00000165156.14_ZHX1	5.45108	5.44454	5.85874	5.6543
ENSG00000259305.6_ZHX1-C8orf76	0.0470098	1.34064	0.600714	1.15699
ENSG00000178764.7_ZHX2	4.87449	4.83454	4.67223	4.60808
ENSG00000174306.21_ZHX3	3.81116	3.74878	4.02545	4.02891
ENSG00000171649.11_ZIK1	3.21019	3.18837	3.30028	3.13085
ENSG00000106261.16_ZKSCAN1	5.76009	5.47725	5.86056	5.86945
ENSG00000155592.15_ZKSCAN2	2.94157	2.95371	3.03669	3.07085
ENSG00000189298.13_ZKSCAN3	2.54798	2.22581	2.31881	2.72654
ENSG00000187626.8_ZKSCAN4	3.14223	2.98775	3.08721	2.92936
ENSG00000196652.11_ZKSCAN5	4.30757	4.14235	4.4197	4.44985
ENSG00000196345.12_ZKSCAN7	2.11816	1.78962	2.40099	2.5532
ENSG00000198315.10_ZKSCAN8	4.92669	4.67032	4.86372	4.62903
ENSG00000166432.14_ZMAT1	2.33971	1.90809	-0.565547	-0.0275466
ENSG00000146007.10_ZMAT2	6.39011	6.5391	6.75442	6.65915
ENSG00000172667.10_ZMAT3	5.61529	5.62187	6.65221	6.62461
ENSG00000100319.12_ZMAT5	3.71727	3.81473	3.59466	3.88998
ENSG00000108175.16_ZMIZ1	6.70293	6.48353	6.22021	6.04499
ENSG00000122515.14_ZMIZ2	7.54222	7.32702	7.48963	7.3146
ENSG00000084073.8_ZMPSTE24	5.85049	5.94217	5.81819	5.81013
ENSG00000197056.9_ZMYM1	0.000528088	0.582148	-0.41733	-0.136496
ENSG00000121741.16_ZMYM2	5.61046	5.46522	5.50291	5.4645
ENSG00000147130.14_ZMYM3	5.48419	5.36909	5.83769	5.72023
ENSG00000146463.11_ZMYM4	5.97216	5.82753	6.07052	6.00707
ENSG00000132950.18_ZMYM5	3.34186	2.86128	3.27326	3.1997
ENSG00000163867.16_ZMYM6	4.86965	4.77537	4.88351	4.97182
ENSG00000015171.19_ZMYND11	5.40387	5.32717	5.33798	5.31217
ENSG00000165724.5_ZMYND19	5.31644	5.37038	5.14282	5.15635
ENSG00000101040.19_ZMYND8	5.95016	5.75627	6.00551	5.89994
ENSG00000256223.5_ZNF10	2.75815	2.64801	2.86635	2.86722
ENSG00000197020.10_ZNF100	3.66979	3.5027	3.75168	3.60279
ENSG00000181896.11_ZNF101	4.28593	4.24721	4.46578	4.40924
ENSG00000103994.16_ZNF106	6.41469	6.23845	6.45953	6.46479
ENSG00000196247.11_ZNF107	4.50154	4.28876	4.43928	4.18422
ENSG00000062370.16_ZNF112	1.12404	0.812265	0.912281	0.12185
ENSG00000178150.9_ZNF114	1.61539	1.8938	1.0962	1.28924
ENSG00000152926.14_ZNF117	3.32309	3.06629	3.51386	3.23293
ENSG00000164631.18_ZNF12	4.84355	4.73386	4.76825	4.86812
ENSG00000197961.11_ZNF121	4.60614	4.66613	4.47054	4.48705
ENSG00000196418.12_ZNF124	2.75815	2.76252	2.91611	2.74201
ENSG00000172262.11_ZNF131	5.29854	5.37295	5.37277	5.31087
ENSG00000131849.11_ZNF132	2.30188	2.3875	2.97766	2.8459
ENSG00000125846.15_ZNF133	3.69555	3.49325	3.49527	3.47899
ENSG00000213762.11_ZNF134	4.06939	4.07429	4.48475	4.26943
ENSG00000196646.11_ZNF136	2.79266	2.64801	2.82973	2.63005
ENSG00000123870.10_ZNF137P	0.889087	0.871792	1.046	1.03669
ENSG00000197008.9_ZNF138	3.29929	3.24011	3.20627	3.22194
ENSG00000105708.8_ZNF14	1.94489	1.609	1.89133	1.62586
ENSG00000196387.9_ZNF140	4.23162	4.07429	4.22194	4.2721
ENSG00000131127.13_ZNF141	3.43218	3.40029	3.66702	3.49733
ENSG00000115568.15_ZNF142	5.27188	5.07512	5.39048	5.1948
ENSG00000166478.9_ZNF143	4.33592	4.31312	4.42708	4.19831
ENSG00000167635.11_ZNF146	6.73478	6.62971	6.80812	6.56714
ENSG00000163848.19_ZNF148	5.39715	5.41233	5.59088	5.51265
ENSG00000179909.15_ZNF154	1.22856	1.03692	1.72581	1.37112
ENSG00000204920.10_ZNF155	3.21019	3.02755	3.0431	3.15994
ENSG00000170631.14_ZNF16	2.84622	2.83909	2.86635	2.77998
ENSG00000170949.17_ZNF160	3.94911	3.58947	4.03834	3.85483
ENSG00000197279.3_ZNF165	1.26834	1.50004	1.93336	1.50411
ENSG00000175787.16_ZNF169	1.8563	1.51878	1.67717	1.92595
ENSG00000186272.12_ZNF17	2.95382	3.04058	2.95062	2.94281
ENSG00000103343.12_ZNF174	3.45822	3.6071	3.65032	3.51095
ENSG00000105497.7_ZNF175	3.34186	3.2846	3.56822	3.35366
ENSG00000188629.12_ZNF177	-0.643726	0.219361	-0.730754	-1.41691
ENSG00000154957.13_ZNF18	3.09324	3.21735	3.25127	3.40802
ENSG00000167384.10_ZNF180	3.62836	3.53987	3.35284	3.07085
ENSG00000197841.14_ZNF181	3.18962	3.27911	3.2568	3.18845
ENSG00000147118.11_ZNF182	3.47956	3.17071	3.34767	3.4604
ENSG00000096654.15_ZNF184	3.04824	3.26253	3.22331	3.14837
ENSG00000147394.18_ZNF185	0.963674	0.956716	0.565511	0.494934
ENSG00000136870.10_ZNF189	4.18562	3.95551	4.40981	4.38234
ENSG00000157429.15_ZNF19	0.668992	0.871792	1.046	0.531007
ENSG00000005801.16_ZNF195	4.75532	4.75378	4.69888	4.52332
ENSG00000186448.14_ZNF197	3.87697	3.65448	4.20488	4.10865
ENSG00000275111.4_ZNF2	2.17159	2.24844	2.32934	2.11606
ENSG00000132010.15_ZNF20	2.08513	1.85007	1.87705	1.88472
ENSG00000010539.11_ZNF200	4.08619	4.0455	4.0543	4.02891
ENSG00000166261.10_ZNF202	4.53658	4.38893	4.29092	4.17285
ENSG00000122386.10_ZNF205	2.43017	2.33559	1.64381	1.76866
ENSG00000010244.18_ZNF207	8.14528	8.15678	8.08274	8.04333
ENSG00000121417.13_ZNF211	3.19994	3.29551	3.39857	3.34862
ENSG00000170260.8_ZNF212	3.93373	3.98276	3.97603	4.02891
ENSG00000085644.13_ZNF213	3.31362	3.30093	3.36824	3.35366
ENSG00000149054.15_ZNF215	3.10427	2.96742	2.77684	2.42487
ENSG00000171940.13_ZNF217	5.69407	5.58009	5.6738	5.69362
ENSG00000165804.15_ZNF219	1.34475	1.46181	1.59227	1.48584
ENSG00000165512.4_ZNF22	5.69954	5.90169	5.74633	5.8211
ENSG00000159905.14_ZNF221	-0.503142	-1.00433	0.334089	-0.19422
ENSG00000159885.13_ZNF222	1.77579	1.8938	2.05257	1.59211
ENSG00000178386.12_ZNF223	1.39952	1.29788	1.77287	1.96603
ENSG00000267680.5_ZNF224	4.09174	3.91009	4.31231	4.13819
ENSG00000256294.7_ZNF225	2.51529	2.56027	2.88074	2.77246
ENSG00000167380.16_ZNF226	4.09727	3.8632	4.28281	4.18705
ENSG00000131115.15_ZNF227	4.24913	4.03252	4.41477	4.12349
ENSG00000278318.4_ZNF229	1.22856	1.13736	0.993988	0.634109
ENSG00000167377.17_ZNF23	3.59746	3.41538	3.49994	3.37367
ENSG00000159882.12_ZNF230	2.68656	2.64801	2.52528	2.66293
ENSG00000167840.13_ZNF232	4.48264	4.42664	2.95062	3.11311
ENSG00000159915.12_ZNF233	-0.257408	0.471056	1.07132	0.340885
ENSG00000263002.7_ZNF234	3.00769	2.7064	3.25127	3.02099
ENSG00000159917.15_ZNF235	2.6792	2.68996	2.90206	2.69509
ENSG00000130856.16_ZNF236	4.05809	3.78407	3.92487	4.01305
ENSG00000196793.13_ZNF239	1.61539	1.55555	1.046	0.932656
ENSG00000172466.15_ZNF24	6.42737	6.40575	6.43597	6.35273
ENSG00000198105.13_ZNF248	3.77019	3.5027	3.83164	3.79676
ENSG00000175395.15_ZNF25	2.25315	2.42772	2.69777	2.63834
ENSG00000196150.13_ZNF250	2.55604	2.61356	2.56147	2.09211
ENSG00000198169.8_ZNF251	3.16875	2.56929	2.97095	2.96275
ENSG00000196922.10_ZNF252P	3.27508	3.10401	3.35284	2.96934
ENSG00000256771.3_ZNF253	3.21019	3.00778	2.9091	2.68712
ENSG00000213096.10_ZNF254	3.55788	3.46936	3.47644	3.37862
ENSG00000152454.3_ZNF256	2.77206	2.77037	2.94379	2.77998
ENSG00000197134.11_ZNF257	2.11816	1.96386	0.529428	0.820538
ENSG00000198393.7_ZNF26	4.15146	4.10872	4.09807	4.06933
ENSG00000254004.6_ZNF260	3.47956	3.41037	3.64611	3.40802
ENSG00000006194.9_ZNF263	5.60464	5.50336	5.29699	5.54498
ENSG00000083844.10_ZNF264	3.51306	3.54445	3.57266	3.49733
ENSG00000174652.17_ZNF266	5.53195	5.39721	5.67896	5.61807
ENSG00000185947.14_ZNF267	5.49993	5.50571	5.52254	5.43267
ENSG00000090612.20_ZNF268	4.4592	4.39908	4.6514	4.50756
ENSG00000257267.3_ZNF271P	4.4549	4.50392	4.72104	4.75829
ENSG00000198039.11_ZNF273	2.79947	2.94681	2.84449	2.86722
ENSG00000171606.17_ZNF274	4.59836	4.62563	4.6493	4.52555
ENSG00000063587.13_ZNF275	5.18751	5.04311	4.72902	4.72753
ENSG00000158805.11_ZNF276	5.29253	5.24795	5.10807	5.08383
ENSG00000198839.9_ZNF277	4.22658	4.26675	4.52424	4.50982
ENSG00000198538.10_ZNF28	2.8915	3.00114	3.06217	2.90207
ENSG00000275004.3_ZNF280B	2.17159	2.21435	2.25395	2.19687
ENSG00000056277.15_ZNF280C	1.6758	1.92224	2.15084	2.2734
ENSG00000137871.20_ZNF280D	4.4	4.50627	4.22476	4.17854
ENSG00000162702.7_ZNF281	5.27677	5.17006	5.24648	5.25535
ENSG00000170265.11_ZNF282	5.72924	5.80671	5.77165	5.76162
ENSG00000167637.16_ZNF283	1.90759	1.85007	2.24285	2.11606
ENSG00000186026.6_ZNF284	0.63896	1.08801	0.993988	0.600554
ENSG00000267508.5_ZNF285	1.12404	1.03692	0.883983	0.419965
ENSG00000187607.15_ZNF286A	3.89931	3.95551	3.85369	3.51995
ENSG00000249459.8_ZNF286B	1.10219	0.871792	1.2593	1.26803
ENSG00000141040.14_ZNF287	2.49866	2.48603	2.47874	2.65478
ENSG00000188994.12_ZNF292	6.135	5.83502	6.31334	6.17178
ENSG00000170684.8_ZNF296	3.96735	4.04227	3.91791	3.7401
ENSG00000166526.16_ZNF3	5.16398	5.10178	5.15323	5.17784
ENSG00000168661.14_ZNF30	2.09623	1.83519	1.57467	1.08602
ENSG00000145908.12_ZNF300	2.07395	1.87937	3.06217	3.00184
ENSG00000089335.20_ZNF302	4.81361	4.79472	4.91181	4.87516
ENSG00000131845.14_ZNF304	3.851	3.7288	3.8646	3.96771
ENSG00000205903.6_ZNF316	5.7757	5.6487	5.83584	5.82292
ENSG00000130803.14_ZNF317	5.684	5.49392	5.71153	5.62644
ENSG00000171467.15_ZNF318	7.24795	7.0242	7.89166	7.86603
ENSG00000166188.2_ZNF319	3.59355	3.42534	3.83534	3.84412
ENSG00000169740.13_ZNF32	3.31362	3.34885	3.55482	3.80414
ENSG00000182986.13_ZNF320	-0.643726	-1.11554	1.02023	-0.136496
ENSG00000213801.4_ZNF321P	1.56837	0.718099	1.3027	1.13372
ENSG00000181315.10_ZNF322	4.39102	4.35283	4.47766	4.50756
ENSG00000083812.11_ZNF324	4.14346	4.23593	4.08881	4.18422
ENSG00000249471.7_ZNF324B	3.22036	3.08527	3.31625	2.9759
ENSG00000162664.16_ZNF326	5.77397	5.63589	5.71655	5.52947
ENSG00000181894.14_ZNF329	2.37658	2.20281	2.3082	2.21915
ENSG00000109445.10_ZNF330	5.75134	5.85728	5.71052	5.7212
ENSG00000130844.16_ZNF331	3.2405	3.15881	2.9642	2.78745
ENSG00000160961.11_ZNF333	3.38773	3.2116	3.0934	3.06471
ENSG00000198185.11_ZNF334	2.31143	2.06933	2.64815	2.68712
ENSG00000198026.7_ZNF335	5.50619	5.35742	5.41541	5.41106
ENSG00000130684.13_ZNF337	4.13003	3.93821	4.2527	4.11461
ENSG00000189180.15_ZNF33A	4.92514	4.55702	4.91181	4.59536
ENSG00000196693.14_ZNF33B	4.08619	3.83356	4.10115	3.98732
ENSG00000196378.11_ZNF34	1.46944	1.4025	1.55685	1.31015
ENSG00000131061.13_ZNF341	2.8787	2.93987	2.79975	2.62171
ENSG00000088876.11_ZNF343	3.76672	3.58058	3.87901	3.869
ENSG00000251247.10_ZNF345	1.12404	0.812265	0.883983	1.44861
ENSG00000113761.11_ZNF346	4.66693	4.69936	4.57823	4.68814
ENSG00000197937.12_ZNF347	2.85277	2.85392	2.23167	1.97914
ENSG00000169981.10_ZNF35	3.57385	3.55357	3.8017	3.75543
ENSG00000256683.6_ZNF350	2.9354	2.84652	3.36824	2.9361
ENSG00000169131.11_ZNF354A	2.63424	2.82409	2.0398	1.59211
ENSG00000178338.10_ZNF354B	2.90418	2.48603	2.45007	2.07999
ENSG00000177932.6_ZNF354C	0.783233	0.750175	-0.348566	-0.451421
ENSG00000198816.6_ZNF358	1.59989	1.31942	0.635078	0.566199
ENSG00000160094.14_ZNF362	2.71562	2.74671	1.046	0.698966
ENSG00000165244.6_ZNF367	4.86965	4.88777	4.57159	4.61859
ENSG00000075407.18_ZNF37A	5.34695	4.93912	4.95156	4.91665
ENSG00000234420.7_ZNF37B	4.04956	3.44507	3.88259	3.74778
ENSG00000161298.17_ZNF382	2.33971	2.06933	2.37072	2.5964
ENSG00000188283.11_ZNF383	2.91675	2.94681	3.01075	3.08305
ENSG00000126746.17_ZNF384	6.01663	5.97138	6.04199	5.99259
ENSG00000161642.17_ZNF385A	2.6792	2.71456	2.97095	2.53555
ENSG00000226314.7_ZNF389	-0.571722	-0.266455	0.156216	-0.317097
ENSG00000124613.8_ZNF391	1.08001	0.900659	0.600714	0.666902
ENSG00000160908.14_ZNF394	4.53658	4.51563	4.80078	4.89778
ENSG00000186918.13_ZNF395	5.43588	5.41483	5.4005	5.48188
ENSG00000186812.12_ZNF397	4.13272	4.14838	4.03513	4.05392
ENSG00000197024.8_ZNF398	4.36144	4.32913	4.76632	4.50982
ENSG00000176222.8_ZNF404	0.000528088	-0.0301818	0.00675798	0.12185
ENSG00000215421.9_ZNF407	4.51194	4.2217	4.61097	4.59109
ENSG00000175213.2_ZNF408	4.03522	3.96579	3.92139	3.869
ENSG00000147124.12_ZNF41	3.82456	3.59831	4.07636	3.77812
ENSG00000119725.18_ZNF410	5.52376	5.6262	5.54305	5.65838
ENSG00000133250.13_ZNF414	3.29929	3.40029	3.38349	3.34862
ENSG00000083817.8_ZNF416	2.68656	2.47647	2.71393	2.5444
ENSG00000173480.10_ZNF417	2.90418	2.52363	2.90206	2.82426
ENSG00000196724.12_ZNF418	1.50318	1.53728	1.70978	1.57493
ENSG00000105136.20_ZNF419	2.70841	2.68996	2.98434	3.00184
ENSG00000197050.10_ZNF420	2.99589	2.72266	3.03025	2.90894
ENSG00000204947.8_ZNF425	0.63896	0.812265	1.40582	1.48584
ENSG00000130818.11_ZNF426	3.34651	3.18837	3.62489	3.52443
ENSG00000131116.11_ZNF428	4.91734	5.05279	4.87455	4.93696
ENSG00000197013.9_ZNF429	1.36324	1.20835	1.93336	1.50411
ENSG00000198521.11_ZNF43	3.81452	3.78794	4.13456	3.9175
ENSG00000118620.12_ZNF430	3.32781	3.00778	3.49527	3.35366
ENSG00000196705.8_ZNF431	3.89296	3.68798	3.91441	3.89345
ENSG00000256087.6_ZNF432	3.28966	3.20003	3.42336	3.21086
ENSG00000197647.11_ZNF433	1.53614	1.25381	1.91949	1.78369
ENSG00000125945.14_ZNF436	2.9599	2.64801	2.89499	3.05855
ENSG00000183621.15_ZNF438	2.01671	1.92224	0.967263	1.13372
ENSG00000171291.8_ZNF439	2.35827	2.23717	1.48331	1.35109
ENSG00000197857.13_ZNF44	3.00769	2.86128	3.25127	2.63834
ENSG00000171295.12_ZNF440	2.76512	2.62225	3.01728	2.73429
ENSG00000197044.10_ZNF441	3.26529	3.04705	3.25127	2.95614
ENSG00000198342.9_ZNF442	1.05748	1.23126	0.492419	1.11006
ENSG00000180855.15_ZNF443	3.04252	3.25696	2.90206	2.90894
ENSG00000167685.14_ZNF444	5.31644	5.431	5.37531	5.39034
ENSG00000185219.16_ZNF445	4.28835	4.0227	4.44171	4.29326
ENSG00000083838.15_ZNF446	2.61122	2.89754	2.77684	2.88126
ENSG00000173275.12_ZNF449	1.51975	1.36155	1.74167	1.84229
ENSG00000124459.11_ZNF45	4.25409	4.06795	4.40235	4.31927
ENSG00000112200.16_ZNF451	5.14407	4.97009	5.25893	5.14911
ENSG00000197714.8_ZNF460	0.810433	0.509045	0.635078	0.600554
ENSG00000197808.11_ZNF461	2.09623	1.93625	2.1269	2.09211
ENSG00000148143.12_ZNF462	0.178093	-0.901079	-0.282931	-1.05422
ENSG00000204604.10_ZNF468	4.12462	4.00287	4.02868	4.22608
ENSG00000225614.2_ZNF469	2.48184	2.45717	2.89499	2.80965
ENSG00000197016.11_ZNF470	1.73379	1.609	0.993988	0.791092
ENSG00000142528.15_ZNF473	3.55788	3.52604	3.72001	3.68112
ENSG00000180035.12_ZNF48	4.02654	4.23876	4.16428	4.36496
ENSG00000198464.13_ZNF480	4.8353	4.42664	4.90831	4.59323
ENSG00000127081.13_ZNF484	1.70509	1.78962	1.84804	1.70693
ENSG00000198298.12_ZNF485	2.40363	2.22581	2.39097	2.23017
ENSG00000256229.7_ZNF486	3.0018	3.0599	2.13892	2.13961
ENSG00000243660.9_ZNF487	-0.201999	-0.0857223	-0.220152	-0.451421
ENSG00000188033.9_ZNF490	1.32603	0.956716	1.14471	1.65883
ENSG00000196268.11_ZNF493	3.05962	2.80895	3.01728	3.06471
ENSG00000162714.12_ZNF496	5.19527	5.15366	5.26306	5.35053
ENSG00000174586.10_ZNF497	0.178093	-0.332107	-1.02056	-0.679735
ENSG00000103199.13_ZNF500	3.4278	3.32775	3.57266	3.5289
ENSG00000186446.11_ZNF501	1.05748	0.956716	1.34483	1.22463
ENSG00000196653.11_ZNF502	0.0920406	0.172787	1.02023	1.11006
ENSG00000165655.16_ZNF503	1.18766	1.46181	-0.41733	0.12185
ENSG00000081665.13_ZNF506	3.46679	3.31708	3.62489	3.56848
ENSG00000168813.16_ZNF507	5.01411	4.80048	4.94129	4.81242
ENSG00000081386.12_ZNF510	3.58176	3.36448	3.6753	3.56414
ENSG00000198546.14_ZNF511	5.16662	5.3665	4.79889	4.89259
ENSG00000243943.9_ZNF512	5.30573	5.13708	5.73944	5.52835
ENSG00000196700.8_ZNF512B	5.84886	5.80766	5.77261	5.78421
ENSG00000163795.13_ZNF513	4.11101	3.95206	4.17308	4.28272
ENSG00000144026.11_ZNF514	3.17399	2.98775	3.26779	2.90894
ENSG00000101493.10_ZNF516	3.52131	3.49798	2.40099	2.56194
ENSG00000197363.9_ZNF517	1.66094	1.59141	1.70978	1.76866
ENSG00000177853.14_ZNF518A	5.27066	5.17154	5.4326	5.41589
ENSG00000178163.7_ZNF518B	4.30279	4.16929	4.72104	4.60808
ENSG00000175322.11_ZNF519	3.04824	2.90468	3.07474	2.73429
ENSG00000171443.6_ZNF524	2.9354	3.13471	2.92308	3.13671
ENSG00000203326.11_ZNF525	3.18443	3.08527	3.57709	3.42249
ENSG00000167625.10_ZNF526	4.35452	4.41167	4.38479	4.46624
ENSG00000189164.14_ZNF527	2.06269	2.09454	2.3082	2.37613
ENSG00000167555.13_ZNF528	2.34902	2.27073	3.19479	2.92258
ENSG00000186020.12_ZNF529	3.2405	3.20583	3.17157	3.13671
ENSG00000183647.10_ZNF530	2.94157	2.51432	2.63971	2.60489
ENSG00000074657.13_ZNF532	2.33035	1.99096	1.67717	1.53995
ENSG00000171817.16_ZNF540	-0.0475012	-0.901079	0.334089	-0.136496
ENSG00000240225.10_ZNF542	2.75115	2.71456	2.3398	2.21915
ENSG00000178229.7_ZNF543	1.30705	1.34064	1.75736	1.42962
ENSG00000198131.13_ZNF544	4.91264	4.71367	5.05987	4.98813
ENSG00000187187.13_ZNF546	1.39952	1.44231	1.62683	1.39089
ENSG00000152433.14_ZNF547	1.55234	2.13154	1.91949	1.96603
ENSG00000188785.11_ZNF548	3.44526	3.36448	3.6753	3.46972
ENSG00000121406.8_ZNF549	2.98995	2.90468	3.19479	3.15416
ENSG00000251369.8_ZNF550	3.71007	3.38505	3.60769	3.53779
ENSG00000204519.10_ZNF551	3.80441	3.5939	3.75559	3.76303
ENSG00000178935.5_ZNF552	3.29929	3.2116	3.06847	2.96934
ENSG00000172006.11_ZNF554	0.178093	-0.0857223	0.291634	0.0737501
ENSG00000186300.11_ZNF555	1.55234	2.03068	1.81844	1.75348
ENSG00000130544.11_ZNF557	2.64183	2.83161	3.02378	2.68712
ENSG00000167785.8_ZNF558	4.08897	3.76849	3.56377	3.76303
ENSG00000188321.13_ZNF559	3.28966	3.33834	2.54349	2.57064
ENSG00000171469.10_ZNF561	4.5325	4.38383	4.5402	4.62069
ENSG00000171466.9_ZNF562	4.09174	4.04873	4.27738	4.10566
ENSG00000188868.13_ZNF563	2.12901	2.05656	1.98756	1.95279
ENSG00000249709.7_ZNF564	3.17399	3.08527	3.14797	3.20529
ENSG00000196357.11_ZNF565	0.60829	0.651724	0.825666	0.761032
ENSG00000186017.14_ZNF566	2.53173	2.56929	2.63971	2.5532
ENSG00000189042.13_ZNF567	3.09324	3.12251	3.25127	3.00825
ENSG00000198453.12_ZNF568	1.53614	1.609	1.86262	1.75348
ENSG00000196437.10_ZNF569	3.12608	2.77816	3.22894	3.1997
ENSG00000171970.12_ZNF57	2.49866	2.42772	2.1269	2.23017
ENSG00000171827.10_ZNF570	2.12901	1.96386	2.29751	2.57928
ENSG00000180479.13_ZNF571	0.698411	0.718099	1.2593	0.666902
ENSG00000180938.5_ZNF572	0.698411	0.509045	1.046	0.566199
ENSG00000189144.13_ZNF573	-0.437675	-0.901079	-0.220152	-0.764643
ENSG00000105732.12_ZNF574	4.64821	4.73787	4.73101	4.70994
ENSG00000176472.10_ZNF575	-0.0971847	-0.0301818	0.415425	0.299658
ENSG00000124444.15_ZNF576	4.02944	4.13021	4.06695	4.32955
ENSG00000161551.14_ZNF577	2.40363	2.16761	2.29751	1.70693
ENSG00000258405.9_ZNF578	0.336179	-0.0301818	0.291634	0.299658
ENSG00000218891.4_ZNF579	3.70283	3.67968	3.77498	3.7401
ENSG00000213015.8_ZNF580	3.77365	3.96237	4.07948	3.80783
ENSG00000171425.9_ZNF581	4.8353	4.98195	4.76825	4.93191
ENSG00000018869.16_ZNF582	0.444322	0.471056	0.825666	0.457936
ENSG00000198440.9_ZNF583	1.8693	1.71031	2.22039	2.28401
ENSG00000171574.17_ZNF584	3.40568	3.33305	3.26231	3.45571
ENSG00000196967.10_ZNF585A	3.22542	3.07264	2.93692	3.02099
ENSG00000245680.9_ZNF585B	2.51529	2.29267	2.49753	2.46272
ENSG00000083828.15_ZNF586	3.84115	3.87415	3.89682	3.96442
ENSG00000198466.11_ZNF587	4.0061	3.70445	4.10422	3.87953
ENSG00000269343.6_ZNF587B	3.36038	3.5074	3.56822	3.44157
ENSG00000164048.13_ZNF589	5.29734	5.07828	4.60664	4.55432
ENSG00000166716.9_ZNF592	5.54111	5.4248	5.44839	5.26342
ENSG00000142684.8_ZNF593	4.8419	5.10953	4.63664	4.88564
ENSG00000180626.9_ZNF594	3.32781	2.96742	3.20627	2.82426
ENSG00000272602.5_ZNF595	2.99589	3.06629	1.89133	1.88472
ENSG00000172748.13_ZNF596	1.10219	1.01068	1.19164	1.24649
ENSG00000167981.5_ZNF597	2.33971	2.37726	2.57923	2.65478
ENSG00000167962.13_ZNF598	6.91201	6.91038	6.68538	6.67536
ENSG00000153896.17_ZNF599	1.16676	0.781554	0.883983	0.905433
ENSG00000189190.9_ZNF600	4.02944	3.70035	4.1934	3.87252
ENSG00000196458.10_ZNF605	3.36038	3.1102	3.32153	3.24926
ENSG00000166704.11_ZNF606	3.39673	3.09154	3.33727	3.27608
ENSG00000198182.12_ZNF607	2.77896	2.63089	3.03669	3.03989
ENSG00000168916.15_ZNF608	1.41732	1.51878	4.72104	4.6394
ENSG00000180357.9_ZNF609	6.31967	6.01824	6.72231	6.64739
ENSG00000167554.14_ZNF610	0.219268	0.685293	0.529428	0.168399
ENSG00000213020.9_ZNF611	2.25315	2.17944	2.70587	2.23017
ENSG00000176024.17_ZNF613	2.13977	2.31429	2.58802	2.5444
ENSG00000142556.18_ZNF614	3.97338	3.9962	4.10422	4.06626
ENSG00000197619.13_ZNF615	2.47336	2.54207	2.89499	2.86722
ENSG00000204611.6_ZNF616	2.79266	2.62225	2.68961	2.57928
ENSG00000177873.12_ZNF619	2.56405	2.25963	2.43064	2.38601
ENSG00000177842.11_ZNF620	1.50318	1.64357	2.0008	1.95279
ENSG00000172888.11_ZNF621	4.36373	3.93472	4.6514	4.32955
ENSG00000173545.4_ZNF622	5.64298	5.7749	5.66551	5.72023
ENSG00000183309.11_ZNF623	4.21136	4.16632	4.29361	4.29588
ENSG00000197566.9_ZNF624	1.80313	1.609	2.0008	2.03045
ENSG00000257591.5_ZNF625	0.000528088	-0.0857223	0.291634	-0.764643
ENSG00000188171.15_ZNF626	1.71951	1.67733	2.54349	2.19687
ENSG00000198551.9_ZNF627	3.33251	3.26808	3.72401	3.47899
ENSG00000197483.9_ZNF628	2.6266	2.89754	3.0431	2.81697
ENSG00000102870.5_ZNF629	3.80441	3.65023	3.21765	3.07085
ENSG00000221994.10_ZNF630	-0.0971847	0.0232995	0.247892	-0.0275466
ENSG00000075292.18_ZNF638	6.65731	6.49482	6.86758	6.55241
ENSG00000121864.9_ZNF639	5.12795	5.06877	4.87275	4.89778
ENSG00000167528.12_ZNF641	4.07221	3.81093	4.32552	4.26408
ENSG00000122482.20_ZNF644	5.01557	4.88236	4.87634	4.81059
ENSG00000167395.10_ZNF646	5.10616	4.88777	5.09579	4.99783
ENSG00000198093.10_ZNF649	3.1582	2.94681	3.02378	2.9361
ENSG00000198740.8_ZNF652	3.63218	3.4303	3.94555	3.72461
ENSG00000161914.9_ZNF653	3.22036	3.20003	2.86635	2.95614
ENSG00000175105.6_ZNF654	4.24664	4.01612	4.47292	4.40195
ENSG00000197343.10_ZNF655	6.00711	5.8628	6.08923	6.02457
ENSG00000274349.4_ZNF658	1.76192	1.42254	1.89133	1.35109
ENSG00000160229.11_ZNF66	0.000528088	-0.714409	0.156216	0.0239906
ENSG00000144792.9_ZNF660	0.544921	-0.0857223	1.69357	1.93943
ENSG00000179195.15_ZNF664	6.63893	6.4245	6.71681	6.68189
ENSG00000197497.10_ZNF665	-0.257408	0.172787	-1.13173	-0.523585
ENSG00000167394.12_ZNF668	4.20112	4.2444	4.08259	4.16999
ENSG00000188295.14_ZNF669	2.13977	2.30352	2.36048	2.36618
ENSG00000277462.1_ZNF670	1.98125	1.78962	1.86262	1.96603
ENSG00000083814.13_ZNF671	3.60525	3.80712	3.69986	3.7401
ENSG00000171161.12_ZNF672	5.80219	5.88734	6.0985	6.09855
ENSG00000251192.7_ZNF674	1.20825	0.651724	1.07132	1.28924
ENSG00000197372.9_ZNF675	3.14757	3.3748	3.49527	3.25466
ENSG00000197928.10_ZNF677	1.73379	2.04368	0.247892	0.257218
ENSG00000181450.17_ZNF678	2.88512	2.63089	2.48817	2.2411
ENSG00000173041.11_ZNF680	3.35115	3.38505	3.41349	3.24384
ENSG00000196172.9_ZNF681	2.32092	2.46685	2.3398	1.93943
ENSG00000197124.11_ZNF682	1.94489	1.87937	1.2371	1.42962
ENSG00000117010.15_ZNF684	2.31143	2.37726	2.11477	2.33591
ENSG00000143373.17_ZNF687	5.42822	5.37038	5.4228	5.47495
ENSG00000229809.8_ZNF688	3.44091	3.66713	3.83164	3.73237
ENSG00000156853.12_ZNF689	4.49527	4.50862	4.42708	4.52108
ENSG00000198429.9_ZNF69	-0.31503	0.124658	-1.02056	-0.451421
ENSG00000164011.17_ZNF691	3.27996	3.32775	3.51386	3.5289
ENSG00000171163.15_ZNF692	5.23471	5.04311	5.04557	5.06088
ENSG00000197472.14_ZNF695	0.939238	1.08801	1.21455	0.698966
ENSG00000185730.7_ZNF696	3.52131	3.5214	3.1657	3.45571
ENSG00000143067.4_ZNF697	3.34186	3.48851	3.13001	3.17711
ENSG00000196110.7_ZNF699	-0.201999	-0.203661	-0.565547	-0.679735
ENSG00000147789.15_ZNF7	4.23915	4.19864	4.28552	3.98081
ENSG00000187792.4_ZNF70	1.28783	1.34064	1.80341	1.76866
ENSG00000196757.7_ZNF700	4.16469	4.04227	4.1225	3.98732
ENSG00000167562.12_ZNF701	2.6718	2.50495	3.03669	2.89517
ENSG00000120963.11_ZNF706	6.52707	6.61018	6.46013	6.43178
ENSG00000181135.15_ZNF707	3.64357	3.62882	3.46693	3.62382
ENSG00000182141.10_ZNF708	3.27996	3.0599	3.43316	3.43206
ENSG00000242852.6_ZNF709	0.91438	0.983948	1.07132	0.600554
ENSG00000197951.8_ZNF71	3.34186	3.2116	2.9642	3.01463
ENSG00000140548.9_ZNF710	5.20042	5.09086	5.06303	4.91153
ENSG00000178665.14_ZNF713	0.219268	0.219361	-0.102241	-0.764643
ENSG00000160352.15_ZNF714	3.35577	3.35408	3.59901	3.63214
ENSG00000227124.8_ZNF717	1.45228	1.66055	1.90548	1.79856
ENSG00000250312.7_ZNF718	2.64183	2.35658	2.50684	2.32568
ENSG00000197302.10_ZNF720	3.93682	3.87051	4.00916	3.90036
ENSG00000182903.15_ZNF721	4.21136	3.92773	4.41229	4.20111
ENSG00000196081.9_ZNF724P	0.783233	0.983948	0.668643	0.905433
ENSG00000213967.10_ZNF726	1.80313	1.609	2.0398	1.93943
ENSG00000234444.9_ZNF736	4.26642	4.26398	4.0919	4.06626
ENSG00000237440.8_ZNF737	2.52353	2.23717	2.25395	2.28401
ENSG00000172687.13_ZNF738	3.31362	3.19421	2.93692	3.29193
ENSG00000185252.18_ZNF74	3.5336	3.38505	3.53676	3.61123
ENSG00000139651.10_ZNF740	5.30453	5.19212	5.14431	5.15346
ENSG00000181220.16_ZNF746	5.24472	5.07986	5.25064	5.16355
ENSG00000169955.7_ZNF747	3.44526	3.5074	3.50459	3.68513
ENSG00000186230.6_ZNF749	2.34902	2.40775	2.26497	2.41526
ENSG00000162086.14_ZNF75A	4.32418	4.32648	4.41229	4.23704
ENSG00000186376.14_ZNF75D	3.52952	3.26808	3.60769	3.35869
ENSG00000065029.14_ZNF76	5.1914	5.08773	5.18837	5.2486
ENSG00000160336.14_ZNF761	4.17258	3.85215	3.88616	3.79305
ENSG00000197054.11_ZNF763	0.135708	-0.0857223	1.07132	0.730333
ENSG00000169951.9_ZNF764	3.31836	3.0599	3.07474	3.1997
ENSG00000196417.12_ZNF765	3.1582	3.17662	3.31094	3.29718
ENSG00000196214.10_ZNF766	3.81788	3.74082	4.1934	3.64866
ENSG00000133624.13_ZNF767	4.28835	3.64171	4.05748	3.97755
ENSG00000169957.9_ZNF768	4.88252	4.91101	5.07247	5.09592
ENSG00000175691.8_ZNF77	2.01671	2.03068	1.9742	1.69108
ENSG00000198146.4_ZNF770	5.6524	5.59563	5.90524	5.75305
ENSG00000179965.11_ZNF771	2.25315	2.5512	2.28674	2.61332
ENSG00000197128.11_ZNF772	2.78583	2.87589	3.23456	3.22194
ENSG00000152439.12_ZNF773	2.34902	2.11931	2.2759	2.40557
ENSG00000196391.10_ZNF774	0.2593	-0.0857223	0.108097	-0.0275466
ENSG00000196456.11_ZNF775	4.16733	4.23876	4.21344	4.28272
ENSG00000152443.12_ZNF776	3.89931	3.91009	4.07009	3.98407
ENSG00000196453.7_ZNF777	4.84025	4.842	4.95666	4.91153
ENSG00000170100.13_ZNF778	3.58963	3.26253	3.70795	3.66092
ENSG00000197782.14_ZNF780A	4.34525	4.07112	4.24993	3.98081
ENSG00000128000.15_ZNF780B	3.80779	3.65871	3.94213	3.9038
ENSG00000196597.11_ZNF782	2.46482	2.21435	2.66488	2.2411
ENSG00000204946.9_ZNF783	4.41115	4.40665	4.50811	4.33721
ENSG00000179922.5_ZNF784	1.8563	1.80497	1.16837	0.730333
ENSG00000197162.9_ZNF785	3.02521	3.00114	3.31094	3.35366
ENSG00000197362.14_ZNF786	2.78583	2.89036	2.92308	3.19408
ENSG00000142409.5_ZNF787	5.48313	5.56439	5.46759	5.525
ENSG00000214189.8_ZNF788	3.14757	3.12862	3.3268	3.13085
ENSG00000198556.13_ZNF789	3.60525	3.3748	3.5859	3.4463
ENSG00000196152.10_ZNF79	3.62453	3.52604	3.05584	3.08305
ENSG00000197863.8_ZNF790	2.00499	1.82016	2.63123	2.44392
ENSG00000267254.5_ZNF790-AS1	-0.14864	-0.143487	-0.220152	-0.19422
ENSG00000173875.13_ZNF791	4.37971	4.33443	4.52424	4.47321
ENSG00000180884.9_ZNF792	2.10724	1.87937	1.83332	2.05543
ENSG00000188227.12_ZNF793	2.05133	1.99096	1.72581	1.8986
ENSG00000196466.10_ZNF799	3.31836	3.14077	2.63971	3.10715
ENSG00000278129.1_ZNF8	1.95711	2.03068	2.1744	2.06776
ENSG00000048405.9_ZNF800	4.68358	4.59284	4.77212	4.71582
ENSG00000204524.6_ZNF805	0.373135	0.781554	0.668643	0.730333
ENSG00000198482.11_ZNF808	2.26303	1.59141	2.11477	1.85657
ENSG00000197779.13_ZNF81	2.6718	2.25963	2.97766	2.87426
ENSG00000198346.10_ZNF813	3.12066	2.99446	3.36824	3.41286
ENSG00000204514.9_ZNF814	3.10427	3.12862	3.20054	3.27608
ENSG00000235944.8_ZNF815P	-0.437675	-0.203661	-0.220152	-0.19422
ENSG00000180257.13_ZNF816	3.14757	2.98775	3.09957	3.20529
ENSG00000102984.14_ZNF821	1.82996	1.78962	1.55685	1.93943
ENSG00000197933.12_ZNF823	3.08769	3.13471	3.15982	2.98243
ENSG00000231205.11_ZNF826P	2.33971	2.36696	1.64381	1.53995
ENSG00000151612.15_ZNF827	5.31288	5.1249	5.28216	5.24589
ENSG00000185869.14_ZNF829	2.33035	2.3875	2.20903	2.31537
ENSG00000167766.18_ZNF83	3.99132	3.72477	4.22194	4.02259
ENSG00000198783.5_ZNF830	4.90162	4.842	4.85463	4.82155
ENSG00000124203.6_ZNF831	0.409167	-0.400889	2.18604	2.01779
ENSG00000196267.12_ZNF836	1.80313	1.85007	2.24285	2.01779
ENSG00000152475.6_ZNF837	0.727243	0.617355	0.855119	0.905433
ENSG00000022976.15_ZNF839	4.07781	4.10872	3.88259	3.96442
ENSG00000198040.10_ZNF84	4.70729	4.67868	4.91531	4.64558
ENSG00000197608.11_ZNF841	3.52542	3.2736	3.66286	3.48819
ENSG00000223547.9_ZNF844	2.63424	2.46685	2.20903	1.96603
ENSG00000213799.12_ZNF845	2.71562	2.60481	2.95062	2.47203
ENSG00000196605.7_ZNF846	-0.14864	0.172787	0.291634	0.698966
ENSG00000105750.14_ZNF85	2.98995	2.77816	3.24572	3.02099
ENSG00000267041.5_ZNF850	1.34475	1.29788	1.16837	1.48584
ENSG00000178917.15_ZNF852	1.03459	0.956716	1.21455	1.37112
ENSG00000106479.10_ZNF862	3.68824	3.44017	3.97603	3.95781
ENSG00000261221.3_ZNF865	4.42221	4.49921	4.49881	4.42849
ENSG00000257446.3_ZNF878	0.755509	0.546059	0.701445	0.698966
ENSG00000221923.8_ZNF880	2.56405	2.49552	3.24015	3.37862
ENSG00000213793.5_ZNF888	2.42138	2.34612	2.22039	2.30499
ENSG00000214029.4_ZNF891	2.09623	2.00432	2.1744	2.01779
ENSG00000213988.10_ZNF90	2.58783	2.21435	1.46432	1.59211
ENSG00000167232.13_ZNF91	3.64734	3.43524	3.47644	3.20529
ENSG00000146757.13_ZNF92	4.52636	4.69319	4.35675	4.288
ENSG00000184635.15_ZNF93	3.29448	3.29551	3.40356	3.03362
ENSG00000124201.14_ZNFX1	6.17479	6.04272	6.54729	6.49078
ENSG00000106400.11_ZNHIT1	5.84886	5.8692	5.76099	5.93149
ENSG00000174276.6_ZNHIT2	3.851	3.98276	3.55482	3.55978
ENSG00000273611.4_ZNHIT3	4.98456	5.19504	4.74287	4.96525
ENSG00000117174.10_ZNHIT6	5.49051	5.41608	6.12064	5.9298
ENSG00000066379.14_ZNRD1	5.50202	5.64764	5.23252	5.41106
ENSG00000186187.11_ZNRF1	3.92753	4.07112	4.47529	4.52108
ENSG00000180233.10_ZNRF2	4.07221	4.06476	4.07323	4.18705
ENSG00000188372.14_ZP3	0.2593	0.35069	0.156216	0.0737501
ENSG00000186075.12_ZPBP2	-0.0971847	0.509045	0.993988	0.566199
ENSG00000109917.10_ZPR1	6.34315	6.43564	6.17202	6.31185
ENSG00000019995.6_ZRANB1	4.54874	4.40665	4.77597	4.76966
ENSG00000132485.13_ZRANB2	7.29535	7.23722	7.30152	7.29769
ENSG00000121988.17_ZRANB3	2.9599	2.86861	3.09957	2.94281
ENSG00000212643.3_ZRSR1	0.2593	-1.36755	-0.489536	0.634109
ENSG00000169249.12_ZRSR2	4.74478	4.65346	4.15543	3.96771
ENSG00000158691.14_ZSCAN12	3.36955	3.25136	3.19479	3.13671
ENSG00000196812.4_ZSCAN16	2.6266	2.68996	2.75357	2.77246
ENSG00000121413.12_ZSCAN18	2.79947	2.54207	2.32934	2.50867
ENSG00000176371.13_ZSCAN2	2.45624	2.54207	2.20903	2.41526
ENSG00000121903.14_ZSCAN20	2.37658	2.20281	2.26497	2.31537
ENSG00000166529.14_ZSCAN21	3.19994	3.20583	2.89499	3.01463
ENSG00000182318.5_ZSCAN22	2.33035	2.24844	2.53441	2.16279
ENSG00000197037.10_ZSCAN25	4.35914	4.29963	4.24715	4.288
ENSG00000197062.11_ZSCAN26	3.02521	3.16477	3.51386	3.49733
ENSG00000140265.12_ZSCAN29	4.57476	4.45611	4.60881	4.64969
ENSG00000186814.13_ZSCAN30	3.66235	3.41538	3.94555	3.95781
ENSG00000235109.7_ZSCAN31	1.50318	1.69392	1.60965	1.44861
ENSG00000140987.19_ZSCAN32	4.16995	4.17521	4.05113	4.09365
ENSG00000131848.9_ZSCAN5A	2.59567	2.20281	2.23167	2.35616
ENSG00000137185.11_ZSCAN9	3.7771	3.44017	3.78649	3.81881
ENSG00000168612.4_ZSWIM1	3.13687	3.19421	3.19479	3.02732
ENSG00000132801.6_ZSWIM3	2.81969	2.86128	2.8591	3.03362
ENSG00000132003.9_ZSWIM4	3.47106	3.5027	3.41349	3.27075
ENSG00000130449.5_ZSWIM6	1.70509	1.609	2.97095	2.98243
ENSG00000214941.7_ZSWIM7	3.2702	3.12862	3.37334	3.4463
ENSG00000214655.10_ZSWIM8	5.84639	5.59231	6.14916	6.0766
ENSG00000272589.1_ZSWIM8-AS1	0.783233	0.219361	0.247892	-0.764643
ENSG00000153975.9_ZUFSP	4.55076	4.58841	4.5311	4.62903
ENSG00000086827.8_ZW10	5.23597	5.18187	5.33668	5.16785
ENSG00000174442.11_ZWILCH	6.03333	6.15331	6.09464	6.08269
ENSG00000122952.16_ZWINT	7.57481	7.55579	7.3221	7.27991
ENSG00000198205.6_ZXDA	0.91438	0.582148	0.825666	0.905433
ENSG00000198455.4_ZXDB	2.9354	3.09154	3.11182	3.13671
ENSG00000070476.14_ZXDC	4.55479	4.45367	4.30165	4.15273
ENSG00000203995.9_ZYG11A	2.07395	2.01756	-0.645787	-0.599548
ENSG00000162378.12_ZYG11B	3.57385	3.54445	3.60336	3.59002
ENSG00000159840.15_ZYX	6.92217	6.99396	7.32572	7.15869
ENSG00000074755.14_ZZEF1	6.41745	6.16302	6.57134	6.50389
ENSG00000036549.12_ZZZ3	5.37113	5.33776	5.43869	5.37678

### Sheet: DGE SIB vs PRO
Supplementary Table S3
Differential gene expression from RNAseq analysis of LCL lines from the Proband (PRO) and Sibling (SIB).
	ensembl_gene_id	ensembl_gene_id_version	hgnc_symbol	entrezgene_id	gene_biotype	logFC	logCPM	LR	PValue	FDR
ENSG00000255375.1_RP1-65P5.5	ENSG00000255375	ENSG00000255375.3			lncRNA	3.02077	1.45612	141.929	1.0079e-32	5.40708e-31
ENSG00000249790.2_RP11-20D14.6	ENSG00000249790	ENSG00000249790.3			lncRNA	2.26157	1.81344	105.742	8.39942e-25	3.11955e-23
ENSG00000259363.5_CTD-2054N24.2	ENSG00000259363	ENSG00000259363.6			lncRNA	1.7533	0.43994	29.3562	6.02227e-08	6.03969e-07
ENSG00000198106.8_RP11-231C14.7	ENSG00000198106	ENSG00000198106.8			lncRNA	1.52354	1.07702	39.4392	3.38442e-10	4.57537e-09
ENSG00000167912.5_RP11-25K19.1	ENSG00000167912	ENSG00000167912.7		100505501	lncRNA	1.47802	1.8242	56.3599	6.03488e-14	1.13471e-12
ENSG00000259316.11_CTD-2116N17.1	ENSG00000259316	ENSG00000259316.12			protein_coding	1.46008	1.64708	17.4774	2.90739e-05	0.000184098
ENSG00000260196.1_RP1-239B22.5	ENSG00000260196	ENSG00000260196.1			lncRNA	1.41889	0.351504	21.4863	3.5637e-06	2.69903e-05
ENSG00000263335.1_AF001548.5	ENSG00000263335	ENSG00000263335.1			lncRNA	1.36743	1.63436	42.4643	7.19836e-11	1.04191e-09
ENSG00000258875.5_CTD-2547L24.3	ENSG00000258875	ENSG00000258875.6			lncRNA	1.25373	1.24435	20.3239	6.538e-06	4.70395e-05
ENSG00000272763.1_RP11-357H14.17	ENSG00000272763	ENSG00000272763.1			lncRNA	1.24142	0.124109	15.3402	8.97872e-05	0.000511088
ENSG00000241489.7_AF011889.5	ENSG00000241489	ENSG00000241489.8			protein_coding	1.23028	0.614937	12.0965	0.000505157	0.00237538
ENSG00000272369.1_RP11-446N19.1	ENSG00000272369	ENSG00000272369.1			lncRNA	1.1651	-0.218256	10.0968	0.00148523	0.00616104
ENSG00000217825.2_AC099552.4	ENSG00000217825	ENSG00000217825.2			lncRNA	1.12889	0.123622	12.5464	0.000396961	0.00192417
ENSG00000237372.2_RP11-316P17.2	ENSG00000237372	ENSG00000237372.4		100129066	lncRNA	1.12871	1.25354	25.4851	4.45815e-07	3.94177e-06
ENSG00000266208.1_CTD-2267D19.3	ENSG00000266208	ENSG00000266208.1			lncRNA	1.09416	0.539168	15.4895	8.29667e-05	0.000475064
ENSG00000281706.2_LINC01012	ENSG00000281706	ENSG00000281706.4		100507173	lncRNA	1.0792	0.420312	13.7697	0.000206637	0.00108067
ENSG00000238035.8_AC138035.2	ENSG00000238035	ENSG00000238035.8			lncRNA	1.04118	0.419394	12.3636	0.000437797	0.0020973
ENSG00000255182.2_CTD-2517M22.14	ENSG00000255182	ENSG00000255182.2			lncRNA	1.02623	-0.462207	6.76116	0.00931633	0.0296207
ENSG00000265579.1_RP11-713C5.1	ENSG00000265579	ENSG00000265579.1			lncRNA	1.01977	0.950283	16.7965	4.16105e-05	0.00025477
ENSG00000230628.1_RP4-781K5.6	ENSG00000230628	ENSG00000230628.1			lncRNA	1.01664	0.2584	11.2511	0.000795752	0.00355159
ENSG00000229255.1_RP11-407H12.8	ENSG00000229255	ENSG00000229255.1			lncRNA	1.00164	0.774217	12.4151	0.000425876	0.00204963
ENSG00000270149.5_RP11-544M22.13	ENSG00000270149	ENSG00000270149.5			protein_coding	0.991957	1.13742	13.6433	0.000221027	0.00114266
ENSG00000261448.1_CTD-2576D5.4	ENSG00000261448	ENSG00000261448.1		102723692	lncRNA	0.99672	1.95796	28.7422	8.26811e-08	8.11151e-07
ENSG00000254929.6_RP11-144G6.12	ENSG00000254929	ENSG00000254929.6			lncRNA	0.963093	-0.497381	6.18414	0.01289	0.0388888
ENSG00000203546.7_RP11-176H8.1	ENSG00000203546	ENSG00000203546.7			protein_coding	0.960561	-0.77401	4.57249	0.0324893	0.0830344
ENSG00000259953.1_RP11-4O1.2	ENSG00000259953	ENSG00000259953.2			lncRNA	0.95818	1.45912	19.4852	1.01383e-05	6.99999e-05
ENSG00000272410.5_RP11-438J1.1	ENSG00000272410	ENSG00000272410.5			protein_coding	0.955172	1.16019	9.24057	0.00236711	0.00920097
ENSG00000254531.1_AP001816.1	ENSG00000254531	ENSG00000254531.2		90024	lncRNA	0.920625	0.135451	8.42973	0.00369136	0.0135681
ENSG00000224521.1_RP11-438F14.3	ENSG00000224521	ENSG00000224521.2			lncRNA	0.897643	2.13088	28.5137	9.30378e-08	9.08143e-07
ENSG00000258790.1_RP11-561B11.2	ENSG00000258790	ENSG00000258790.1			protein_coding	0.857815	1.05256	9.87246	0.00167771	0.00684398
ENSG00000267257.1_RP11-1151B14.4	ENSG00000267257	ENSG00000267257.1			lncRNA	0.858154	4.49486	83.4425	6.55949e-20	1.87877e-18
ENSG00000275418.1_RP11-126O1.6	ENSG00000275418	ENSG00000275418.1			lncRNA	0.839301	-0.376381	5.18357	0.0228015	0.0619979
ENSG00000177738.3_CTD-2201E18.3	ENSG00000177738	ENSG00000177738.5		648987	lncRNA	0.831447	2.44347	24.0981	9.15518e-07	7.67321e-06
ENSG00000257261.5_RP11-96H19.1	ENSG00000257261	ENSG00000257261.7			lncRNA	0.828196	-0.427014	4.92563	0.0264612	0.0701291
ENSG00000215068.7_AC025171.1	ENSG00000215068	ENSG00000215068.9		153684	lncRNA	0.824736	0.547614	9.19171	0.00243114	0.00941735
ENSG00000260461.1_RP11-541N10.3	ENSG00000260461	ENSG00000260461.1			lncRNA	0.803121	0.158345	6.84528	0.00888759	0.0285259
ENSG00000279348.1_RP11-566E18.1	ENSG00000279348	ENSG00000279348.1			TEC	0.790196	1.32097	11.3714	0.000745848	0.00335656
ENSG00000281571.2_CH17-195P21.2	ENSG00000281571	ENSG00000281571.2			TEC	0.783238	2.03264	15.8139	6.98871e-05	0.000407946
ENSG00000280195.1_XX-FW83563B9.5	ENSG00000280195	ENSG00000280195.1			lncRNA	0.782278	0.720479	9.16986	0.00246033	0.00951679
ENSG00000274265.4_CH17-189H20.1	ENSG00000274265	ENSG00000274265.5			lncRNA	0.765249	-0.0246185	5.40094	0.0201259	0.0557495	1
ENSG00000233913.7_CTC-575D19.1	ENSG00000233913	ENSG00000233913.7	RPL10P9		processed_pseudogene	2.12105	4.46206	257.684	5.48649e-58	5.98161e-56
ENSG00000236935.1_AP003774.1	ENSG00000236935	ENSG00000236935.2			lncRNA	0.752821	-0.295893	4.35414	0.0369192	0.0922059
ENSG00000267740.5_AC024592.12	ENSG00000267740	ENSG00000267740.5			protein_coding	0.739965	1.55657	8.10588	0.00441219	0.0157967
ENSG00000280173.1_RP11-447D11.3	ENSG00000280173	ENSG00000280173.1			TEC	0.738631	0.632925	7.22984	0.00717018	0.02384
ENSG00000253755.1_IGHGP	ENSG00000253755	ENSG00000253755.1	IGHGP		IG_C_pseudogene	-3.07106	1.36292	116.977	2.90377e-27	1.19683e-25
ENSG00000261338.2_RP11-378A13.1	ENSG00000261338	ENSG00000261338.2			lncRNA	0.713503	0.0757274	5.16412	0.0230582	0.0625322
ENSG00000269693.1_CTD-2192J16.20	ENSG00000269693	ENSG00000269693.1			protein_coding	0.704203	1.43099	6.80877	0.00907113	0.0289928
ENSG00000255893.1_RP11-685N10.1	ENSG00000255893	ENSG00000255893.1			lncRNA	0.697182	0.320742	4.24984	0.0392541	0.0970513
ENSG00000278982.1_RP5-1031D4.3	ENSG00000278982	ENSG00000278982.1			TEC	0.672911	-0.0773515	4.11985	0.0423828	0.10309
ENSG00000279519.1_RP11-288C18.1	ENSG00000279519	ENSG00000279519.1			TEC	0.671601	0.0511638	4.55638	0.0327963	0.083671
ENSG00000186019.10_AC084219.4	ENSG00000186019	ENSG00000186019.12			lncRNA	0.659787	0.565107	5.95494	0.0146761	0.0432729
ENSG00000279748.1_CTD-3222D19.9	ENSG00000279748	ENSG00000279748.1			TEC	0.654012	0.58184	5.88824	0.0152424	0.0446213
ENSG00000272341.1_RP1-151F17.2	ENSG00000272341	ENSG00000272341.1			lncRNA	0.65036	1.68187	10.7226	0.00105836	0.00456684
ENSG00000280128.1_XXbac-BPG283O16.9	ENSG00000280128	ENSG00000280128.1			TEC	0.622814	2.2207	12.5435	0.000397588	0.00192652
ENSG00000282936.1_CTC-281F24.5	ENSG00000282936	ENSG00000282936.2			protein_coding	0.617756	0.743775	5.72684	0.0167075	0.0479959
ENSG00000280434.1_RP4-671O14.6	ENSG00000280434	ENSG00000280434.1			lncRNA	0.609852	0.962356	5.52171	0.0187819	0.0527994
ENSG00000270055.1_CTD-3092A11.2	ENSG00000270055	ENSG00000270055.1			lncRNA	0.603686	2.27333	11.8349	0.000581304	0.00269039
ENSG00000278948.1_RP5-1039K5.12	ENSG00000278948	ENSG00000278948.1			TEC	0.575949	0.680731	4.40241	0.0358882	0.090164
ENSG00000285331.1_RP11-323F24.5	ENSG00000285331	ENSG00000285331.2		145783	lncRNA	0.570494	1.81497	9.12346	0.00252353	0.00972785
ENSG00000225489.6_RP11-390F4.3	ENSG00000225489	ENSG00000225489.8			lncRNA	0.569945	0.615147	4.4295	0.0353229	0.0890418
ENSG00000274422.1_LL22NC03-2H8.5	ENSG00000274422	ENSG00000274422.1			lncRNA	0.562767	1.37571	5.28539	0.0215051	0.0590309
ENSG00000170161.6_RP11-262H14.4	ENSG00000170161	ENSG00000170161.7			lncRNA	0.562146	0.888337	5.15251	0.0232129	0.0628887
ENSG00000212978.6_AC016747.3	ENSG00000212978	ENSG00000212978.6		339803	lncRNA	0.531024	3.60238	12.5909	0.000387638	0.00188303
ENSG00000254614.2_AP003068.23	ENSG00000254614	ENSG00000254614.2		728975	lncRNA	0.503784	1.3207	4.84617	0.0277076	0.0727486
ENSG00000278834.1_RP11-458J1.1	ENSG00000278834	ENSG00000278834.1			lncRNA	0.494422	1.52195	5.68489	0.0171116	0.0489308
ENSG00000284968.1_RP11-397E7.5	ENSG00000284968	ENSG00000284968.1			lncRNA	0.493188	1.78907	5.807	0.0159625	0.0461796
ENSG00000273151.1_RP11-449P15.2	ENSG00000273151	ENSG00000273151.1			lncRNA	0.4809	1.01332	3.95951	0.0466073	0.111248
ENSG00000256646.7_RP11-111K18.1	ENSG00000256646	ENSG00000256646.8			protein_coding	0.418226	4.01061	12.7469	0.000356593	0.00174856
ENSG00000259985.1_RP11-549B18.1	ENSG00000259985	ENSG00000259985.1			lncRNA	0.398487	1.89911	4.88505	0.0270903	0.0714742
ENSG00000267520.2_RP11-373L24.1	ENSG00000267520	ENSG00000267520.2			lncRNA	0.393842	5.11936	22.7976	1.79991e-06	1.43812e-05
ENSG00000259768.5_RP5-991G20.1	ENSG00000259768	ENSG00000259768.7			lncRNA	0.377527	3.66146	8.22233	0.00413781	0.0149723
ENSG00000263020.6_XXbac-BPG32J3.22	ENSG00000263020	ENSG00000263020.6			protein_coding	0.373444	2.94227	7.46324	0.00629714	0.0213254
ENSG00000285508.1_RP5-931K24.3	ENSG00000285508	ENSG00000285508.1		8195	protein_coding	0.36758	3.14352	8.33672	0.00388518	0.0142159
ENSG00000268027.5_AC006129.2	ENSG00000268027	ENSG00000268027.5			lncRNA	0.340575	2.65085	5.52575	0.0187386	0.052704
ENSG00000277496.1_RP11-93B14.9	ENSG00000277496	ENSG00000277496.1			lncRNA	0.315839	2.38528	4.19597	0.0405202	0.0995898
ENSG00000259132.1_RP11-298I3.5	ENSG00000259132	ENSG00000259132.1			protein_coding	0.31393	2.58589	3.92818	0.0474834	0.112738
ENSG00000256591.5_RP11-286N22.8	ENSG00000256591	ENSG00000256591.5			protein_coding	0.207062	3.83459	3.95114	0.0468396	0.111609
ENSG00000284976.1_RP13-122B23.13	ENSG00000284976	ENSG00000284976.1			protein_coding	-0.1893	4.99964	5.12032	0.0236473	0.0639247
ENSG00000273015.2_RP11-352M15.2	ENSG00000273015	ENSG00000273015.2			lncRNA	-0.263532	4.12329	7.60182	0.00583093	0.0199818
ENSG00000268205.1_CTC-444N24.11	ENSG00000268205	ENSG00000268205.1			lncRNA	-0.276434	3.38448	5.80801	0.0159533	0.0461628
ENSG00000230551.4_CTB-89H12.4	ENSG00000230551	ENSG00000230551.4			lncRNA	-0.284072	3.16979	4.24303	0.0394117	0.0973342
ENSG00000233184.6_RP11-421L21.3	ENSG00000233184	ENSG00000233184.8			lncRNA	-0.357506	2.78173	6.75487	0.00934919	0.0296935
ENSG00000277117.4_CH507-9B2.1	ENSG00000277117	ENSG00000277117.5		102723996	protein_coding	-0.372078	4.70952	18.8977	1.37921e-05	9.26716e-05
ENSG00000259976.3_RP11-553L6.5	ENSG00000259976	ENSG00000259976.3			lncRNA	-0.404865	1.66248	3.97475	0.0461874	0.110554
ENSG00000273373.1_RP5-1074L1.4	ENSG00000273373	ENSG00000273373.1			lncRNA	-0.405298	2.63034	7.4496	0.00634506	0.0214769
ENSG00000184441.4_AP001062.7	ENSG00000184441	ENSG00000184441.4			lncRNA	-0.413835	2.44132	7.31575	0.00683529	0.022822
ENSG00000259623.1_RP11-156E6.1	ENSG00000259623	ENSG00000259623.1			lncRNA	-0.418695	2.43625	6.09135	0.0135845	0.0405586
ENSG00000258634.3_RP4-773N10.4	ENSG00000258634	ENSG00000258634.3			lncRNA	-0.429881	2.04629	5.78662	0.0161486	0.0466182
ENSG00000248334.6_WHAMMP2	ENSG00000248334	ENSG00000248334.6	WHAMMP2		transcribed_unprocessed_pseudogene	1.75814	1.84164	72.666	1.5356e-17	3.77449e-16
ENSG00000260007.3_RP11-315D16.2	ENSG00000260007	ENSG00000260007.3			protein_coding	-0.434864	2.48815	6.73404	0.00945903	0.0299758
ENSG00000250264.1_XXbac-BPG246D15.9	ENSG00000250264	ENSG00000250264.1			protein_coding	-0.445907	4.14416	12.1398	0.000493564	0.00232978
ENSG00000277739.1_RNA5-8S5	ENSG00000277739	ENSG00000277739.1			rRNA	1.7378	1.45328	3.5805	0.0584615	0.132541
ENSG00000278189.1_RNA5-8SN3	ENSG00000278189	ENSG00000278189.1	RNA5-8SN1	106632260	rRNA	1.7378	1.45328	3.5805	0.0584615	0.132541
ENSG00000278233.1_RNA5-8SN3	ENSG00000278233	ENSG00000278233.1	RNA5-8SN2	109864281	rRNA	1.7378	1.45328	3.5805	0.0584615	0.132541
ENSG00000275215.1_RNA5-8SN4	ENSG00000275215	ENSG00000275215.1	RNA5-8SN3	109910381	rRNA	1.7378	1.45328	3.5805	0.0584615	0.132541
ENSG00000274602.4_PI4KAP1	ENSG00000274602	ENSG00000274602.5	PI4KAP1	728233	transcribed_unprocessed_pseudogene	1.71156	3.18103	160.364	9.42221e-37	6.00844e-35
ENSG00000264207.1_RP11-196G18.23	ENSG00000264207	ENSG00000264207.1			lncRNA	-0.475057	1.04383	4.05209	0.0441166	0.106533
ENSG00000284946.1_AC068831.18	ENSG00000284946	ENSG00000284946.1			protein_coding	-0.496477	4.37597	13.0805	0.000298392	0.00149572
ENSG00000272462.2_U91328.19	ENSG00000272462	ENSG00000272462.4			lncRNA	-0.502294	1.30878	5.20811	0.0224818	0.0613012
ENSG00000275437.1_RP5-908M14.10	ENSG00000275437	ENSG00000275437.1			lncRNA	-0.519174	0.927126	3.85229	0.0496782	0.116698
ENSG00000124208.16_TMEM189-UBE2V1	ENSG00000124208	ENSG00000124208.16	PEDS1-UBE2V1	387522	protein_coding	1.67677	-0.250414	0.849557	0.356678	0.514668
ENSG00000255310.2_AF131215.2	ENSG00000255310	ENSG00000255310.2			lncRNA	-0.521227	1.91706	8.26298	0.00404617	0.0146925
ENSG00000272316.1_XXbac-BPGBPG55C20.2	ENSG00000272316	ENSG00000272316.1			lncRNA	-0.542608	1.59458	4.39903	0.0359594	0.0903093
ENSG00000276141.4_WHAMML1	ENSG00000276141	ENSG00000276141.4	WHAMMP3		transcribed_unprocessed_pseudogene	1.67578	2.1103	76.2805	2.46103e-18	6.27748e-17
ENSG00000234072.1_AC074117.10	ENSG00000234072	ENSG00000234072.1			lncRNA	-0.543083	1.93759	9.39498	0.0021758	0.00855076
ENSG00000262712.1_RP11-295D4.1	ENSG00000262712	ENSG00000262712.1			lncRNA	-0.545986	0.764561	4.58835	0.0321901	0.08242
ENSG00000225217.1_RP11-25K21.4	ENSG00000225217	ENSG00000225217.1	HSPA7		unprocessed_pseudogene	1.66638	3.08507	138.177	6.66576e-32	3.45266e-30
ENSG00000233223.2_AC113189.5	ENSG00000233223	ENSG00000233223.4		100996842	lncRNA	-0.549208	0.474213	3.85606	0.0495666	0.116497
ENSG00000270933.1_CTD-2227E11.1	ENSG00000270933	ENSG00000270933.1			lncRNA	-0.567165	0.639106	4.0566	0.0439991	0.106332
ENSG00000280287.1_RP13-554M15.7	ENSG00000280287	ENSG00000280287.1			TEC	-0.592266	1.59982	7.06845	0.00784531	0.0257117
ENSG00000263126.1_CTC-479C5.10	ENSG00000263126	ENSG00000263126.1			lncRNA	-0.601709	2.38544	14.6071	0.000132417	0.000728
ENSG00000232098.3_CTD-2619J13.14	ENSG00000232098	ENSG00000232098.3			lncRNA	-0.606947	1.0745	6.91702	0.00853792	0.027587
ENSG00000233937.6_CTC-338M12.4	ENSG00000233937	ENSG00000233937.8		101928649	lncRNA	-0.606982	1.50489	7.90593	0.00492731	0.0173424
ENSG00000272669.1_RP3-508I15.21	ENSG00000272669	ENSG00000272669.1			lncRNA	-0.617827	1.04988	6.92586	0.00849579	0.0274724
ENSG00000280239.1_CTB-50L17.8	ENSG00000280239	ENSG00000280239.1			TEC	-0.6289	0.831197	5.88227	0.0152941	0.0447203
ENSG00000275496.4_CH507-24F1.2	ENSG00000275496	ENSG00000275496.4		102724701	lncRNA	1.62771	4.63176	3.54182	0.0598399	0.13508
ENSG00000279207.1_RP11-159D12.8	ENSG00000279207	ENSG00000279207.1			TEC	-0.629935	1.19534	7.3169	0.00683091	0.022813
ENSG00000272821.1_CTA-384D8.36	ENSG00000272821	ENSG00000272821.1			lncRNA	-0.655795	1.99419	11.3012	0.000774555	0.00346959	1
ENSG00000271870.1_RP11-97C16.1	ENSG00000271870	ENSG00000271870.1			lncRNA	-0.656632	0.438134	4.54032	0.0331054	0.0843801
ENSG00000269968.1_RP5-940J5.9	ENSG00000269968	ENSG00000269968.1			lncRNA	-0.658236	0.605555	5.90899	0.0150638	0.0441752
ENSG00000279561.2_RP11-4L24.4	ENSG00000279561	ENSG00000279561.3		100132249	TEC	-0.673174	1.12862	8.23093	0.00411825	0.0149062
ENSG00000259112.2_NDUFC2-KCTD14	ENSG00000259112	ENSG00000259112.2	NDUFC2-KCTD14	100532726	protein_coding	1.57191	-0.116494	1.97242	0.160192	0.285383
ENSG00000273784.4_RP11-78J21.7	ENSG00000273784	ENSG00000273784.5			lncRNA	-0.674286	0.779977	6.55176	0.010478	0.0326991
ENSG00000269399.2_CTD-3222D19.12	ENSG00000269399	ENSG00000269399.2			lncRNA	-0.686773	0.408247	5.70348	0.0169313	0.0484946
ENSG00000270605.1_RP5-1092A3.4	ENSG00000270605	ENSG00000270605.1			lncRNA	-0.688116	0.960541	6.14009	0.0132151	0.0396569
ENSG00000225205.5_AC093818.1	ENSG00000225205	ENSG00000225205.5			lncRNA	-0.688752	0.245569	5.21803	0.0223538	0.0610262
ENSG00000279117.1_CTD-2562J17.6	ENSG00000279117	ENSG00000279117.1			TEC	-0.705984	-0.219629	4.10256	0.0428183	0.104037
ENSG00000256028.2_RP11-197N18.2	ENSG00000256028	ENSG00000256028.2			lncRNA	-0.714776	2.57506	19.4071	1.05615e-05	7.26988e-05
ENSG00000261067.7_RP11-264B17.3	ENSG00000261067	ENSG00000261067.7			lncRNA	-0.721085	1.13261	6.7342	0.00945818	0.0299758
ENSG00000267645.5_RP11-577H5.5	ENSG00000267645	ENSG00000267645.5			protein_coding	-0.722402	3.84418	23.9581	9.8456e-07	8.1859e-06
ENSG00000173366.11_RP11-330H6.5	ENSG00000173366	ENSG00000173366.11			protein_coding	-0.723996	4.18445	27.6066	1.48671e-07	1.40945e-06
ENSG00000253633.1_KB-1980E6.3	ENSG00000253633	ENSG00000253633.2		107986898	lncRNA	-0.738538	1.3177	9.50314	0.0020512	0.00811061
ENSG00000274922.1_RP11-88E10.5	ENSG00000274922	ENSG00000274922.2			lncRNA	-0.739071	-0.462218	3.8982	0.0483379	0.114265
ENSG00000269983.1_RP11-497H16.9	ENSG00000269983	ENSG00000269983.1			lncRNA	-0.761732	1.34442	12.5135	0.00040402	0.00195629
ENSG00000284691.1_RP11-511P7.5	ENSG00000284691	ENSG00000284691.1			protein_coding	-0.774055	3.32273	41.4837	1.1886e-10	1.68788e-09
ENSG00000279861.1_RP11-43N16.4	ENSG00000279861	ENSG00000279861.1			TEC	-0.786251	0.614209	8.5652	0.0034265	0.0127148
ENSG00000263272.1_CTC-524C5.2	ENSG00000263272	ENSG00000263272.1			lncRNA	-0.791516	-0.343216	4.17386	0.0410522	0.100577
ENSG00000124334.17_PAR_Y_IL9R						1.52737	0.657265	29.6579	5.15425e-08	5.25096e-07
ENSG00000229953.1_RP11-284F21.7	ENSG00000229953	ENSG00000229953.1			lncRNA	-0.796624	-0.0512096	5.5256	0.0187401	0.052704
ENSG00000259820.1_AC083843.1	ENSG00000259820	ENSG00000259820.1			lncRNA	-0.80457	1.6383	14.3584	0.000151106	0.000819088
ENSG00000272501.1_XXbac-BPG299F13.17	ENSG00000272501	ENSG00000272501.1			lncRNA	-0.807976	1.51902	15.4912	8.28888e-05	0.000474819
ENSG00000220323.3_HIST2H2BD	ENSG00000220323	ENSG00000220323.4	H2BC19P		transcribed_unprocessed_pseudogene	1.49858	-0.863875	3.47761	0.0622047	0.139179
ENSG00000260306.1_RP11-645C24.5	ENSG00000260306	ENSG00000260306.1			lncRNA	-0.808863	-0.629606	3.97126	0.0462832	0.110721
ENSG00000284431.1_RP5-1042K10.14	ENSG00000284431	ENSG00000284431.1			protein_coding	-0.829548	0.686973	9.81945	0.00172676	0.00702077
ENSG00000257524.6_RP11-203J24.9	ENSG00000257524	ENSG00000257524.6			protein_coding	-0.838457	1.71439	18.5068	1.69298e-05	0.00011181
ENSG00000272140.2_RP11-574K11.29	ENSG00000272140	ENSG00000272140.2			lncRNA	-0.844102	-0.220121	5.77976	0.0162117	0.0467604
ENSG00000257221.3_RP11-689B22.2	ENSG00000257221	ENSG00000257221.4			lncRNA	-0.854459	-0.120766	4.41539	0.0356161	0.089647
ENSG00000267216.1_AC010642.1	ENSG00000267216	ENSG00000267216.1		108903150	lncRNA	-0.870089	-0.591704	4.19296	0.0405921	0.0997209
ENSG00000215146.4_RP11-313J2.1	ENSG00000215146	ENSG00000215146.5		441666	transcribed_unprocessed_pseudogene	1.48707	0.930183	30.6409	3.10483e-08	3.26902e-07
ENSG00000279233.1_RP11-158L12.4	ENSG00000279233	ENSG00000279233.1			TEC	-0.875631	0.144741	6.57201	0.0103595	0.0323814
ENSG00000247679.2_RP11-1277A3.1	ENSG00000247679	ENSG00000247679.3			lncRNA	-0.903805	-0.361398	5.62334	0.0177228	0.0503245
ENSG00000279689.1_RP11-574K11.32	ENSG00000279689	ENSG00000279689.1			TEC	-0.934494	-0.344886	6.33329	0.0118492	0.0362667
ENSG00000228463.10_AP006222.1	ENSG00000228463	ENSG00000228463.10			transcribed_processed_pseudogene	1.48374	0.923058	25.0803	5.49916e-07	4.77171e-06
ENSG00000269918.1_AF131215.9	ENSG00000269918	ENSG00000269918.1			lncRNA	-0.950899	1.43353	13.8829	0.000194558	0.00102663
ENSG00000260244.1_RP11-588K22.2	ENSG00000260244	ENSG00000260244.1			lncRNA	-0.963606	0.83773	13.5793	0.000228694	0.00117735
ENSG00000249141.1_RP11-514O12.4	ENSG00000249141	ENSG00000249141.1			protein_coding	-0.965555	-0.712161	4.85558	0.0275568	0.0725211
ENSG00000280046.1_RP11-1099M24.6	ENSG00000280046	ENSG00000280046.1			TEC	-0.967156	0.329333	7.54779	0.00600836	0.0204912
ENSG00000257275.6_RP11-164H13.1	ENSG00000257275	ENSG00000257275.6			lncRNA	-0.97994	0.267964	9.72066	0.00182208	0.00733552
ENSG00000278903.3_CH507-145C22.1	ENSG00000278903	ENSG00000278903.4			lncRNA	-1.0629	0.639769	13.421	0.000248822	0.00127033
ENSG00000254102.1_RP11-21C4.1	ENSG00000254102	ENSG00000254102.2		401463	lncRNA	-1.07903	1.03692	20.3074	6.59436e-06	4.73694e-05
ENSG00000259834.1_RP11-284N8.3	ENSG00000259834	ENSG00000259834.1			lncRNA	-1.08087	2.1391	34.0844	5.27722e-09	6.08727e-08
ENSG00000273047.1_RP4-583P15.14	ENSG00000273047	ENSG00000273047.1			protein_coding	-1.09066	1.92489	31.3646	2.13842e-08	2.29256e-07
ENSG00000268173.3_AC007192.4	ENSG00000268173	ENSG00000268173.3			protein_coding	-1.12316	3.55759	43.2308	4.86498e-11	7.20369e-10
ENSG00000225889.7_AC074289.1	ENSG00000225889	ENSG00000225889.10			lncRNA	-1.12516	2.91839	48.2407	3.76984e-12	6.2076e-11
ENSG00000258572.1_RP11-1070N10.3	ENSG00000258572	ENSG00000258572.1			lncRNA	-1.32632	0.465313	20.1313	7.23022e-06	5.16079e-05
ENSG00000272405.1_RP11-284F21.10	ENSG00000272405	ENSG00000272405.1			lncRNA	-1.32763	2.06594	56.7688	4.90175e-14	9.28105e-13
ENSG00000280079.1_CTC-260E6.4	ENSG00000280079	ENSG00000280079.1			TEC	-1.42721	0.501677	23.6577	1.15085e-06	9.48102e-06
ENSG00000279092.1_RP11-1H8.5	ENSG00000279092	ENSG00000279092.1			TEC	-1.44694	0.297446	18.4544	1.7402e-05	0.000114425
ENSG00000243696.4_RP5-966M1.6	ENSG00000243696	ENSG00000243696.5			protein_coding	-1.62992	1.30103	45.8815	1.25625e-11	1.96565e-10
ENSG00000261786.1_RP4-555D20.2	ENSG00000261786	ENSG00000261786.1			lncRNA	-1.75813	1.56382	55.9331	7.49812e-14	1.39306e-12
ENSG00000254319.5_RP11-134O21.1	ENSG00000254319	ENSG00000254319.6		101927815	lncRNA	-2.49637	0.972165	81.7249	1.56414e-19	4.33311e-18
ENSG00000121410.11_A1BG	ENSG00000121410	ENSG00000121410.12	A1BG	1	protein_coding	-0.494055	1.45737	4.40374	0.0358602	0.0901105
ENSG00000268895.5_A1BG-AS1	ENSG00000268895	ENSG00000268895.6	A1BG-AS1	503538	lncRNA	-0.274524	2.75294	3.9968	0.0455868	0.109426
ENSG00000128274.16_A4GALT	ENSG00000128274	ENSG00000128274.17	A4GALT	53947	protein_coding	-0.208528	5.30588	6.25006	0.0124189	0.0377283
ENSG00000103591.12_AAGAB	ENSG00000103591	ENSG00000103591.13	AAGAB	79719	protein_coding	0.341314	6.18995	21.5529	3.44203e-06	2.6142e-05
ENSG00000115977.18_AAK1	ENSG00000115977	ENSG00000115977.21	AAK1	22848	protein_coding	0.495551	5.10769	27.4989	1.57183e-07	1.48184e-06
ENSG00000183044.11_ABAT	ENSG00000183044	ENSG00000183044.12	ABAT	18	protein_coding	1.03508	2.43768	41.4554	1.20589e-10	1.71064e-09
ENSG00000167972.13_ABCA3	ENSG00000167972	ENSG00000167972.14	ABCA3	21	protein_coding	-1.96549	2.57728	151.549	7.9499e-35	4.63253e-33
ENSG00000154265.15_ABCA5	ENSG00000154265	ENSG00000154265.16	ABCA5	23461	protein_coding	0.553523	5.64476	47.7149	4.92932e-12	8.05797e-11
ENSG00000154262.12_ABCA6	ENSG00000154262	ENSG00000154262.13	ABCA6	23460	protein_coding	0.424182	4.62584	23.1644	1.48721e-06	1.20755e-05
ENSG00000154258.16_ABCA9	ENSG00000154258	ENSG00000154258.17	ABCA9	10350	protein_coding	1.12882	-0.204569	9.3106	0.00227832	0.00891736
ENSG00000085563.14_ABCB1	ENSG00000085563	ENSG00000085563.15	ABCB1	5243	protein_coding	2.26141	3.50466	288.818	8.99916e-65	1.13701e-62
ENSG00000135776.4_ABCB10	ENSG00000135776	ENSG00000135776.5	ABCB10	23456	protein_coding	0.165664	5.59241	5.06806	0.0243707	0.0654875
ENSG00000005471.16_ABCB4	ENSG00000005471	ENSG00000005471.19	ABCB4	5244	protein_coding	1.28338	3.81302	142.332	8.22869e-33	4.46762e-31
ENSG00000131269.16_ABCB7	ENSG00000131269	ENSG00000131269.19	ABCB7	22	protein_coding	0.178675	5.30238	5.43089	0.0197836	0.054998
ENSG00000124574.14_ABCC10	ENSG00000124574	ENSG00000124574.15	ABCC10	89845	protein_coding	0.467448	4.37062	22.5961	1.99892e-06	1.58774e-05
ENSG00000117528.11_ABCD3	ENSG00000117528	ENSG00000117528.14	ABCD3	5825	protein_coding	0.217042	5.30619	7.61066	0.00580244	0.0198943
ENSG00000285292.1_RP4-548D19.5	ENSG00000285292	ENSG00000285292.1	ABCF2-H2BE1	114483834	protein_coding	0.287065	4.07659	6.89163	0.00866001	0.0279348
ENSG00000160179.18_ABCG1	ENSG00000160179	ENSG00000160179.19	ABCG1	9619	protein_coding	1.65465	1.14783	40.7937	1.69175e-10	2.35782e-09
ENSG00000248487.8_ABHD14A	ENSG00000248487	ENSG00000248487.10	ABHD14A	25864	protein_coding	-0.378729	2.68117	7.13308	0.00756745	0.0249584
ENSG00000114786.16_ABHD14A-ACY1	ENSG00000114786	ENSG00000114786.16	ABHD14A-ACY1	100526760	protein_coding	0.929839	-0.377049	5.0649	0.0244152	0.0655679
ENSG00000168792.4_ABHD15	ENSG00000168792	ENSG00000168792.5	ABHD15	116236	protein_coding	-0.206187	3.8448	4.00105	0.0454718	0.109266
ENSG00000204427.11_ABHD16A	ENSG00000204427	ENSG00000204427.12	ABHD16A	7920	protein_coding	-0.170584	5.0907	4.45156	0.0348693	0.0881282
ENSG00000129968.15_ABHD17A	ENSG00000129968	ENSG00000129968.17	ABHD17A	81926	protein_coding	-0.16672	6.74991	5.18112	0.0228336	0.0620602
ENSG00000107362.13_ABHD17B	ENSG00000107362	ENSG00000107362.14	ABHD17B	51104	protein_coding	0.227313	4.64315	5.81594	0.0158816	0.0460565
ENSG00000136379.11_FAM108C1	ENSG00000136379	ENSG00000136379.12	ABHD17C	58489	protein_coding	-2.35713	1.14227	76.7465	1.9437e-18	4.98612e-17
ENSG00000100439.10_ABHD4	ENSG00000100439	ENSG00000100439.11	ABHD4	63874	protein_coding	0.209478	3.94197	4.32066	0.0376522	0.0937077
ENSG00000163686.14_ABHD6	ENSG00000163686	ENSG00000163686.15	ABHD6	57406	protein_coding	-0.575961	2.98507	19.2815	1.12795e-05	7.72478e-05
ENSG00000127220.5_ABHD8	ENSG00000127220	ENSG00000127220.6	ABHD8	79575	protein_coding	0.355892	3.50598	10.2478	0.00136844	0.00573224
ENSG00000108798.8_ABI3	ENSG00000108798	ENSG00000108798.9	ABI3	51225	protein_coding	0.514021	6.93453	45.3491	1.64864e-11	2.54429e-10
ENSG00000097007.17_ABL1	ENSG00000097007	ENSG00000097007.19	ABL1	25	protein_coding	0.332687	6.54856	18.5636	1.64332e-05	0.000109009
ENSG00000099204.18_ABLIM1	ENSG00000099204	ENSG00000099204.21	ABLIM1	3983	protein_coding	1.55579	5.99076	387.22	3.3355e-86	6.26286e-84
ENSG00000158482.10_CTD-2547E10.4	ENSG00000158482	ENSG00000158482.10	SNX29P1		unprocessed_pseudogene	1.34184	0.493829	18.4736	1.72274e-05	0.000113498
ENSG00000163322.13_FAM175A	ENSG00000163322	ENSG00000163322.14	ABRAXAS1	84142	protein_coding	0.376251	3.25319	10.2042	0.00140122	0.00585205
ENSG00000146109.4_ABT1	ENSG00000146109	ENSG00000146109.5	ABT1	29777	protein_coding	-0.188117	6.22324	4.94037	0.0262364	0.0696583
ENSG00000166016.5_ABTB2	ENSG00000166016	ENSG00000166016.6	ABTB2	25841	protein_coding	0.313811	4.96591	14.9991	0.000107561	0.00060387
ENSG00000060971.17_ACAA1	ENSG00000060971	ENSG00000060971.19	ACAA1	30	protein_coding	0.277407	6.58448	13.6531	0.000219876	0.00113802
ENSG00000167315.17_ACAA2	ENSG00000167315	ENSG00000167315.18	ACAA2	10449	protein_coding	0.158478	6.60774	4.73996	0.0294698	0.076569
ENSG00000076555.15_ACACB	ENSG00000076555	ENSG00000076555.16	ACACB	32	protein_coding	0.756694	0.860545	8.99441	0.00270807	0.0103361
ENSG00000240303.7_ACAD11	ENSG00000240303	ENSG00000240303.8	ACAD11	84129	protein_coding	0.293651	3.98402	5.88767	0.0152472	0.044626
ENSG00000117054.13_ACADM	ENSG00000117054	ENSG00000117054.15	ACADM	34	protein_coding	0.183592	7.78131	6.8033	0.00909894	0.0290663
ENSG00000122971.8_ACADS	ENSG00000122971	ENSG00000122971.9	ACADS	35	protein_coding	-0.431597	4.31824	18.1984	1.9905e-05	0.000129684
ENSG00000072778.19_ACADVL	ENSG00000072778	ENSG00000072778.20	ACADVL	37	protein_coding	0.198195	7.92875	7.74208	0.00539486	0.0187585
ENSG00000072818.11_ACAP1	ENSG00000072818	ENSG00000072818.12	ACAP1	9744	protein_coding	0.177627	7.43041	6.41129	0.0113397	0.0349605
ENSG00000131584.18_ACAP3	ENSG00000131584	ENSG00000131584.19	ACAP3	116983	protein_coding	-0.278189	5.26069	12.8961	0.000329261	0.0016311
ENSG00000181513.14_ACBD4	ENSG00000181513	ENSG00000181513.15	ACBD4	79777	protein_coding	0.307272	3.19447	6.49881	0.0107946	0.0335093
ENSG00000107897.18_ACBD5	ENSG00000107897	ENSG00000107897.20	ACBD5	91452	protein_coding	0.178137	4.66318	4.23439	0.0396129	0.0977418
ENSG00000110455.13_ACCS	ENSG00000110455	ENSG00000110455.14	ACCS	84680	protein_coding	-0.888412	3.7284	40.7748	1.70825e-10	2.37836e-09
ENSG00000177076.5_ACER2	ENSG00000177076	ENSG00000177076.6	ACER2	340485	protein_coding	0.755555	0.157986	5.52403	0.018757	0.0527403
ENSG00000144476.5_ACKR3	ENSG00000144476	ENSG00000144476.6	ACKR3	57007	protein_coding	1.0223	3.75212	89.6036	2.90997e-21	8.9409e-20
ENSG00000122729.18_ACO1	ENSG00000122729	ENSG00000122729.19	ACO1	48	protein_coding	0.437374	4.56381	24.7668	6.47019e-07	5.54312e-06
ENSG00000100412.15_ACO2	ENSG00000100412	ENSG00000100412.17	ACO2	50	protein_coding	0.163563	7.77973	5.50622	0.0189489	0.0531363
ENSG00000229419.1_RP11-287A8.2	ENSG00000229419	ENSG00000229419.1	RALGAPA1P1		processed_pseudogene	1.28059	1.57055	37.0018	1.18022e-09	1.51093e-08
ENSG00000184227.7_ACOT1	ENSG00000184227	ENSG00000184227.8	ACOT1	641371	protein_coding	0.849476	1.67799	18.0465	2.15571e-05	0.0001399
ENSG00000177465.4_ACOT4	ENSG00000177465	ENSG00000177465.5	ACOT4	122970	protein_coding	0.53022	2.01614	7.74278	0.00539276	0.018756
ENSG00000264885.1_RP11-815I9.4						1.26381	0.448461	19.4697	1.02206e-05	7.04962e-05
ENSG00000123130.16_ACOT9	ENSG00000123130	ENSG00000123130.17	ACOT9	23597	protein_coding	0.199603	4.99128	5.77577	0.0162486	0.0468568
ENSG00000087008.15_ACOX3	ENSG00000087008	ENSG00000087008.16	ACOX3	8310	protein_coding	-0.264595	4.57456	8.06895	0.00450302	0.016068
ENSG00000153093.18_ACOXL	ENSG00000153093	ENSG00000153093.20	ACOXL	55289	protein_coding	2.80229	2.04378	189.43	4.23367e-43	3.23362e-41
ENSG00000143727.15_ACP1	ENSG00000143727	ENSG00000143727.16	ACP1	52	protein_coding	-0.241395	7.05836	9.69891	0.00184378	0.00741405
ENSG00000102575.10_ACP5	ENSG00000102575	ENSG00000102575.13	ACP5	54	protein_coding	0.599499	5.38981	53.8767	2.13478e-13	3.84802e-12
ENSG00000167107.12_ACSF2	ENSG00000167107	ENSG00000167107.13	ACSF2	80221	protein_coding	-0.316902	3.25522	6.86945	0.00876817	0.0282231
ENSG00000154930.14_ACSS1	ENSG00000154930	ENSG00000154930.15	ACSS1	84532	protein_coding	-0.292588	5.79503	14.3799	0.000149389	0.000810752
ENSG00000131069.19_ACSS2	ENSG00000131069	ENSG00000131069.20	ACSS2	55902	protein_coding	-2.166	1.52594	92.6789	6.15056e-22	1.97975e-20
ENSG00000223804.5_CH17-472G23.2	ENSG00000223804	ENSG00000223804.5			transcribed_unprocessed_pseudogene	1.2382	1.9456	43.3317	4.62042e-11	6.85658e-10
ENSG00000107796.13_ACTA2	ENSG00000107796	ENSG00000107796.13	ACTA2	59	protein_coding	0.563238	3.86564	24.9681	5.82863e-07	5.03175e-06
ENSG00000075624.14_ACTB	ENSG00000075624	ENSG00000075624.17	ACTB	60	protein_coding	0.342845	13.3725	15.8615	6.81523e-05	0.000399545
ENSG00000136518.16_ACTL6A	ENSG00000136518	ENSG00000136518.17	ACTL6A	86	protein_coding	-0.276827	6.58626	13.804	0.000202905	0.00106362
ENSG00000228168.1_RP11-241K18.1	ENSG00000228168	ENSG00000228168.1	HNRNPA1P21		processed_pseudogene	1.23345	1.34311	28.5938	8.92687e-08	8.73877e-07
ENSG00000072110.13_ACTN1	ENSG00000072110	ENSG00000072110.16	ACTN1	87	protein_coding	-0.444023	5.59936	35.3824	2.70921e-09	3.27894e-08
ENSG00000130402.11_ACTN4	ENSG00000130402	ENSG00000130402.13	ACTN4	81	protein_coding	0.22769	8.32355	9.58844	0.00195806	0.00779019
ENSG00000138071.13_ACTR2	ENSG00000138071	ENSG00000138071.15	ACTR2	10097	protein_coding	0.179189	9.49443	6.1798	0.0129217	0.0389669
ENSG00000133627.17_ACTR3B	ENSG00000133627	ENSG00000133627.18	ACTR3B	57180	protein_coding	-0.294591	3.8252	8.23683	0.00410487	0.0148657
ENSG00000075089.9_ACTR6	ENSG00000075089	ENSG00000075089.10	ACTR6	64431	protein_coding	-0.183411	4.71026	4.17596	0.0410013	0.100489
ENSG00000259522.3_RP11-468E2.2	ENSG00000259522	ENSG00000259522.3			protein_coding	1.22367	-0.191099	0.609531	0.434965	0.591399
ENSG00000114739.13_ACVR2B	ENSG00000114739	ENSG00000114739.14	ACVR2B	93	protein_coding	-0.871158	1.38721	14.38	0.00014938	0.000810752
ENSG00000132744.7_ACY3	ENSG00000132744	ENSG00000132744.8	ACY3	91703	protein_coding	-1.79548	0.933142	46.8356	7.7199e-12	1.23656e-10
ENSG00000170634.12_ACYP2	ENSG00000170634	ENSG00000170634.13	ACYP2	98	protein_coding	0.476121	1.93671	5.65546	0.0174011	0.0495425
ENSG00000196839.12_ADA	ENSG00000196839	ENSG00000196839.13	ADA	100	protein_coding	0.267683	5.93127	10.2137	0.00139399	0.00582725
ENSG00000093072.15_CECR1	ENSG00000093072	ENSG00000093072.18	ADA2	51816	protein_coding	-1.48937	4.05745	164.388	1.24461e-37	8.08936e-36
ENSG00000143537.13_ADAM15	ENSG00000143537	ENSG00000143537.14	ADAM15	8751	protein_coding	-0.313368	4.67112	13.242	0.00027374	0.00138447
ENSG00000135074.15_ADAM19	ENSG00000135074	ENSG00000135074.16	ADAM19	8728	protein_coding	0.168945	4.64115	3.85165	0.0496971	0.116722
ENSG00000168615.11_ADAM9	ENSG00000168615	ENSG00000168615.13	ADAM9	8754	protein_coding	0.159048	5.27746	4.2461	0.0393406	0.0972295
ENSG00000151388.10_ADAMTS12	ENSG00000151388	ENSG00000151388.11	ADAMTS12	81792	protein_coding	-0.471004	3.77808	14.4661	0.000142702	0.0007801
ENSG00000160323.18_ADAMTS13	ENSG00000160323	ENSG00000160323.19	ADAMTS13	11093	protein_coding	0.595427	0.765749	5.41712	0.0199402	0.0553081
ENSG00000049192.14_ADAMTS6	ENSG00000049192	ENSG00000049192.15	ADAMTS6	11174	protein_coding	1.17879	1.61282	34.058	5.3493e-09	6.1599e-08
ENSG00000136378.14_ADAMTS7	ENSG00000136378	ENSG00000136378.15	ADAMTS7	11173	protein_coding	1.69668	2.26883	93.9305	3.26803e-22	1.07495e-20
ENSG00000105963.13_ADAP1	ENSG00000105963	ENSG00000105963.15	ADAP1	11033	protein_coding	0.291943	6.21442	15.7074	7.39355e-05	0.00042825
ENSG00000065457.10_ADAT1	ENSG00000065457	ENSG00000065457.11	ADAT1	23536	protein_coding	0.238349	4.55254	5.24479	0.0220125	0.0602282
ENSG00000213638.5_ADAT3	ENSG00000213638	ENSG00000213638.6	ADAT3	113179	protein_coding	-0.555619	2.5924	11.2616	0.000791275	0.00353394
ENSG00000133597.10_ADCK2	ENSG00000133597	ENSG00000133597.11	ADCK2	90956	protein_coding	0.946692	4.70924	118.509	1.3412e-27	5.59619e-26
ENSG00000173137.11_ADCK5	ENSG00000173137	ENSG00000173137.12	ADCK5	203054	protein_coding	-0.223744	3.74467	4.41365	0.0356525	0.0897219
ENSG00000164742.15_ADCY1	ENSG00000164742	ENSG00000164742.16	ADCY1	107	protein_coding	-1.49048	1.494	42.9137	5.72076e-11	8.38817e-10
ENSG00000138031.14_ADCY3	ENSG00000138031	ENSG00000138031.15	ADCY3	109	protein_coding	-0.17957	6.94007	6.21651	0.0126565	0.038278
ENSG00000174233.11_ADCY6	ENSG00000174233	ENSG00000174233.12	ADCY6	112	protein_coding	-0.501979	3.88355	19.3116	1.1103e-05	7.61163e-05
ENSG00000087274.16_ADD1	ENSG00000087274	ENSG00000087274.19	ADD1	118	protein_coding	0.231806	7.96585	10.6128	0.00112309	0.00481391
ENSG00000148700.14_ADD3	ENSG00000148700	ENSG00000148700.15	ADD3	120	protein_coding	0.443592	6.29645	34.7048	3.83687e-09	4.50266e-08
ENSG00000111452.12_ADGRD1	ENSG00000111452	ENSG00000111452.13	ADGRD1	283383	protein_coding	0.631025	1.59975	9.98665	0.00157679	0.00647922
ENSG00000159618.15_ADGRG5	ENSG00000159618	ENSG00000159618.16	ADGRG5	221188	protein_coding	0.664278	6.19654	82.9561	8.38966e-20	2.38779e-18
ENSG00000147576.15_ADHFE1	ENSG00000147576	ENSG00000147576.17	ADHFE1	137872	protein_coding	1.24851	0.236525	15.7822	7.10671e-05	0.000413536
ENSG00000148671.13_ADIRF	ENSG00000148671	ENSG00000148671.14	ADIRF	10974	protein_coding	1.13064	-0.343551	9.27032	0.00232897	0.00906575
ENSG00000272734.1_ADIRF-AS1	ENSG00000272734	ENSG00000272734.1	ADIRF-AS1		lncRNA	-0.742737	1.90923	16.1276	5.92132e-05	0.00035187
ENSG00000128165.8_ADM2	ENSG00000128165	ENSG00000128165.9	ADM2	79924	protein_coding	-0.907876	1.5578	19.731	8.91434e-06	6.22484e-05
ENSG00000181915.4_ADO	ENSG00000181915	ENSG00000181915.5	ADO	84890	protein_coding	0.214439	6.01297	8.77608	0.00305207	0.0114657
ENSG00000128271.21_ADORA2A	ENSG00000128271	ENSG00000128271.22	ADORA2A	135	protein_coding	-0.404342	5.332	25.3676	4.73814e-07	4.16753e-06
ENSG00000170425.3_ADORA2B	ENSG00000170425	ENSG00000170425.4	ADORA2B	136	protein_coding	0.759241	2.19919	21.8195	2.99541e-06	2.30478e-05
ENSG00000159322.17_ADPGK	ENSG00000159322	ENSG00000159322.18	ADPGK	83440	protein_coding	-0.20776	6.22902	6.98181	0.00823424	0.0267979
ENSG00000111863.12_ADTRP	ENSG00000111863	ENSG00000111863.13	ADTRP	84830	protein_coding	1.89073	1.73086	85.4908	2.32779e-20	6.82634e-19
ENSG00000181026.14_AEN	ENSG00000181026	ENSG00000181026.15	AEN	64782	protein_coding	-0.151667	6.20418	4.18842	0.040701	0.0999341
ENSG00000169129.14_AFAP1L2	ENSG00000169129	ENSG00000169129.15	AFAP1L2	84632	protein_coding	1.19891	1.45869	32.3908	1.26085e-08	1.39602e-07
ENSG00000130396.20_MLLT4	ENSG00000130396	ENSG00000130396.21	AFDN	4301	protein_coding	-1.95353	5.20171	385.249	8.95858e-86	1.63663e-83
ENSG00000172493.20_AFF1	ENSG00000172493	ENSG00000172493.23	AFF1	4299	protein_coding	0.28125	6.44827	9.72734	0.00181547	0.00731772
ENSG00000183077.15_AFMID	ENSG00000183077	ENSG00000183077.16	AFMID	125061	protein_coding	-0.447825	4.32615	19.5794	9.65042e-06	6.6939e-05
ENSG00000260101.1_RP11-568N6.1	ENSG00000260101	ENSG00000260101.1	AFTPH-DT	101927402	lncRNA	-0.782859	3.09152	38.4733	5.55072e-10	7.37858e-09
ENSG00000135439.11_AGAP2	ENSG00000135439	ENSG00000135439.12	AGAP2	116986	protein_coding	0.404174	5.64388	27.4373	1.6227e-07	1.52766e-06
ENSG00000133612.18_AGAP3	ENSG00000133612	ENSG00000133612.19	AGAP3	116988	protein_coding	-0.178532	5.70638	5.60527	0.0179065	0.0506865
ENSG00000188234.13_AGAP4	ENSG00000188234	ENSG00000188234.15	AGAP4	119016	protein_coding	-0.266062	3.36029	4.36372	0.036712	0.0917563
ENSG00000146856.14_AGBL3	ENSG00000146856	ENSG00000146856.14	AGBL3	340351	protein_coding	-0.527997	1.30937	5.1883	0.0227394	0.0618775
ENSG00000204305.13_AGER	ENSG00000204305	ENSG00000204305.16	AGER	177	protein_coding	-0.500015	3.21389	11.8769	0.000568346	0.00263855
ENSG00000271699.5_SNX29P2	ENSG00000271699	ENSG00000271699.5	SNX29P2		transcribed_unprocessed_pseudogene	1.12811	1.41152	26.8868	2.15726e-07	1.99452e-06
ENSG00000106351.12_AGFG2	ENSG00000106351	ENSG00000106351.13	AGFG2	3268	protein_coding	0.30073	5.42288	13.784	0.000205079	0.00107418
ENSG00000162688.16_AGL	ENSG00000162688	ENSG00000162688.17	AGL	178	protein_coding	0.245608	5.59081	9.75309	0.00179022	0.00723742
ENSG00000116771.5_AGMAT	ENSG00000116771	ENSG00000116771.6	AGMAT	79814	protein_coding	0.468671	3.32298	12.3796	0.000434041	0.002083
ENSG00000092847.11_AGO1	ENSG00000092847	ENSG00000092847.13	AGO1	26523	protein_coding	0.347887	5.52333	21.0961	4.36817e-06	3.26261e-05
ENSG00000123908.11_AGO2	ENSG00000123908	ENSG00000123908.12	AGO2	27161	protein_coding	0.364825	6.18144	20.1971	6.98598e-06	4.99437e-05
ENSG00000134698.10_AGO4	ENSG00000134698	ENSG00000134698.11	AGO4	192670	protein_coding	0.448994	3.30193	14.3841	0.000149055	0.000809916
ENSG00000169692.12_AGPAT2	ENSG00000169692	ENSG00000169692.13	AGPAT2	10555	protein_coding	-0.29814	4.09192	9.64127	0.00190253	0.00760508
ENSG00000018510.14_AGPS	ENSG00000018510	ENSG00000018510.18	AGPS	8540	protein_coding	0.374508	6.47304	26.9422	2.09627e-07	1.94106e-06
ENSG00000135049.15_AGTPBP1	ENSG00000135049	ENSG00000135049.16	AGTPBP1	23287	protein_coding	0.322315	5.44529	15.4874	8.30581e-05	0.000475281
ENSG00000158467.16_AHCYL2	ENSG00000158467	ENSG00000158467.17	AHCYL2	23382	protein_coding	0.46937	3.9623	21.5151	3.51062e-06	2.66275e-05
ENSG00000126705.14_AHDC1	ENSG00000126705	ENSG00000126705.15	AHDC1	27245	protein_coding	0.564226	4.38049	36.04	1.93313e-09	2.40202e-08
ENSG00000135541.20_AHI1	ENSG00000135541	ENSG00000135541.22	AHI1	54806	protein_coding	0.688174	3.32269	22.2601	2.381e-06	1.8671e-05
ENSG00000124942.13_AHNAK	ENSG00000124942	ENSG00000124942.14	AHNAK	79026	protein_coding	-1.21559	6.53094	88.81	4.3461e-21	1.32331e-19
ENSG00000106546.13_AHR	ENSG00000106546	ENSG00000106546.14	AHR	196	protein_coding	0.720354	5.35475	81.3307	1.90936e-19	5.22524e-18
ENSG00000063438.16_AHRR	ENSG00000063438	ENSG00000063438.20	AHRR	57491	protein_coding	0.2462	6.01696	10.9551	0.000933457	0.00408924
ENSG00000204472.12_AIF1	ENSG00000204472	ENSG00000204472.13	AIF1	199	protein_coding	0.89149	4.3496	82.4616	1.07742e-19	3.00942e-18
ENSG00000183773.15_AIFM3	ENSG00000183773	ENSG00000183773.16	AIFM3	150209	protein_coding	-0.813567	-0.0781615	5.88559	0.0152653	0.0446692
ENSG00000146416.18_AIG1	ENSG00000146416	ENSG00000146416.19	AIG1	51390	protein_coding	0.233618	4.22334	5.51847	0.0188167	0.0528752
ENSG00000129474.15_AJUBA	ENSG00000129474	ENSG00000129474.16	AJUBA	84962	protein_coding	-0.855726	-0.0915561	6.24891	0.0124269	0.0377361
ENSG00000162433.14_AK4	ENSG00000162433	ENSG00000162433.15	AK4	205	protein_coding	0.251031	6.22128	12.1363	0.000494499	0.00233338
ENSG00000179841.8_AKAP5	ENSG00000179841	ENSG00000179841.8	AKAP5	9495	protein_coding	0.474438	3.40129	14.6595	0.000128782	0.000711275
ENSG00000118507.15_AKAP7	ENSG00000118507	ENSG00000118507.18	AKAP7	9465	protein_coding	1.11392	1.55754	29.6555	5.16058e-08	5.2512e-07
ENSG00000105127.8_AKAP8	ENSG00000105127	ENSG00000105127.10	AKAP8	10270	protein_coding	-0.206551	5.80111	8.08548	0.00446213	0.0159459
ENSG00000127914.16_AKAP9	ENSG00000127914	ENSG00000127914.19	AKAP9	10142	protein_coding	0.295297	5.44405	5.15641	0.0231607	0.06276
ENSG00000135334.8_AKIRIN2	ENSG00000135334	ENSG00000135334.9	AKIRIN2	55122	protein_coding	0.452374	5.87844	34.3785	4.53702e-09	5.26037e-08
ENSG00000106948.16_AKNA	ENSG00000106948	ENSG00000106948.17	AKNA	80709	protein_coding	0.196876	7.59724	7.59715	0.00584607	0.0200236
ENSG00000204673.10_AKT1S1	ENSG00000204673	ENSG00000204673.11	AKT1S1	84335	protein_coding	-0.176132	5.21045	5.09226	0.0240329	0.0647471
ENSG00000117020.16_AKT3	ENSG00000117020	ENSG00000117020.19	AKT3	10000	protein_coding	-0.499319	4.07093	26.1533	3.15352e-07	2.85167e-06
ENSG00000136010.13_ALDH1L2	ENSG00000136010	ENSG00000136010.14	ALDH1L2	160428	protein_coding	-1.45156	3.87098	90.1847	2.16934e-21	6.72645e-20
ENSG00000072210.18_ALDH3A2	ENSG00000072210	ENSG00000072210.19	ALDH3A2	224	protein_coding	-0.830909	5.43639	118.762	1.18099e-27	4.94295e-26
ENSG00000227827.3_RP11-958N24.2	ENSG00000227827	ENSG00000227827.3	PKD1P2		unprocessed_pseudogene	1.07507	3.44429	61.9106	3.59404e-15	7.36179e-14
ENSG00000112294.12_ALDH5A1	ENSG00000112294	ENSG00000112294.14	ALDH5A1	7915	protein_coding	0.763937	5.07351	88.55	4.95654e-21	1.4957e-19
ENSG00000164904.17_ALDH7A1	ENSG00000164904	ENSG00000164904.18	ALDH7A1	501	protein_coding	-1.14826	1.96452	36.4438	1.57132e-09	1.9779e-08
ENSG00000236438.7_GTF2IP18	ENSG00000236438	ENSG00000236438.7	FAM157A		transcribed_unprocessed_pseudogene	1.0736	-0.985535	4.75968	0.029134	0.0758524
ENSG00000109107.13_ALDOC	ENSG00000109107	ENSG00000109107.14	ALDOC	230	protein_coding	-0.410488	6.91658	33.3277	7.78643e-09	8.82354e-08
ENSG00000172339.9_ALG14	ENSG00000172339	ENSG00000172339.10	ALG14	199857	protein_coding	-0.533568	3.24511	19.6825	9.14368e-06	6.36199e-05
ENSG00000119523.9_ALG2	ENSG00000119523	ENSG00000119523.10	ALG2	85365	protein_coding	-0.274719	5.65136	13.2296	0.00027557	0.0013918
ENSG00000120697.8_ALG5	ENSG00000120697	ENSG00000120697.10	ALG5	29880	protein_coding	-0.515321	4.91972	36.1628	1.815e-09	2.26985e-08
ENSG00000159063.12_ALG8	ENSG00000159063	ENSG00000159063.14	ALG8	79053	protein_coding	-0.234534	5.28184	8.54129	0.0034718	0.0128344
ENSG00000189046.10_ALKBH2	ENSG00000189046	ENSG00000189046.11	ALKBH2	121642	protein_coding	-0.225259	4.83239	7.0581	0.00789077	0.0258419
ENSG00000091542.8_ALKBH5	ENSG00000091542	ENSG00000091542.9	ALKBH5	54890	protein_coding	0.18259	5.7538	4.80629	0.028356	0.0741909
ENSG00000239382.10_ALKBH6	ENSG00000239382	ENSG00000239382.11	ALKBH6	84964	protein_coding	0.199277	4.68484	5.4722	0.0193213	0.0538889
ENSG00000137760.14_ALKBH8	ENSG00000137760	ENSG00000137760.15	ALKBH8	91801	protein_coding	0.219722	4.49504	5.68646	0.0170963	0.0489167
ENSG00000283023.1_FRG1GP	ENSG00000283023	ENSG00000283023.1	FRG1GP		unprocessed_pseudogene	1.04146	0.751218	15.5823	7.89909e-05	0.000454416
ENSG00000012779.10_ALOX5	ENSG00000012779	ENSG00000012779.12	ALOX5	240	protein_coding	-1.93127	5.1268	460.855	3.13273e-102	7.70025e-100
ENSG00000132965.9_ALOX5AP	ENSG00000132965	ENSG00000132965.10	ALOX5AP	241	protein_coding	0.526772	4.00125	27.1088	1.92322e-07	1.79187e-06
ENSG00000073331.17_ALPK1	ENSG00000073331	ENSG00000073331.18	ALPK1	80216	protein_coding	1.03884	4.5566	95.6553	1.36736e-22	4.63291e-21
ENSG00000198796.6_ALPK2	ENSG00000198796	ENSG00000198796.7	ALPK2	115701	protein_coding	0.340959	3.92421	10.1504	0.00144268	0.00600482
ENSG00000183684.7_ALYREF	ENSG00000183684	ENSG00000183684.8	ALYREF	10189	protein_coding	-0.236681	7.73423	8.73092	0.00312859	0.0117129
ENSG00000110497.14_AMBRA1	ENSG00000110497	ENSG00000110497.15	AMBRA1	55626	protein_coding	0.221343	5.53824	8.7601	0.00307891	0.0115493
ENSG00000101935.9_AMMECR1	ENSG00000101935	ENSG00000101935.12	AMMECR1	9949	protein_coding	0.188201	4.88559	5.24141	0.0220554	0.0603332
ENSG00000166126.10_AMN	ENSG00000166126	ENSG00000166126.11	AMN	81693	protein_coding	-0.823841	-0.19044	5.71266	0.016843	0.0482722
ENSG00000166025.17_AMOTL1	ENSG00000166025	ENSG00000166025.18	AMOTL1	154810	protein_coding	-0.363994	3.26675	9.22194	0.00239133	0.00928175
ENSG00000180279.6_CTD-2568A17.5	ENSG00000180279	ENSG00000180279.7	LINC01869	284365	transcribed_unitary_pseudogene	1.03146	1.01528	17.7468	2.52341e-05	0.000161524
ENSG00000133805.15_AMPD3	ENSG00000133805	ENSG00000133805.16	AMPD3	272	protein_coding	0.336449	3.92648	9.09701	0.00256028	0.00984427
ENSG00000174945.13_AMZ1	ENSG00000174945	ENSG00000174945.14	AMZ1	155185	protein_coding	0.492988	3.82551	22.8786	1.7256e-06	1.38366e-05
ENSG00000153107.12_ANAPC1	ENSG00000153107	ENSG00000153107.13	ANAPC1	64682	protein_coding	0.213081	7.19166	7.47844	0.00624422	0.0211993
ENSG00000164162.13_ANAPC10	ENSG00000164162	ENSG00000164162.14	ANAPC10	10393	protein_coding	-0.192023	4.24129	3.95714	0.046673	0.111302
ENSG00000166295.8_ANAPC16	ENSG00000166295	ENSG00000166295.9	ANAPC16	119504	protein_coding	0.220743	6.16379	7.52155	0.00609653	0.0207552
ENSG00000089053.12_ANAPC5	ENSG00000089053	ENSG00000089053.13	ANAPC5	51433	protein_coding	-0.186074	7.37218	7.1461	0.00751272	0.0248081
ENSG00000214274.9_ANG	ENSG00000214274	ENSG00000214274.10	ANG	283	protein_coding	-1.12971	0.519569	15.5442	8.06003e-05	0.00046269
ENSG00000136859.9_ANGPTL2	ENSG00000136859	ENSG00000136859.10	ANGPTL2	23452	protein_coding	-1.46378	-0.394418	13.5966	0.000226598	0.00116878
ENSG00000130812.10_ANGPTL6	ENSG00000130812	ENSG00000130812.11	ANGPTL6	83854	protein_coding	0.229001	4.97386	7.93735	0.00484248	0.0171062
ENSG00000029534.20_ANK1	ENSG00000029534	ENSG00000029534.21	ANK1	286	protein_coding	-0.987165	4.04547	82.5211	1.04548e-19	2.93234e-18
ENSG00000166839.16_ANKDD1A	ENSG00000166839	ENSG00000166839.17	ANKDD1A	348094	protein_coding	-0.745507	1.00717	8.54838	0.0034583	0.0128041
ENSG00000132623.15_ANKEF1	ENSG00000132623	ENSG00000132623.16	ANKEF1	63926	protein_coding	-0.984888	0.510698	12.3579	0.000439129	0.00210219
ENSG00000154122.13_ANKH	ENSG00000154122	ENSG00000154122.14	ANKH	56172	protein_coding	-0.535617	4.66927	38.952	4.34363e-10	5.81402e-09
ENSG00000001629.9_ANKIB1	ENSG00000001629	ENSG00000001629.10	ANKIB1	54467	protein_coding	0.440391	6.19984	31.7834	1.72359e-08	1.87459e-07
ENSG00000160117.14_ANKLE1	ENSG00000160117	ENSG00000160117.16	ANKLE1	126549	protein_coding	-1.45092	4.13199	199.461	2.73776e-45	2.24314e-43
ENSG00000164331.9_ANKRA2	ENSG00000164331	ENSG00000164331.10	ANKRA2	57763	protein_coding	0.270846	3.44723	5.92831	0.0148995	0.043779
ENSG00000088448.14_ANKRD10	ENSG00000088448	ENSG00000088448.14	ANKRD10	55608	protein_coding	-0.281964	5.93468	15.1158	0.000101115	0.000570997
ENSG00000132466.18_ANKRD17	ENSG00000132466	ENSG00000132466.20	ANKRD17	26057	protein_coding	0.344636	7.17982	12.658	0.000373963	0.00182447
ENSG00000152766.5_ANKRD22	ENSG00000152766	ENSG00000152766.6	ANKRD22	118932	protein_coding	1.97355	0.136966	23.1125	1.52791e-06	1.23836e-05
ENSG00000105186.15_ANKRD27	ENSG00000105186	ENSG00000105186.16	ANKRD27	84079	protein_coding	0.16238	6.30588	4.47276	0.0344393	0.0871881
ENSG00000164236.11_ANKRD33B	ENSG00000164236	ENSG00000164236.12	ANKRD33B	651746	protein_coding	-0.241835	7.41373	9.60507	0.00194041	0.0077336
ENSG00000272031.2_ANKRD34A	ENSG00000272031	ENSG00000272031.3	ANKRD34A	284615	protein_coding	0.463318	1.51242	4.68046	0.0305076	0.0788091
ENSG00000186352.8_ANKRD37	ENSG00000186352	ENSG00000186352.9	ANKRD37	353322	protein_coding	-0.935149	3.75901	71.2007	3.22675e-17	7.72079e-16
ENSG00000137494.13_ANKRD42	ENSG00000137494	ENSG00000137494.14	ANKRD42	338699	protein_coding	0.440105	2.49697	7.92822	0.00486697	0.0171613
ENSG00000151458.11_ANKRD50	ENSG00000151458	ENSG00000151458.12	ANKRD50	57182	protein_coding	-0.703849	0.67886	6.08338	0.013646	0.0407241
ENSG00000139645.9_ANKRD52	ENSG00000139645	ENSG00000139645.11	ANKRD52	283373	protein_coding	0.235255	6.96133	10.0778	0.00150068	0.00622322
ENSG00000135299.16_ANKRD6	ENSG00000135299	ENSG00000135299.17	ANKRD6	22881	protein_coding	1.98816	1.71566	91.1107	1.35852e-21	4.26122e-20
ENSG00000156381.8_ANKRD9	ENSG00000156381	ENSG00000156381.9	ANKRD9	122416	protein_coding	-1.30244	2.47097	59.8798	1.00833e-14	1.99877e-13
ENSG00000163516.13_ANKZF1	ENSG00000163516	ENSG00000163516.14	ANKZF1	55139	protein_coding	-0.216295	5.59083	7.71558	0.00547464	0.0189871
ENSG00000171714.10_ANO5	ENSG00000171714	ENSG00000171714.13	ANO5	203859	protein_coding	-0.844694	2.36936	28.0552	1.17903e-07	1.13367e-06
ENSG00000177119.15_ANO6	ENSG00000177119	ENSG00000177119.17	ANO6	196527	protein_coding	0.258478	5.91261	10.8752	0.000974584	0.00424739
ENSG00000185101.12_ANO9	ENSG00000185101	ENSG00000185101.13	ANO9	338440	protein_coding	-0.382948	5.46474	13.5948	0.000226809	0.00116942
ENSG00000103254.9_FAM173A	ENSG00000103254	ENSG00000103254.10	ANTKMT	65990	protein_coding	-0.349284	4.5715	15.065	0.000103873	0.000585352
ENSG00000163297.16_ANTXR2	ENSG00000163297	ENSG00000163297.18	ANTXR2	118429	protein_coding	-0.688785	3.79157	38.4164	5.71503e-10	7.58209e-09
ENSG00000135046.13_ANXA1	ENSG00000135046	ENSG00000135046.14	ANXA1	301	protein_coding	-1.56915	1.33837	47.8306	4.64676e-12	7.61449e-11
ENSG00000122359.17_ANXA11	ENSG00000122359	ENSG00000122359.18	ANXA11	311	protein_coding	-0.188697	7.68857	7.24643	0.00710422	0.0236376
ENSG00000182718.16_ANXA2	ENSG00000182718	ENSG00000182718.18	ANXA2	302	protein_coding	-0.453664	8.07881	35.3399	2.76905e-09	3.34838e-08
ENSG00000177721.4_ANXA2R	ENSG00000177721	ENSG00000177721.5	ANXA2R	389289	protein_coding	0.463661	1.30003	4.62797	0.0314547	0.0807251
ENSG00000138772.12_ANXA3	ENSG00000138772	ENSG00000138772.13	ANXA3	306	protein_coding	-1.06203	0.717954	15.8164	6.97962e-05	0.000407592
ENSG00000196975.15_ANXA4	ENSG00000196975	ENSG00000196975.16	ANXA4	307	protein_coding	-0.328933	6.58348	20.8698	4.91575e-06	3.616e-05
ENSG00000197043.13_ANXA6	ENSG00000197043	ENSG00000197043.14	ANXA6	309	protein_coding	0.370436	9.86361	25.0586	5.56144e-07	4.81647e-06
ENSG00000166747.12_AP1G1	ENSG00000166747	ENSG00000166747.13	AP1G1	164	protein_coding	0.170318	6.871	5.49798	0.0190384	0.0533211
ENSG00000213983.11_AP1G2	ENSG00000213983	ENSG00000213983.12	AP1G2	8906	protein_coding	0.19681	6.60721	7.31967	0.0068204	0.0227892
ENSG00000258727.1_RP11-66N24.3	ENSG00000258727	ENSG00000258727.1	AP1G2-AS1	102724814	lncRNA	-0.385334	1.72563	3.86741	0.0492323	0.115873
ENSG00000072958.8_AP1M1	ENSG00000072958	ENSG00000072958.9	AP1M1	8907	protein_coding	0.164772	6.49233	5.1771	0.0228865	0.0621665
ENSG00000230795.3_HLA-K	ENSG00000230795	ENSG00000230795.3	HLA-K		unprocessed_pseudogene	0.962168	1.9298	25.347	4.78892e-07	4.20945e-06
ENSG00000182287.14_AP1S2	ENSG00000182287	ENSG00000182287.15	AP1S2	8905	protein_coding	-0.273231	6.48864	14.8428	0.000116853	0.000651709
ENSG00000196961.12_AP2A1	ENSG00000196961	ENSG00000196961.13	AP2A1	160	protein_coding	0.260342	7.06413	13.7759	0.000205964	0.00107756
ENSG00000125122.15_AC040160.13	ENSG00000125122	ENSG00000125122.17	LRRC29		transcribed_unitary_pseudogene	0.958466	0.789403	13.5398	0.000233553	0.00119871
ENSG00000006125.17_AP2B1	ENSG00000006125	ENSG00000006125.18	AP2B1	163	protein_coding	0.381181	7.42994	26.2817	2.95073e-07	2.67904e-06
ENSG00000161203.13_AP2M1	ENSG00000161203	ENSG00000161203.14	AP2M1	1173	protein_coding	0.149666	8.13499	4.68023	0.0305117	0.0788091
ENSG00000132842.13_AP3B1	ENSG00000132842	ENSG00000132842.14	AP3B1	8546	protein_coding	0.322319	6.32542	15.441	8.51214e-05	0.000485961
ENSG00000065000.16_AP3D1	ENSG00000065000	ENSG00000065000.19	AP3D1	8943	protein_coding	0.3726	8.00921	25.279	4.9608e-07	4.33917e-06
ENSG00000185009.12_AP3M1	ENSG00000185009	ENSG00000185009.13	AP3M1	26985	protein_coding	0.234514	6.9099	10.507	0.00118925	0.00505579
ENSG00000070718.11_AP3M2	ENSG00000070718	ENSG00000070718.12	AP3M2	10947	protein_coding	0.230977	5.58216	8.80823	0.00299875	0.0112925
ENSG00000157823.16_AP3S2	ENSG00000157823	ENSG00000157823.17	AP3S2	10239	protein_coding	0.352734	4.3267	14.6793	0.000127439	0.000704641
ENSG00000254470.2_AP5B1	ENSG00000254470	ENSG00000254470.3	AP5B1	91056	protein_coding	-0.255576	4.56955	7.52091	0.00609867	0.0207573
ENSG00000125843.10_AP5S1	ENSG00000125843	ENSG00000125843.11	AP5S1	55317	protein_coding	0.363914	3.5998	10.8225	0.00100276	0.00434895
ENSG00000077420.15_APBB1IP	ENSG00000077420	ENSG00000077420.16	APBB1IP	54518	protein_coding	0.347285	6.67202	17.9932	2.21698e-05	0.000143472
ENSG00000163697.16_APBB2	ENSG00000163697	ENSG00000163697.17	APBB2	323	protein_coding	-2.90519	1.59894	141.989	9.77951e-33	5.2673e-31
ENSG00000134982.16_APC	ENSG00000134982	ENSG00000134982.17	APC	324	protein_coding	0.29683	5.14224	10.4056	0.00125635	0.00530936
ENSG00000248329.5_APELA	ENSG00000248329	ENSG00000248329.6	APELA	100506013	protein_coding	-1.26881	2.66294	60.7679	6.42153e-15	1.29186e-13
ENSG00000138613.13_APH1B	ENSG00000138613	ENSG00000138613.14	APH1B	83464	protein_coding	0.500697	3.80535	22.275	2.36266e-06	1.85379e-05
ENSG00000084234.16_APLP2	ENSG00000084234	ENSG00000084234.18	APLP2	334	protein_coding	-0.409919	3.32884	12.0063	0.000530216	0.00248371
ENSG00000179750.15_APOBEC3B	ENSG00000179750	ENSG00000179750.16	APOBEC3B	9582	protein_coding	-0.405738	5.68878	28.9127	7.57162e-08	7.47159e-07
ENSG00000184730.10_APOBR	ENSG00000184730	ENSG00000184730.12	APOBR	55911	protein_coding	0.753829	4.32163	66.1535	4.17136e-16	9.16953e-15
ENSG00000234906.9_APOC2	ENSG00000234906	ENSG00000234906.11	APOC2	344	protein_coding	2.21197	1.4082	78.5742	7.70494e-19	2.03444e-17
ENSG00000100342.20_APOL1	ENSG00000100342	ENSG00000100342.21	APOL1	8542	protein_coding	-0.158917	5.64305	4.70266	0.030116	0.077936
ENSG00000128335.13_APOL2	ENSG00000128335	ENSG00000128335.14	APOL2	23780	protein_coding	0.180324	5.35048	4.75951	0.0291369	0.0758524
ENSG00000128284.19_APOL3	ENSG00000128284	ENSG00000128284.19	APOL3	80833	protein_coding	-0.256959	5.69859	11.7673	0.000602805	0.00277755
ENSG00000221963.5_APOL6	ENSG00000221963	ENSG00000221963.6	APOL6	80830	protein_coding	-0.328041	5.09762	16.892	3.95677e-05	0.000243413
ENSG00000142192.20_APP	ENSG00000142192	ENSG00000142192.21	APP	351	protein_coding	0.426918	7.24765	35.2084	2.96244e-09	3.55047e-08
ENSG00000157500.10_APPL1	ENSG00000157500	ENSG00000157500.12	APPL1	26060	protein_coding	0.211283	6.2679	8.32902	0.00390166	0.014252
ENSG00000165272.15_AQP3	ENSG00000165272	ENSG00000165272.16	AQP3	360	protein_coding	-0.634518	2.30048	15.8088	7.00768e-05	0.000408877
ENSG00000021776.10_AQR	ENSG00000021776	ENSG00000021776.11	AQR	9716	protein_coding	0.164163	6.43463	4.57748	0.0323948	0.08285
ENSG00000186635.14_ARAP1	ENSG00000186635	ENSG00000186635.15	ARAP1	116985	protein_coding	0.206419	7.14482	8.73582	0.00312019	0.011688
ENSG00000047365.11_ARAP2	ENSG00000047365	ENSG00000047365.13	ARAP2	116984	protein_coding	0.281524	4.63116	9.15137	0.00248533	0.00959426
ENSG00000134287.9_ARF3	ENSG00000134287	ENSG00000134287.10	ARF3	377	protein_coding	0.241335	8.17828	12.0761	0.000510723	0.00239738
ENSG00000168374.10_ARF4	ENSG00000168374	ENSG00000168374.11	ARF4	378	protein_coding	-0.19448	6.84291	7.01809	0.00806905	0.0263349
ENSG00000276077.4_CH507-254M2.2	ENSG00000276077	ENSG00000276077.4		102724951	lncRNA	0.915089	2.03682	0.331766	0.564621	0.704812
ENSG00000165527.6_ARF6	ENSG00000165527	ENSG00000165527.8	ARF6	382	protein_coding	-0.160173	7.6335	4.99818	0.025374	0.0677486
ENSG00000149182.14_ARFGAP2	ENSG00000149182	ENSG00000149182.15	ARFGAP2	84364	protein_coding	0.167902	6.91587	5.59734	0.0179878	0.0508739
ENSG00000242247.10_ARFGAP3	ENSG00000242247	ENSG00000242247.11	ARFGAP3	26286	protein_coding	0.403476	5.98787	31.183	2.34813e-08	2.49955e-07
ENSG00000066777.8_ARFGEF1	ENSG00000066777	ENSG00000066777.9	ARFGEF1	10565	protein_coding	0.314673	6.05552	17.2176	3.33334e-05	0.000208051
ENSG00000081181.7_ARG2	ENSG00000081181	ENSG00000081181.8	ARG2	384	protein_coding	-1.77254	0.167645	28.9314	7.49856e-08	7.4049e-07
ENSG00000134884.13_ARGLU1	ENSG00000134884	ENSG00000134884.15	ARGLU1	55082	protein_coding	-0.175325	7.35868	5.89058	0.0152221	0.0445814
ENSG00000175220.11_ARHGAP1	ENSG00000175220	ENSG00000175220.12	ARHGAP1	392	protein_coding	0.415607	5.4152	25.1042	5.43135e-07	4.71892e-06
ENSG00000071205.11_ARHGAP10	ENSG00000071205	ENSG00000071205.12	ARHGAP10	79658	protein_coding	0.589995	5.19905	56.1611	6.67708e-14	1.24507e-12
ENSG00000165322.17_ARHGAP12	ENSG00000165322	ENSG00000165322.18	ARHGAP12	94134	protein_coding	0.392641	3.75502	11.3672	0.000747525	0.00336278
ENSG00000075884.13_ARHGAP15	ENSG00000075884	ENSG00000075884.14	ARHGAP15	55843	protein_coding	0.350738	5.56498	20.7939	5.11452e-06	3.75574e-05
ENSG00000140750.16_ARHGAP17	ENSG00000140750	ENSG00000140750.17	ARHGAP17	55114	protein_coding	0.432338	7.44854	35.5365	2.50319e-09	3.05145e-08
ENSG00000146376.10_ARHGAP18	ENSG00000146376	ENSG00000146376.11	ARHGAP18	93663	protein_coding	-0.342818	4.76645	11.6884	0.000628896	0.00288596
ENSG00000163219.11_ARHGAP25	ENSG00000163219	ENSG00000163219.12	ARHGAP25	9938	protein_coding	-2.04753	2.33167	135.491	2.57854e-31	1.29588e-29
ENSG00000145819.16_ARHGAP26	ENSG00000145819	ENSG00000145819.18	ARHGAP26	23092	protein_coding	-1.03898	4.63151	134.09	5.22102e-31	2.57602e-29
ENSG00000186517.13_ARHGAP30	ENSG00000186517	ENSG00000186517.14	ARHGAP30	257106	protein_coding	0.199841	8.49112	8.0688	0.0045034	0.016068
ENSG00000031081.10_ARHGAP31	ENSG00000031081	ENSG00000031081.11	ARHGAP31	57514	protein_coding	0.497556	6.39189	34.8075	3.63962e-09	4.30106e-08
ENSG00000004777.18_ARHGAP33	ENSG00000004777	ENSG00000004777.19	ARHGAP33	115703	protein_coding	-0.330667	3.81673	8.57684	0.00340467	0.0126519
ENSG00000160007.18_ARHGAP35	ENSG00000160007	ENSG00000160007.19	ARHGAP35	2909	protein_coding	0.190303	6.06489	6.13614	0.0132446	0.0397196
ENSG00000089820.15_ARHGAP4	ENSG00000089820	ENSG00000089820.16	ARHGAP4	393	protein_coding	-0.24202	6.76698	10.4381	0.00123445	0.00522824
ENSG00000047648.21_ARHGAP6	ENSG00000047648	ENSG00000047648.23	ARHGAP6	395	protein_coding	0.525738	2.7601	12.3482	0.000441407	0.00211085
ENSG00000123329.17_ARHGAP9	ENSG00000123329	ENSG00000123329.20	ARHGAP9	64333	protein_coding	0.684238	6.74947	93.2073	4.70938e-22	1.53044e-20
ENSG00000132694.18_ARHGEF11	ENSG00000132694	ENSG00000132694.19	ARHGEF11	9826	protein_coding	-1.30359	1.84974	46.5716	8.83323e-12	1.39996e-10
ENSG00000196914.8_ARHGEF12	ENSG00000196914	ENSG00000196914.9	ARHGEF12	23365	protein_coding	0.873758	6.12683	115.991	4.7749e-27	1.95021e-25
ENSG00000240771.6_ARHGEF25	ENSG00000240771	ENSG00000240771.8	ARHGEF25	115557	protein_coding	-0.968087	1.16752	17.9074	2.31921e-05	0.000149658
ENSG00000214944.9_ARHGEF28	ENSG00000214944	ENSG00000214944.10	ARHGEF28	64283	protein_coding	-0.728533	0.407897	6.1774	0.0129392	0.0389937
ENSG00000163947.11_ARHGEF3	ENSG00000163947	ENSG00000163947.12	ARHGEF3	50650	protein_coding	1.057	4.36085	116.554	3.59452e-27	1.47703e-25
ENSG00000213214.4_ARHGEF35	ENSG00000213214	ENSG00000213214.6	ARHGEF35	445328	protein_coding	-3.65877	2.56962	239.383	5.36194e-54	5.40955e-52
ENSG00000205578.5_POM121B	ENSG00000205578	ENSG00000205578.6	POM121B		unprocessed_pseudogene	0.893963	0.0134756	7.41624	0.00646377	0.0217969
ENSG00000244198.5_RP4-545C24.1	ENSG00000244198	ENSG00000244198.7	ARHGEF35-AS1		lncRNA	-1.5362	0.473914	27.033	2.00015e-07	1.85842e-06
ENSG00000050327.14_ARHGEF5	ENSG00000050327	ENSG00000050327.15	ARHGEF5	7984	protein_coding	-0.734946	3.57761	42.7385	6.25678e-11	9.1345e-10
ENSG00000129675.15_ARHGEF6	ENSG00000129675	ENSG00000129675.16	ARHGEF6	9459	protein_coding	0.274897	5.64141	10.6676	0.00109027	0.00468853
ENSG00000102606.18_ARHGEF7	ENSG00000102606	ENSG00000102606.19	ARHGEF7	8874	protein_coding	0.220847	6.83458	8.94496	0.00278236	0.0106017
ENSG00000131089.15_ARHGEF9	ENSG00000131089	ENSG00000131089.17	ARHGEF9	23229	protein_coding	0.321478	4.40625	10.822	0.00100304	0.00434895
ENSG00000185710.9_RP11-645C24.2	ENSG00000185710	ENSG00000185710.9	SMG1P4		transcribed_unprocessed_pseudogene	0.884979	1.54647	8.5517	0.003452	0.0127856
ENSG00000116017.10_ARID3A	ENSG00000116017	ENSG00000116017.11	ARID3A	1820	protein_coding	-0.416789	6.60729	34.6158	4.01627e-09	4.69282e-08
ENSG00000032219.18_ARID4A	ENSG00000032219	ENSG00000032219.19	ARID4A	5926	protein_coding	0.342598	4.36378	7.13099	0.00757629	0.0249814
ENSG00000054267.21_ARID4B	ENSG00000054267	ENSG00000054267.22	ARID4B	51742	protein_coding	0.365212	5.34501	12.9729	0.000316034	0.00157481
ENSG00000150347.15_ARID5B	ENSG00000150347	ENSG00000150347.17	ARID5B	84159	protein_coding	-0.344289	4.39943	10.67	0.0010889	0.00468517
ENSG00000175414.6_ARL10	ENSG00000175414	ENSG00000175414.7	ARL10	285598	protein_coding	0.779582	3.51872	35.3848	2.70588e-09	3.27785e-08
ENSG00000152213.3_ARL11	ENSG00000152213	ENSG00000152213.4	ARL11	115761	protein_coding	-0.514035	3.20639	18.5293	1.67316e-05	0.000110717
ENSG00000185305.10_ARL15	ENSG00000185305	ENSG00000185305.12	ARL15	54622	protein_coding	0.633524	1.69396	10.1376	0.00145275	0.00603557
ENSG00000214087.8_ARL16	ENSG00000214087	ENSG00000214087.9	ARL16	339231	protein_coding	-0.585645	4.39242	35.8011	2.18529e-09	2.69061e-08
ENSG00000188042.7_ARL4C	ENSG00000188042	ENSG00000188042.8	ARL4C	10123	protein_coding	-0.850498	3.47313	48.9692	2.6002e-12	4.33442e-11
ENSG00000162980.16_ARL5A	ENSG00000162980	ENSG00000162980.17	ARL5A	26225	protein_coding	0.169969	6.22787	5.30261	0.0212934	0.0585927
ENSG00000165997.4_ARL5B	ENSG00000165997	ENSG00000165997.5	ARL5B	221079	protein_coding	-0.294481	4.78804	11.7679	0.000602609	0.00277755
ENSG00000182196.13_ARL6IP4	ENSG00000182196	ENSG00000182196.14	ARL6IP4	51329	protein_coding	-0.149138	7.3087	3.859	0.0494798	0.116333
ENSG00000254681.6_PKD1P5	ENSG00000254681	ENSG00000254681.6	PKD1P5		transcribed_unprocessed_pseudogene	0.871357	5.08122	23.0569	1.57276e-06	1.26938e-05
ENSG00000177917.10_ARL6IP6	ENSG00000177917	ENSG00000177917.12	ARL6IP6	151188	protein_coding	-0.295243	4.70683	11.0745	0.00087522	0.00386291
ENSG00000143862.7_ARL8A	ENSG00000143862	ENSG00000143862.8	ARL8A	127829	protein_coding	-0.164346	4.92119	3.9018	0.0482343	0.1141
ENSG00000135931.17_ARMC9	ENSG00000135931	ENSG00000135931.19	ARMC9	80210	protein_coding	0.499444	4.36299	28.0418	1.18725e-07	1.13914e-06
ENSG00000126947.12_ARMCX1	ENSG00000126947	ENSG00000126947.13	ARMCX1	51309	protein_coding	1.31635	0.48578	20.5552	5.79361e-06	4.22003e-05
ENSG00000184867.13_ARMCX2	ENSG00000184867	ENSG00000184867.14	ARMCX2	9823	protein_coding	0.541846	3.57102	24.2938	8.27037e-07	6.97922e-06
ENSG00000196440.11_ARMCX4	ENSG00000196440	ENSG00000196440.12	ARMCX4	100131755	protein_coding	0.8461	2.30061	25.3364	4.81537e-07	4.22398e-06
ENSG00000125962.14_ARMCX5	ENSG00000125962	ENSG00000125962.16	ARMCX5	64860	protein_coding	0.273107	3.91615	6.53642	0.0105688	0.0329444
ENSG00000198520.10_C1orf228	ENSG00000198520	ENSG00000198520.12	ARMH1	339541	protein_coding	-0.960344	0.858456	13.1811	0.000282784	0.00142535
ENSG00000282870.1_FRG1DP	ENSG00000282870	ENSG00000282870.1	FRG1DP		unprocessed_pseudogene	0.863615	0.493182	7.9697	0.00475668	0.0168427
ENSG00000120029.12_C10orf76	ENSG00000120029	ENSG00000120029.13	ARMH3	79591	protein_coding	0.207362	5.52626	7.26771	0.00702051	0.0233827
ENSG00000143437.20_ARNT	ENSG00000143437	ENSG00000143437.21	ARNT	405	protein_coding	0.394293	5.49871	27.8105	1.338e-07	1.27653e-06
ENSG00000133794.17_ARNTL	ENSG00000133794	ENSG00000133794.20	ARNTL	406	protein_coding	0.913136	3.72503	68.759	1.11264e-16	2.53228e-15
ENSG00000197927.12_AC093724.1	ENSG00000197927	ENSG00000197927.13	NBEAP2		transcribed_unprocessed_pseudogene	0.86136	-0.409985	5.25272	0.0219125	0.0600031
ENSG00000241553.12_ARPC4	ENSG00000241553	ENSG00000241553.13	ARPC4	10093	protein_coding	0.207372	8.50271	6.39305	0.0114568	0.0352134
ENSG00000136950.13_ARPC5L	ENSG00000136950	ENSG00000136950.13	ARPC5L	81873	protein_coding	-0.222781	7.02894	8.96527	0.0027516	0.0104933
ENSG00000254838.5_GVINP1	ENSG00000254838	ENSG00000254838.6	GVINP1	387751	transcribed_unprocessed_pseudogene	0.859663	5.3345	18.6343	1.58343e-05	0.000105243
ENSG00000250021.7_C15orf38-AP3S2	ENSG00000250021	ENSG00000250021.7	ARPIN-AP3S2	100526783	protein_coding	0.55603	3.29269	17.248	3.28036e-05	0.000205121
ENSG00000128989.10_ARPP19	ENSG00000128989	ENSG00000128989.11	ARPP19	10776	protein_coding	-0.450295	6.87836	37.1611	1.0876e-09	1.39898e-08
ENSG00000137486.16_ARRB1	ENSG00000137486	ENSG00000137486.17	ARRB1	408	protein_coding	-0.521614	2.1196	9.20542	0.00241299	0.00935242
ENSG00000197070.13_ARRDC1	ENSG00000197070	ENSG00000197070.14	ARRDC1	92714	protein_coding	-0.375022	4.91745	19.1103	1.23374e-05	8.35619e-05
ENSG00000105643.9_ARRDC2	ENSG00000105643	ENSG00000105643.11	ARRDC2	27106	protein_coding	-0.324638	3.73775	9.45662	0.00210388	0.00828258
ENSG00000100299.17_ARSA	ENSG00000100299	ENSG00000100299.18	ARSA	410	protein_coding	-0.278801	3.95135	7.69619	0.00553375	0.0191479
ENSG00000259660.2_CTD-2611K5.6	ENSG00000259660	ENSG00000259660.2	DNM1P47		transcribed_unprocessed_pseudogene	0.857244	0.0126284	3.98788	0.0458288	0.109812
ENSG00000006756.15_ARSD	ENSG00000006756	ENSG00000006756.16	ARSD	414	protein_coding	-1.25734	2.05843	46.0983	1.12463e-11	1.77202e-10
ENSG00000104763.18_ASAH1	ENSG00000104763	ENSG00000104763.20	ASAH1	427	protein_coding	0.225083	6.47014	9.77475	0.00176925	0.0071698
ENSG00000188611.14_ASAH2	ENSG00000188611	ENSG00000188611.17	ASAH2	56624	protein_coding	0.745459	1.02664	9.59214	0.00195412	0.00777907
ENSG00000204147.10_ASAH2B	ENSG00000204147	ENSG00000204147.11	ASAH2B	653308	protein_coding	-0.339017	3.09962	6.80867	0.00907165	0.0289928
ENSG00000153317.14_ASAP1	ENSG00000153317	ENSG00000153317.15	ASAP1	50807	protein_coding	0.876391	4.70505	80.4598	2.96686e-19	8.054e-18
ENSG00000112249.13_ASCC3	ENSG00000112249	ENSG00000112249.14	ASCC3	10973	protein_coding	0.379765	6.79896	24.873	6.12349e-07	5.27284e-06
ENSG00000139352.3_ASCL1	ENSG00000139352	ENSG00000139352.4	ASCL1	429	protein_coding	-1.01193	3.05798	55.8719	7.73502e-14	1.43443e-12
ENSG00000111875.7_ASF1A	ENSG00000111875	ENSG00000111875.8	ASF1A	25842	protein_coding	-0.289003	5.26344	13.5558	0.000231571	0.00119035
ENSG00000235919.4_RP11-29H23.1	ENSG00000235919	ENSG00000235919.5	ASH1L-AS1	645676	lncRNA	-0.397548	1.56787	4.02591	0.0448064	0.107917
ENSG00000126522.16_ASL	ENSG00000126522	ENSG00000126522.17	ASL	435	protein_coding	-0.360559	5.54599	21.1603	4.22424e-06	3.16912e-05
ENSG00000169093.15_ASMTL	ENSG00000169093	ENSG00000169093.16	ASMTL	8623	protein_coding	0.342177	4.86329	16.3182	5.35483e-05	0.000321171
ENSG00000070669.16_ASNS	ENSG00000070669	ENSG00000070669.17	ASNS	440	protein_coding	-0.342006	6.41262	22.6758	1.91764e-06	1.5268e-05
ENSG00000138381.9_ASNSD1	ENSG00000138381	ENSG00000138381.10	ASNSD1	54529	protein_coding	-0.17233	5.96647	5.51091	0.0188982	0.0530491
ENSG00000162174.12_ASRGL1	ENSG00000162174	ENSG00000162174.12	ASRGL1	80150	protein_coding	-1.96818	2.384	133.41	7.35376e-31	3.60201e-29
ENSG00000130707.17_ASS1	ENSG00000130707	ENSG00000130707.18	ASS1	445	protein_coding	-1.13567	0.0865024	12.4622	0.00041526	0.00200496
ENSG00000148219.16_ASTN2	ENSG00000148219	ENSG00000148219.18	ASTN2	23245	protein_coding	0.48491	2.14528	8.23935	0.00409917	0.014861
ENSG00000143970.16_ASXL2	ENSG00000143970	ENSG00000143970.18	ASXL2	55252	protein_coding	0.255303	5.00545	6.95235	0.00837091	0.0271382
ENSG00000197785.13_ATAD3A	ENSG00000197785	ENSG00000197785.14	ATAD3A	55210	protein_coding	-0.158098	6.95413	4.64992	0.0310549	0.0799223
ENSG00000160072.19_ATAD3B	ENSG00000160072	ENSG00000160072.20	ATAD3B	83858	protein_coding	-0.381264	6.03362	25.7764	3.83342e-07	3.42751e-06
ENSG00000115966.16_ATF2	ENSG00000115966	ENSG00000115966.18	ATF2	1386	protein_coding	0.245592	5.55138	10.9576	0.00093221	0.00408511
ENSG00000128272.14_ATF4	ENSG00000128272	ENSG00000128272.18	ATF4	468	protein_coding	-0.353493	8.73597	23.7479	1.09817e-06	9.0691e-06
ENSG00000249962.1_RP11-80H5.5						0.832925	-0.0909306	6.04185	0.0139706	0.0414822
ENSG00000169136.10_ATF5	ENSG00000169136	ENSG00000169136.13	ATF5	22809	protein_coding	-0.894432	6.8084	151.88	6.73015e-35	3.93874e-33
ENSG00000118217.5_ATF6	ENSG00000118217	ENSG00000118217.7	ATF6	22926	protein_coding	0.224666	6.14801	9.70429	0.00183838	0.00739455
ENSG00000170653.18_ATF7	ENSG00000170653	ENSG00000170653.19	ATF7	11016	protein_coding	0.347855	4.9922	13.8658	0.000196343	0.00103443
ENSG00000171681.12_ATF7IP	ENSG00000171681	ENSG00000171681.13	ATF7IP	55729	protein_coding	0.203633	5.78257	4.74201	0.0294347	0.076495
ENSG00000234618.1_RP11-422N19.3	ENSG00000234618	ENSG00000234618.1	RPSAP9		processed_pseudogene	0.830522	0.351541	7.65377	0.00566539	0.0195183
ENSG00000166669.13_ATF7IP2	ENSG00000166669	ENSG00000166669.14	ATF7IP2	80063	protein_coding	-0.431532	4.50068	23.0626	1.5681e-06	1.26638e-05
ENSG00000123395.14_ATG101	ENSG00000123395	ENSG00000123395.15	ATG101	60673	protein_coding	-0.379071	5.82901	19.7108	9.00899e-06	6.27473e-05
ENSG00000126775.8_ATG14	ENSG00000126775	ENSG00000126775.9	ATG14	22863	protein_coding	0.25507	3.43671	5.10366	0.0238754	0.0644126
ENSG00000110046.12_ATG2A	ENSG00000110046	ENSG00000110046.13	ATG2A	23130	protein_coding	0.230502	4.44486	6.59607	0.0102204	0.0319986
ENSG00000101844.17_ATG4A	ENSG00000101844	ENSG00000101844.18	ATG4A	115201	protein_coding	0.253547	4.31558	7.56809	0.00594108	0.0202924
ENSG00000125703.14_ATG4C	ENSG00000125703	ENSG00000125703.15	ATG4C	84938	protein_coding	0.438886	4.57592	20.9462	4.72371e-06	3.49534e-05
ENSG00000057663.15_ATG5	ENSG00000057663	ENSG00000057663.16	ATG5	9474	protein_coding	-0.260128	5.28271	11.0218	0.000900478	0.00396017
ENSG00000119787.13_ATL2	ENSG00000119787	ENSG00000119787.14	ATL2	64225	protein_coding	-0.272728	5.41944	11.866	0.000571667	0.00265215
ENSG00000149311.18_ATM	ENSG00000149311	ENSG00000149311.20	ATM	472	protein_coding	0.362701	6.02527	17.2468	3.28242e-05	0.000205155
ENSG00000166454.9_ATMIN	ENSG00000166454	ENSG00000166454.10	ATMIN	23300	protein_coding	0.273463	5.58122	13.1307	0.0002905	0.00145995
ENSG00000145246.13_ATP10D	ENSG00000145246	ENSG00000145246.14	ATP10D	57205	protein_coding	0.766517	6.08684	104.931	1.26446e-24	4.67056e-23
ENSG00000068650.18_ATP11A	ENSG00000068650	ENSG00000068650.19	ATP11A	23250	protein_coding	-0.922941	4.6698	72.7911	1.44122e-17	3.56846e-16
ENSG00000105726.16_ATP13A1	ENSG00000105726	ENSG00000105726.17	ATP13A1	57130	protein_coding	-0.25531	6.21711	9.88082	0.00167011	0.00682121
ENSG00000159363.17_ATP13A2	ENSG00000159363	ENSG00000159363.19	ATP13A2	23400	protein_coding	0.373846	5.605	25.542	4.3286e-07	3.84736e-06
ENSG00000133657.15_ATP13A3	ENSG00000133657	ENSG00000133657.17	ATP13A3	79572	protein_coding	-0.195298	7.10405	6.79437	0.0091446	0.0292052
ENSG00000163399.15_ATP1A1	ENSG00000163399	ENSG00000163399.16	ATP1A1	476	protein_coding	0.259419	9.37268	13.1243	0.000291488	0.00146383
ENSG00000214837.8_RP11-261C10.3	ENSG00000214837	ENSG00000214837.8	LINC01347	731275	transcribed_unprocessed_pseudogene	0.819011	-0.0640109	6.24298	0.0124686	0.0378284
ENSG00000203865.9_ATP1A1OS	ENSG00000203865	ENSG00000203865.12	ATP1A1-AS1	84852	lncRNA	0.698205	0.351386	5.79953	0.0160305	0.0463366
ENSG00000069849.10_ATP1B3	ENSG00000069849	ENSG00000069849.11	ATP1B3	483	protein_coding	-0.174839	6.91031	5.42349	0.0198676	0.0551519
ENSG00000174437.16_ATP2A2	ENSG00000174437	ENSG00000174437.18	ATP2A2	488	protein_coding	-0.158228	8.30428	4.66705	0.0307466	0.0793251
ENSG00000070961.15_ATP2B1	ENSG00000070961	ENSG00000070961.16	ATP2B1	490	protein_coding	0.187553	6.54323	5.83923	0.0156727	0.0455457
ENSG00000058668.14_ATP2B4	ENSG00000058668	ENSG00000058668.15	ATP2B4	493	protein_coding	-0.900115	2.23327	25.748	3.89032e-07	3.47151e-06
ENSG00000165629.19_ATP5C1	ENSG00000165629	ENSG00000165629.20	ATP5F1C	509	protein_coding	-0.166143	7.54989	4.92272	0.0265057	0.0702058
ENSG00000231752.5_EMBP1	ENSG00000231752	ENSG00000231752.7	EMBP1	647121	transcribed_unprocessed_pseudogene	0.811572	1.88032	17.4674	2.92277e-05	0.000184901
ENSG00000228451.3_RP11-722A15.2	ENSG00000228451	ENSG00000228451.4	SDAD1P1	157489	transcribed_processed_pseudogene	0.80837	-0.393065	4.90422	0.0267912	0.0708232
ENSG00000231784.8_DBIL5P	ENSG00000231784	ENSG00000231784.8	DBIL5P		transcribed_unitary_pseudogene	0.807276	0.409286	7.21554	0.00722749	0.0240129
ENSG00000241468.7_ATP5J2	ENSG00000241468	ENSG00000241468.8	ATP5MF	9551	protein_coding	-0.145248	6.94707	4.02757	0.0447625	0.10785
ENSG00000248919.7_ATP5J2-PTCD1	ENSG00000248919	ENSG00000248919.7	ATP5MF-PTCD1	100526740	protein_coding	-0.424263	3.35459	11.3667	0.000747726	0.00336278
ENSG00000167283.7_ATP5L	ENSG00000167283	ENSG00000167283.9	ATP5MG	10632	protein_coding	-0.170013	7.94222	3.94435	0.0470291	0.111934
ENSG00000156411.9_C14orf2	ENSG00000156411	ENSG00000156411.10	ATP5MJ	9556	protein_coding	-0.221502	6.47409	6.54584	0.010513	0.032793
ENSG00000182220.14_ATP6AP2	ENSG00000182220	ENSG00000182220.15	ATP6AP2	10159	protein_coding	0.321692	6.41383	19.9346	8.01356e-06	5.6513e-05
ENSG00000033627.16_ATP6V0A1	ENSG00000033627	ENSG00000033627.17	ATP6V0A1	535	protein_coding	0.20508	6.04352	7.72599	0.00544315	0.0188973
ENSG00000185344.13_ATP6V0A2	ENSG00000185344	ENSG00000185344.15	ATP6V0A2	23545	protein_coding	0.25197	5.72049	11.8243	0.000584621	0.0027039
ENSG00000117410.13_ATP6V0B	ENSG00000117410	ENSG00000117410.14	ATP6V0B	533	protein_coding	-0.487939	6.56236	39.5562	3.18752e-10	4.32217e-09
ENSG00000159720.11_ATP6V0D1	ENSG00000159720	ENSG00000159720.13	ATP6V0D1	9114	protein_coding	0.164455	6.35347	5.32777	0.0209883	0.0578943
ENSG00000114573.9_ATP6V1A	ENSG00000114573	ENSG00000114573.10	ATP6V1A	523	protein_coding	0.21314	5.79992	7.59227	0.00586192	0.0200626
ENSG00000128524.4_ATP6V1F	ENSG00000128524	ENSG00000128524.5	ATP6V1F	9296	protein_coding	-0.171534	6.58584	4.52076	0.033486	0.0851895
ENSG00000136888.6_ATP6V1G1	ENSG00000136888	ENSG00000136888.8	ATP6V1G1	9550	protein_coding	-0.354079	5.39166	19.5391	9.85624e-06	6.82266e-05
ENSG00000124406.16_ATP8A1	ENSG00000124406	ENSG00000124406.16	ATP8A1	10396	protein_coding	0.663722	7.01434	74.0506	7.61387e-18	1.91323e-16
ENSG00000081923.12_ATP8B1	ENSG00000081923	ENSG00000081923.15	ATP8B1	5205	protein_coding	1.70924	1.84866	73.5542	9.79118e-18	2.44671e-16
ENSG00000143515.16_ATP8B2	ENSG00000143515	ENSG00000143515.19	ATP8B2	57198	protein_coding	-0.358555	4.52	15.618	7.75132e-05	0.000447057
ENSG00000150756.13_FAM173B	ENSG00000150756	ENSG00000150756.14	ATPSCKMT	134145	protein_coding	0.201497	3.95794	4.20597	0.0402819	0.0990849
ENSG00000138085.16_ATRAID	ENSG00000138085	ENSG00000138085.18	ATRAID	51374	protein_coding	-0.22163	5.65267	7.36557	0.00664845	0.0223028
ENSG00000085224.21_ATRX	ENSG00000085224	ENSG00000085224.23	ATRX	546	protein_coding	0.352062	6.18641	15.0045	0.000107255	0.000602649
ENSG00000124788.18_ATXN1	ENSG00000124788	ENSG00000124788.19	ATXN1	6310	protein_coding	0.192307	5.32902	5.61688	0.0177883	0.0504567
ENSG00000130638.16_ATXN10	ENSG00000130638	ENSG00000130638.17	ATXN10	25814	protein_coding	0.329488	7.22623	19.722	8.95639e-06	6.24453e-05
ENSG00000066427.22_ATXN3	ENSG00000066427	ENSG00000066427.25	ATXN3	4287	protein_coding	0.259008	3.90013	6.24579	0.0124489	0.0377769
ENSG00000146776.14_ATXN7L1	ENSG00000146776	ENSG00000146776.15	ATXN7L1	222255	protein_coding	-0.727008	0.605102	5.92409	0.0149352	0.0438647
ENSG00000162650.16_ATXN7L2	ENSG00000162650	ENSG00000162650.17	ATXN7L2	127002	protein_coding	-0.379739	3.36234	9.99726	0.00156773	0.00644896
ENSG00000115307.16_AUP1	ENSG00000115307	ENSG00000115307.17	AUP1	550	protein_coding	-0.166459	7.06804	5.61429	0.0178146	0.0504804
ENSG00000087586.17_AURKA	ENSG00000087586	ENSG00000087586.18	AURKA	6790	protein_coding	-0.19783	6.60462	7.31893	0.00682321	0.0227929
ENSG00000175756.13_AURKAIP1	ENSG00000175756	ENSG00000175756.14	AURKAIP1	54998	protein_coding	-0.312634	7.0903	12.6436	0.000376847	0.00183788
ENSG00000178999.12_AURKB	ENSG00000178999	ENSG00000178999.13	AURKB	9212	protein_coding	-0.201547	6.84838	7.55036	0.00599981	0.0204672
ENSG00000158321.16_AUTS2	ENSG00000158321	ENSG00000158321.18	AUTS2	26053	protein_coding	0.894726	3.91771	76.5309	2.16797e-18	5.54041e-17
ENSG00000169857.7_AVEN	ENSG00000169857	ENSG00000169857.9	AVEN	57099	protein_coding	-0.362575	4.67079	17.7894	2.46761e-05	0.000158177
ENSG00000155096.13_AZIN1	ENSG00000155096	ENSG00000155096.15	AZIN1	51582	protein_coding	0.219467	8.08198	10.0383	0.00153318	0.00633853
ENSG00000166710.17_B2M	ENSG00000166710	ENSG00000166710.22	B2M	567	protein_coding	-0.31895	11.5916	14.5102	0.000139402	0.000764226
ENSG00000169255.14_B3GALNT1	ENSG00000169255	ENSG00000169255.15	B3GALNT1	8706	protein_coding	-1.62909	2.87951	130.349	3.43742e-30	1.65375e-28
ENSG00000176022.4_B3GALT6	ENSG00000176022	ENSG00000176022.7	B3GALT6	126792	protein_coding	-0.509358	4.56388	29.6953	5.05579e-08	5.16623e-07
ENSG00000187676.7_B3GLCT	ENSG00000187676	ENSG00000187676.8	B3GLCT	145173	protein_coding	-0.780028	1.31359	12.4947	0.000408108	0.00197466
ENSG00000177191.2_B3GNT8	ENSG00000177191	ENSG00000177191.3	B3GNT8	374907	protein_coding	0.825633	-0.132109	5.90643	0.0150857	0.0442299
ENSG00000237172.3_B3GNT9	ENSG00000237172	ENSG00000237172.4	B3GNT9	84752	protein_coding	-0.704886	2.34336	20.5275	5.87807e-06	4.27235e-05
ENSG00000158470.5_B4GALT5	ENSG00000158470	ENSG00000158470.5	B4GALT5	9334	protein_coding	0.447052	5.59461	35.1437	3.06257e-09	3.66074e-08
ENSG00000118276.11_B4GALT6	ENSG00000118276	ENSG00000118276.12	B4GALT6	9331	protein_coding	0.526161	5.48086	45.9716	1.19979e-11	1.88824e-10
ENSG00000174684.6_B4GAT1	ENSG00000174684	ENSG00000174684.7	B4GAT1	11041	protein_coding	-0.487833	2.19908	8.8474	0.00293507	0.0110898
ENSG00000158019.20_BRE	ENSG00000158019	ENSG00000158019.21	BABAM2	9577	protein_coding	0.208023	5.1723	5.91846	0.0149831	0.0439862
ENSG00000278768.1_BACE1-AS	ENSG00000278768	ENSG00000278768.3	BACE1-AS		lncRNA	0.866051	-0.0378917	6.97997	0.00824268	0.0268048
ENSG00000002330.13_BAD	ENSG00000002330	ENSG00000002330.14	BAD	572	protein_coding	-0.229044	4.84022	4.29772	0.0381635	0.0947534
ENSG00000112208.11_BAG2	ENSG00000112208	ENSG00000112208.11	BAG2	9532	protein_coding	-0.150287	5.88659	3.87454	0.0490238	0.115543
ENSG00000006453.13_BAIAP2L1	ENSG00000006453	ENSG00000006453.14	BAIAP2L1	55971	protein_coding	0.389252	2.68819	6.87134	0.00875888	0.0281999
ENSG00000030110.12_BAK1	ENSG00000030110	ENSG00000030110.14	BAK1	578	protein_coding	-0.379751	6.09989	28.0202	1.20054e-07	1.15107e-06
ENSG00000175334.7_BANF1	ENSG00000175334	ENSG00000175334.8	BANF1	8815	protein_coding	-0.199375	7.7589	5.90561	0.0150927	0.0442408
ENSG00000153064.11_BANK1	ENSG00000153064	ENSG00000153064.12	BANK1	55024	protein_coding	1.80394	2.81789	140.295	2.29466e-32	1.21178e-30
ENSG00000172530.20_BANP	ENSG00000172530	ENSG00000172530.21	BANP	54971	protein_coding	-0.216825	4.28153	5.29988	0.0213269	0.0586609
ENSG00000176788.8_BASP1	ENSG00000176788	ENSG00000176788.9	BASP1	10409	protein_coding	0.500331	7.73609	50.0345	1.51069e-12	2.56249e-11
ENSG00000087088.19_BAX	ENSG00000087088	ENSG00000087088.21	BAX	581	protein_coding	0.361607	7.49693	24.0508	9.38264e-07	7.84925e-06
ENSG00000076108.11_BAZ2A	ENSG00000076108	ENSG00000076108.12	BAZ2A	11176	protein_coding	0.304558	7.24253	13.7182	0.000212383	0.00110644
ENSG00000123636.17_BAZ2B	ENSG00000123636	ENSG00000123636.19	BAZ2B	29994	protein_coding	1.14676	4.34585	102.888	3.5459e-24	1.28174e-22
ENSG00000105327.17_BBC3	ENSG00000105327	ENSG00000105327.18	BBC3	27113	protein_coding	0.564049	3.78506	28.1856	1.10219e-07	1.06737e-06
ENSG00000204428.12_LY6G5C	ENSG00000204428	ENSG00000204428.12	LY6G5C	80741	protein_coding	0.766373	-0.461912	3.74734	0.0528915	0.122606
ENSG00000174483.19_BBS1	ENSG00000174483	ENSG00000174483.20	BBS1	582	protein_coding	0.410073	3.45721	8.44189	0.00366676	0.0134813
ENSG00000125124.11_BBS2	ENSG00000125124	ENSG00000125124.14	BBS2	583	protein_coding	0.332562	3.55656	9.12966	0.00251498	0.00970043
ENSG00000204282.4_RP11-153A23.6						0.765612	4.66592	53.1082	3.15665e-13	5.62992e-12
ENSG00000122507.20_BBS9	ENSG00000122507	ENSG00000122507.21	BBS9	27241	protein_coding	0.542709	2.15657	10.8902	0.000966726	0.00421722
ENSG00000114439.18_BBX	ENSG00000114439	ENSG00000114439.19	BBX	56987	protein_coding	0.367415	5.62804	14.6167	0.000131745	0.000725483
ENSG00000235652.7_RP11-545I5.3	ENSG00000235652	ENSG00000235652.10	FBXO30-DT		lncRNA	0.764383	-0.775376	3.28944	0.0697269	0.151815
ENSG00000075790.10_BCAP29	ENSG00000075790	ENSG00000075790.12	BCAP29	55973	protein_coding	0.244268	5.19376	8.69586	0.00318933	0.0119304
ENSG00000064787.13_BCAS1	ENSG00000064787	ENSG00000064787.14	BCAS1	8537	protein_coding	1.52863	2.31804	73.6349	9.39896e-18	2.35305e-16
ENSG00000141376.22_BCAS3	ENSG00000141376	ENSG00000141376.23	BCAS3	54828	protein_coding	-0.342439	3.12197	7.21261	0.00723932	0.0240463
ENSG00000105552.14_BCAT2	ENSG00000105552	ENSG00000105552.15	BCAT2	587	protein_coding	-0.236239	5.80835	9.36982	0.00220587	0.00865585
ENSG00000083123.14_BCKDHB	ENSG00000083123	ENSG00000083123.15	BCKDHB	594	protein_coding	0.199299	4.56105	5.22544	0.0222588	0.0608158
ENSG00000171791.12_BCL2	ENSG00000171791	ENSG00000171791.14	BCL2	596	protein_coding	0.211351	7.06455	8.75882	0.00308108	0.0115543
ENSG00000171552.12_BCL2L1	ENSG00000171552	ENSG00000171552.14	BCL2L1	598	protein_coding	0.265951	6.58977	13.0552	0.000302451	0.00151326
ENSG00000137875.4_BCL2L10	ENSG00000137875	ENSG00000137875.4	BCL2L10	10017	protein_coding	-0.494931	2.18889	8.26228	0.00404772	0.0146942
ENSG00000153094.22_BCL2L11	ENSG00000153094	ENSG00000153094.24	BCL2L11	10018	protein_coding	0.195511	4.65402	4.87656	0.0272239	0.0717846
ENSG00000121380.12_BCL2L14	ENSG00000121380	ENSG00000121380.12	BCL2L14	79370	protein_coding	2.05607	0.81945	54.9874	1.21304e-13	2.22512e-12
ENSG00000069399.14_BCL3	ENSG00000069399	ENSG00000069399.15	BCL3	602	protein_coding	0.30164	4.97283	11.5299	0.000684847	0.00311104
ENSG00000110987.8_BCL7A	ENSG00000110987	ENSG00000110987.9	BCL7A	605	protein_coding	-0.792815	3.80214	54.2572	1.75888e-13	3.18317e-12
ENSG00000186174.12_BCL9L	ENSG00000186174	ENSG00000186174.13	BCL9L	283149	protein_coding	0.36167	4.56812	14.8883	0.00011407	0.0006375
ENSG00000249741.2_RP11-673E1.3	ENSG00000249741	ENSG00000249741.2			processed_pseudogene	0.755521	1.0632	9.10696	0.00254639	0.0097992
ENSG00000135697.9_BCO1	ENSG00000135697	ENSG00000135697.10	BCO1	53630	protein_coding	-1.04349	1.30232	20.5215	5.89661e-06	4.28352e-05
ENSG00000085185.15_BCORL1	ENSG00000085185	ENSG00000085185.16	BCORL1	63035	protein_coding	0.367368	2.4956	5.21531	0.0223889	0.061092
ENSG00000186716.20_BCR	ENSG00000186716	ENSG00000186716.21	BCR	613	protein_coding	-5.06484	4.63621	1430.6	0	0
ENSG00000180229.12_HERC2P3	ENSG00000180229	ENSG00000180229.12	HERC2P3	283755	transcribed_unprocessed_pseudogene	0.753794	2.39614	6.81666	0.00903113	0.0289083
ENSG00000074582.13_BCS1L	ENSG00000074582	ENSG00000074582.15	BCS1L	617	protein_coding	-0.157511	5.36597	3.9274	0.0475055	0.112751
ENSG00000268220.1_RP11-379K17.12						0.753035	0.247261	6.42508	0.011252	0.0347454
ENSG00000126581.12_BECN1	ENSG00000126581	ENSG00000126581.13	BECN1	8678	protein_coding	0.204917	6.52664	8.20964	0.00416684	0.0150619
ENSG00000178409.13_BEND3	ENSG00000178409	ENSG00000178409.14	BEND3	57673	protein_coding	0.411125	3.09936	10.0299	0.00154015	0.00636349
ENSG00000188848.15_BEND4	ENSG00000188848	ENSG00000188848.17	BEND4	389206	protein_coding	0.620325	5.75875	64.44	9.95168e-16	2.1102e-14
ENSG00000236496.2_RP11-255J3.2	ENSG00000236496	ENSG00000236496.2	GPS2P1		processed_pseudogene	0.750957	-0.174662	4.68556	0.0304171	0.0786099
ENSG00000162373.12_BEND5	ENSG00000162373	ENSG00000162373.13	BEND5	79656	protein_coding	0.879137	1.32094	15.7473	7.23894e-05	0.000420194
ENSG00000151917.17_BEND6	ENSG00000151917	ENSG00000151917.18	BEND6	221336	protein_coding	-0.962649	0.725853	12.9629	0.000317724	0.00158207
ENSG00000105829.11_BET1	ENSG00000105829	ENSG00000105829.13	BET1	10282	protein_coding	-0.27334	4.6452	9.12771	0.00251767	0.00970805
ENSG00000133134.11_BEX2	ENSG00000133134	ENSG00000133134.12	BEX2	84707	protein_coding	0.660585	0.013928	4.23564	0.0395836	0.0976874
ENSG00000102409.9_BEX4	ENSG00000102409	ENSG00000102409.10	BEX4	56271	protein_coding	0.529433	4.29511	30.582	3.20056e-08	3.35935e-07
ENSG00000170819.4_BFSP2	ENSG00000170819	ENSG00000170819.5	BFSP2	8419	protein_coding	-0.520942	2.71059	13.1434	0.000288535	0.00145169
ENSG00000180535.3_BHLHA15	ENSG00000180535	ENSG00000180535.4	BHLHA15	168620	protein_coding	-1.43802	0.482038	19.0366	1.28237e-05	8.66386e-05
ENSG00000198908.11_BHLHB9	ENSG00000198908	ENSG00000198908.12	BHLHB9	80823	protein_coding	0.583457	0.623453	4.42976	0.0353175	0.0890418
ENSG00000180828.2_BHLHE22	ENSG00000180828	ENSG00000180828.3	BHLHE22	27319	protein_coding	-0.7942	6.06496	114.095	1.24243e-26	5.01385e-25
ENSG00000235831.6_AC018816.4	ENSG00000235831	ENSG00000235831.7	BHLHE40-AS1	100507582	lncRNA	1.21581	-0.689194	8.14463	0.0043189	0.0155202
ENSG00000123095.5_BHLHE41	ENSG00000123095	ENSG00000123095.6	BHLHE41	79365	protein_coding	0.248959	3.3744	4.74563	0.0293727	0.0763782
ENSG00000185963.13_BICD2	ENSG00000185963	ENSG00000185963.14	BICD2	23299	protein_coding	-0.300115	5.60283	15.1119	0.000101325	0.000571944
ENSG00000135127.11_CCDC64	ENSG00000135127	ENSG00000135127.12	BICDL1	92558	protein_coding	-0.686765	4.15334	50.5248	1.17671e-12	2.00604e-11
ENSG00000112624.12_GLTSCR1L	ENSG00000112624	ENSG00000112624.13	BICRAL	23506	protein_coding	0.226847	4.60102	4.28586	0.0384305	0.0952765
ENSG00000015475.18_BID	ENSG00000015475	ENSG00000015475.19	BID	637	protein_coding	-0.448489	6.64083	35.5544	2.48029e-09	3.02626e-08
ENSG00000100290.2_BIK	ENSG00000100290	ENSG00000100290.3	BIK	638	protein_coding	-1.55574	2.17293	68.297	1.40632e-16	3.1846e-15
ENSG00000136717.14_BIN1	ENSG00000136717	ENSG00000136717.15	BIN1	274	protein_coding	0.312803	5.97857	15.1907	9.71828e-05	0.000550173
ENSG00000147439.12_BIN3	ENSG00000147439	ENSG00000147439.14	BIN3	55909	protein_coding	-0.18552	5.20223	5.42587	0.0198405	0.0550994
ENSG00000215302.8_CTD-3092A11.1	ENSG00000215302	ENSG00000215302.8			transcribed_unprocessed_pseudogene	0.728714	0.915596	8.00523	0.00466425	0.0165416
ENSG00000110330.8_BIRC2	ENSG00000110330	ENSG00000110330.10	BIRC2	329	protein_coding	0.155003	5.73331	4.52123	0.0334769	0.0851851
ENSG00000089685.14_BIRC5	ENSG00000089685	ENSG00000089685.15	BIRC5	332	protein_coding	-0.292425	7.05173	13.2384	0.000274277	0.00138667
ENSG00000115760.13_BIRC6	ENSG00000115760	ENSG00000115760.15	BIRC6	57448	protein_coding	0.257918	7.1236	7.59342	0.00585819	0.0200549
ENSG00000134897.13_BIVM	ENSG00000134897	ENSG00000134897.14	BIVM	54841	protein_coding	0.43467	4.11687	19.3218	1.10436e-05	7.57474e-05
ENSG00000067601.7_PMS2L4	ENSG00000067601	ENSG00000067601.9	PMS2P4	5382	transcribed_unprocessed_pseudogene	0.72348	0.874319	7.44839	0.00634931	0.0214859
ENSG00000166619.12_BLCAP	ENSG00000166619	ENSG00000166619.15	BLCAP	10904	protein_coding	0.274285	6.11816	14.5985	0.000133021	0.000731023
ENSG00000136573.13_BLK	ENSG00000136573	ENSG00000136573.14	BLK	640	protein_coding	1.56088	6.22206	409.983	3.69709e-91	7.45984e-89
ENSG00000135441.7_BLOC1S1	ENSG00000135441	ENSG00000135441.8	BLOC1S1	2647	protein_coding	-0.206515	5.56226	5.224	0.0222772	0.0608416
ENSG00000261114.1_RP11-325K4.2	ENSG00000261114	ENSG00000261114.1			lncRNA	0.719865	-0.533498	3.55423	0.059394	0.13425
ENSG00000235288.3_RP11-70C1.3	ENSG00000235288	ENSG00000235288.3			lncRNA	0.719492	1.19507	0.371128	0.54239	0.684456
ENSG00000106605.10_BLVRA	ENSG00000106605	ENSG00000106605.11	BLVRA	644	protein_coding	0.539423	6.21242	46.5846	8.7747e-12	1.39231e-10
ENSG00000090013.10_BLVRB	ENSG00000090013	ENSG00000090013.11	BLVRB	645	protein_coding	-0.567543	3.90969	24.1914	8.72193e-07	7.33738e-06
ENSG00000168283.13_BMI1	ENSG00000168283	ENSG00000168283.14	BMI1	648	protein_coding	0.175689	5.964	5.75104	0.0164789	0.0474602
ENSG00000189149.12_CTD-2547E10.6	ENSG00000189149	ENSG00000189149.12	CRYM-AS1		transcribed_unitary_pseudogene	0.715471	-0.44394	3.74684	0.0529075	0.122622
ENSG00000168487.17_BMP1	ENSG00000168487	ENSG00000168487.20	BMP1	649	protein_coding	1.26996	0.419753	19.1143	1.23121e-05	8.34741e-05
ENSG00000258704.6_RP11-85K15.2	ENSG00000258704	ENSG00000258704.7	SRP54-AS1		transcribed_unitary_pseudogene	0.714145	-0.444077	3.58413	0.0583341	0.132363
ENSG00000153162.8_BMP6	ENSG00000153162	ENSG00000153162.9	BMP6	654	protein_coding	-1.63431	0.167646	25.2241	5.10414e-07	4.45179e-06
ENSG00000107779.13_BMPR1A	ENSG00000107779	ENSG00000107779.14	BMPR1A	657	protein_coding	0.459995	4.42195	25.9459	3.51116e-07	3.15818e-06
ENSG00000204217.13_BMPR2	ENSG00000204217	ENSG00000204217.16	BMPR2	659	protein_coding	0.559386	5.2022	46.5241	9.04965e-12	1.4309e-10
ENSG00000113734.17_BNIP1	ENSG00000113734	ENSG00000113734.18	BNIP1	662	protein_coding	-0.295126	4.20011	9.39088	0.00218068	0.00856745
ENSG00000176171.11_BNIP3	ENSG00000176171	ENSG00000176171.12	BNIP3	664	protein_coding	-0.409924	5.44169	25.5008	4.42194e-07	3.91533e-06
ENSG00000104765.15_BNIP3L	ENSG00000104765	ENSG00000104765.16	BNIP3L	665	protein_coding	-0.257361	4.98073	10.0006	0.00156489	0.00644011
ENSG00000038219.12_BOD1L1	ENSG00000038219	ENSG00000038219.13	BOD1L1	259282	protein_coding	0.197737	6.25465	4.14219	0.0418271	0.101935
ENSG00000261740.6_RP11-345J4.5	ENSG00000261740	ENSG00000261740.7	BOLA2-SMG1P6	107282092	protein_coding	0.301641	4.98309	11.6744	0.000633646	0.00290382
ENSG00000169627.7_BOLA2B	ENSG00000169627	ENSG00000169627.9	BOLA2B	654483	protein_coding	-0.319477	5.1354	10.6382	0.00110778	0.00475432
ENSG00000165714.10_BORCS5	ENSG00000165714	ENSG00000165714.11	BORCS5	118426	protein_coding	0.307954	3.45196	6.01577	0.0141786	0.041989
ENSG00000166275.15_BORCS7	ENSG00000166275	ENSG00000166275.16	BORCS7	119032	protein_coding	-0.326078	3.3693	7.61687	0.00578249	0.0198514
ENSG00000255624.3_RP11-564D11.3	ENSG00000255624	ENSG00000255624.4	C10orf88B		transcribed_processed_pseudogene	0.706502	1.2842	9.93921	0.00161795	0.00662417
ENSG00000157764.13_BRAF	ENSG00000157764	ENSG00000157764.14	BRAF	673	protein_coding	0.229208	5.58385	9.28937	0.00230488	0.00899785
ENSG00000106009.15_BRAT1	ENSG00000106009	ENSG00000106009.16	BRAT1	221927	protein_coding	-0.197123	5.91261	6.22878	0.012569	0.0380787
ENSG00000012048.21_BRCA1	ENSG00000012048	ENSG00000012048.23	BRCA1	672	protein_coding	0.259877	6.2332	10.5079	0.00118862	0.00505579
ENSG00000100425.18_BRD1	ENSG00000100425	ENSG00000100425.19	BRD1	23774	protein_coding	-0.171661	5.43456	4.76837	0.0289873	0.0755211
ENSG00000259658.5_RP11-89K11.1	ENSG00000259658	ENSG00000259658.5		100128108	transcribed_unprocessed_pseudogene	0.703893	0.63234	7.08871	0.00775709	0.0254473
ENSG00000169925.16_BRD3	ENSG00000169925	ENSG00000169925.17	BRD3	8019	protein_coding	0.272586	4.33603	7.1831	0.00735936	0.0243911
ENSG00000235106.9_RP11-374P20.5	ENSG00000235106	ENSG00000235106.10	BRD3OS	266655	protein_coding	0.246518	4.35164	6.55625	0.0104516	0.0326393
ENSG00000113460.12_BRIX1	ENSG00000113460	ENSG00000113460.13	BRIX1	55299	protein_coding	-0.277755	6.20345	15.1179	0.000101003	0.000570608
ENSG00000174744.13_BRMS1	ENSG00000174744	ENSG00000174744.14	BRMS1	25855	protein_coding	-0.188976	6.27551	4.72155	0.0297869	0.0772323
ENSG00000100916.13_BRMS1L	ENSG00000100916	ENSG00000100916.14	BRMS1L	84312	protein_coding	0.244347	3.9002	5.81584	0.0158825	0.0460565
ENSG00000168000.14_BSCL2	ENSG00000168000	ENSG00000168000.16	BSCL2	26580	protein_coding	-0.280115	3.76252	4.84668	0.0276994	0.0727486
ENSG00000172270.19_BSG	ENSG00000172270	ENSG00000172270.22	BSG	682	protein_coding	-0.385911	7.81083	26.6925	2.38548e-07	2.19682e-06
ENSG00000119411.10_BSPRY	ENSG00000119411	ENSG00000119411.11	BSPRY	54836	protein_coding	0.53762	2.76436	14.8916	0.00011387	0.000636647
ENSG00000187037.8_GPR141	ENSG00000187037	ENSG00000187037.9	GPR141	353345	protein_coding	0.698228	-0.64981	2.92756	0.087079	0.180196
ENSG00000130303.12_BST2	ENSG00000130303	ENSG00000130303.14	BST2	684	protein_coding	-0.176945	8.04389	5.09022	0.0240611	0.0647972
ENSG00000148925.10_BTBD10	ENSG00000148925	ENSG00000148925.11	BTBD10	84280	protein_coding	0.217672	5.06317	7.20041	0.00728871	0.0241925
ENSG00000133243.8_BTBD2	ENSG00000133243	ENSG00000133243.10	BTBD2	55643	protein_coding	-0.213398	5.62473	8.17039	0.00425799	0.0153381
ENSG00000282995.1_FRG1EP	ENSG00000282995	ENSG00000282995.1	FRG1EP		unprocessed_pseudogene	0.696318	0.000809774	4.64356	0.0311703	0.0801254
ENSG00000257315.2_ZBED6	ENSG00000257315	ENSG00000257315.3	ZBED6	100381270	protein_coding	0.695151	2.58932	2.45339	0.117271	0.225325
ENSG00000167131.16_CCDC103	ENSG00000167131	ENSG00000167131.17	CCDC103	388389	protein_coding	0.694897	-0.553163	3.00413	0.0830524	0.173887
ENSG00000132640.14_BTBD3	ENSG00000132640	ENSG00000132640.15	BTBD3	22903	protein_coding	-1.31135	2.83908	72.1835	1.96091e-17	4.76789e-16
ENSG00000226210.3_ABC7-42389800N19.1	ENSG00000226210	ENSG00000226210.3	WASH8P	100288778	unprocessed_pseudogene	0.693632	3.87638	39.9705	2.57828e-10	3.51723e-09
ENSG00000183826.16_BTBD9	ENSG00000183826	ENSG00000183826.18	BTBD9	114781	protein_coding	0.467865	3.77882	18.4723	1.72389e-05	0.000113518
ENSG00000133639.4_BTG1	ENSG00000133639	ENSG00000133639.6	BTG1	694	protein_coding	0.282815	7.99966	14.1395	0.000169745	0.000908463
ENSG00000254887.1_CTC-378H22.1	ENSG00000254887	ENSG00000254887.1	POU2F2-AS1	100505622	lncRNA	0.691711	-0.462286	3.22312	0.0726049	0.156447
ENSG00000154640.14_BTG3	ENSG00000154640	ENSG00000154640.15	BTG3	10950	protein_coding	-0.315648	5.17749	14.2775	0.000157739	0.000849591
ENSG00000186265.9_BTLA	ENSG00000186265	ENSG00000186265.10	BTLA	151888	protein_coding	0.321037	5.67412	17.8592	2.37869e-05	0.000153131
ENSG00000124557.12_BTN1A1	ENSG00000124557	ENSG00000124557.14	BTN1A1	696	protein_coding	-1.39386	0.133668	17.9683	2.24612e-05	0.000145288
ENSG00000112763.15_BTN2A1	ENSG00000112763	ENSG00000112763.17	BTN2A1	11120	protein_coding	-0.175589	4.8375	4.18116	0.0408758	0.100237
ENSG00000186470.13_BTN3A2	ENSG00000186470	ENSG00000186470.14	BTN3A2	11118	protein_coding	0.186517	6.41389	6.68024	0.00974873	0.0307784
ENSG00000166167.17_BTRC	ENSG00000166167	ENSG00000166167.18	BTRC	8945	protein_coding	0.306422	4.63715	10.9898	0.000916129	0.00402376
ENSG00000169679.14_BUB1	ENSG00000169679	ENSG00000169679.15	BUB1	699	protein_coding	0.293198	7.20492	16.3205	5.34812e-05	0.000321171
ENSG00000259429.5_UBE2Q2P2	ENSG00000259429	ENSG00000259429.5	UBE2Q2P2	100134869	transcribed_unprocessed_pseudogene	0.684661	-0.819909	2.51214	0.112973	0.21909
ENSG00000156970.12_BUB1B	ENSG00000156970	ENSG00000156970.13	BUB1B	701	protein_coding	-0.247959	6.92647	12.4381	0.000420658	0.00202813
ENSG00000154473.17_BUB3	ENSG00000154473	ENSG00000154473.18	BUB3	9184	protein_coding	-0.326635	7.82864	20.0587	7.51017e-06	5.34088e-05
ENSG00000136261.14_BZW2	ENSG00000136261	ENSG00000136261.16	BZW2	28969	protein_coding	-0.586986	3.03525	20.9996	4.59391e-06	3.41424e-05
ENSG00000237489.4_RP11-500G10.1	ENSG00000237489	ENSG00000237489.5	C10orf143	387723	protein_coding	0.689407	1.10662	8.95709	0.00276395	0.0105345
ENSG00000188373.4_C10orf99	ENSG00000188373	ENSG00000188373.5	C10orf99	387695	protein_coding	-2.30762	0.725643	61.0786	5.48407e-15	1.10821e-13
ENSG00000110665.11_C11orf21	ENSG00000110665	ENSG00000110665.12	C11orf21	29125	protein_coding	-0.575666	2.70447	14.1027	0.000173092	0.000923455
ENSG00000171067.10_C11orf24	ENSG00000171067	ENSG00000171067.11	C11orf24	53838	protein_coding	-0.190554	5.4693	6.35917	0.0116776	0.035782
ENSG00000175573.6_C11orf68	ENSG00000175573	ENSG00000175573.7	C11orf68	83638	protein_coding	0.222677	4.68342	6.4238	0.0112601	0.0347626
ENSG00000133641.17_C12orf29	ENSG00000133641	ENSG00000133641.18	C12orf29	91298	protein_coding	-0.237451	4.50786	6.85162	0.00885607	0.0284762
ENSG00000111678.10_C12orf57	ENSG00000111678	ENSG00000111678.11	C12orf57	113246	protein_coding	-0.252663	6.92968	6.65936	0.00986365	0.0310904
ENSG00000235162.8_C12orf75	ENSG00000235162	ENSG00000235162.9	C12orf75	387882	protein_coding	-0.337951	7.51373	19.6237	9.42921e-06	6.55054e-05
ENSG00000257151.1_RP11-701H24.2						0.677811	1.66525	10.827	0.0010003	0.00434136
ENSG00000274443.4_RP11-956J14.3	ENSG00000274443	ENSG00000274443.5	C8orf89	100130301	protein_coding	0.677545	-0.295507	3.59358	0.0580032	0.131833
ENSG00000169609.13_C15orf40	ENSG00000169609	ENSG00000169609.14	C15orf40	123207	protein_coding	0.206303	3.77731	3.90118	0.0482522	0.114102
ENSG00000185905.3_C16orf54	ENSG00000185905	ENSG00000185905.4	C16orf54	283897	protein_coding	-0.392624	2.60293	7.50162	0.00616434	0.0209702
ENSG00000182831.11_C16orf72	ENSG00000182831	ENSG00000182831.12	C16orf72	29035	protein_coding	0.180471	6.54419	6.41057	0.0113443	0.0349666
ENSG00000154102.10_C16orf74	ENSG00000154102	ENSG00000154102.11	C16orf74	404550	protein_coding	-0.761091	0.528259	7.15883	0.00745959	0.0246809
ENSG00000014914.20_MTMR11	ENSG00000014914	ENSG00000014914.21	MTMR11	10903	protein_coding	0.675601	0.110822	3.80728	0.0510303	0.119191
ENSG00000256664.1_RP11-611O2.3	ENSG00000256664	ENSG00000256664.1			processed_pseudogene	0.675058	2.00255	14.796	0.000119789	0.000666429
ENSG00000155330.9_C16orf87	ENSG00000155330	ENSG00000155330.10	C16orf87	388272	protein_coding	0.418779	4.92071	23.8416	1.04596e-06	8.65534e-06
ENSG00000174109.4_C16orf91	ENSG00000174109	ENSG00000174109.5	C16orf91	283951	protein_coding	-0.31162	4.09502	8.28617	0.00399481	0.0145294
ENSG00000186665.9_C17orf58	ENSG00000186665	ENSG00000186665.10	C17orf58	284018	protein_coding	-0.422736	2.44351	5.7953	0.0160691	0.0464283
ENSG00000187624.8_C17orf97	ENSG00000187624	ENSG00000187624.9	C17orf97	400566	protein_coding	-3.36086	1.57323	169.958	7.55872e-39	5.13499e-37
ENSG00000187997.11_C17orf99	ENSG00000187997	ENSG00000187997.12	C17orf99	100141515	protein_coding	1.47328	1.9759	53.7323	2.29755e-13	4.1359e-12
ENSG00000259153.1_RP6-65G23.3	ENSG00000259153	ENSG00000259153.3	MAP3K9-DT	100506411	lncRNA	0.671533	-0.190629	3.42357	0.064272	0.142621
ENSG00000227765.4_RP11-162O12.2	ENSG00000227765	ENSG00000227765.4	MYL12BP2		processed_pseudogene	0.671264	0.361542	4.9138	0.026643	0.0704866
ENSG00000177576.11_C18orf32	ENSG00000177576	ENSG00000177576.12	C18orf32	497661	protein_coding	-0.473849	4.99821	31.0264	2.54536e-08	2.701e-07
ENSG00000119559.15_C19orf25	ENSG00000119559	ENSG00000119559.17	C19orf25	148223	protein_coding	-0.177403	5.20021	4.83447	0.0278962	0.0731578
ENSG00000214212.8_C19orf38	ENSG00000214212	ENSG00000214212.9	C19orf38	255809	protein_coding	-0.772014	1.85636	12.8463	0.000338146	0.00167082
ENSG00000276966.2_HIST1H4E	ENSG00000276966	ENSG00000276966.3	H4C5	8367	protein_coding	0.669042	-0.119298	3.70012	0.0544084	0.125413
ENSG00000188493.14_C19orf54	ENSG00000188493	ENSG00000188493.15	C19orf54	284325	protein_coding	0.210286	4.37446	5.07953	0.0242099	0.0651589
ENSG00000231105.1_RP5-1071N3.1	ENSG00000231105	ENSG00000231105.2	ECE1-AS1	100506801	lncRNA	0.66865	-0.427042	3.3169	0.068571	0.149818
ENSG00000271698.1_GS1-393G12.13	ENSG00000271698	ENSG00000271698.1			protein_coding	0.668368	-0.427088	3.24506	0.0716392	0.15481
ENSG00000171155.7_C1GALT1C1	ENSG00000171155	ENSG00000171155.8	C1GALT1C1	29071	protein_coding	-0.406692	4.1995	17.4976	2.87677e-05	0.000182331
ENSG00000116922.14_C1orf109	ENSG00000116922	ENSG00000116922.15	C1orf109	54955	protein_coding	-0.20216	4.82675	5.53186	0.0186733	0.0525706
ENSG00000000460.16_C1orf112	ENSG00000000460	ENSG00000000460.17	C1orf112	55732	protein_coding	-0.31243	5.06248	14.2989	0.000155954	0.000840981
ENSG00000223509.8_RP11-632K20.7	ENSG00000223509	ENSG00000223509.8			transcribed_processed_pseudogene	0.667031	1.77336	9.40393	0.00216521	0.00851163
ENSG00000143633.12_C1orf131	ENSG00000143633	ENSG00000143633.13	C1orf131	128061	protein_coding	-0.203189	5.07298	5.91608	0.0150033	0.0440265
ENSG00000143793.12_C1orf35	ENSG00000143793	ENSG00000143793.13	C1orf35	79169	protein_coding	-0.374882	4.79826	17.6948	2.59339e-05	0.000165534
ENSG00000267500.1_CTD-2006C1.6	ENSG00000267500	ENSG00000267500.1	ZNF887P		transcribed_unprocessed_pseudogene	0.665951	-0.480212	2.62063	0.105482	0.207995
ENSG00000143612.19_C1orf43	ENSG00000143612	ENSG00000143612.21	C1orf43	25912	protein_coding	-0.158776	7.56697	4.35706	0.0368559	0.092098
ENSG00000164008.15_C1orf50	ENSG00000164008	ENSG00000164008.17	C1orf50	79078	protein_coding	0.249176	3.43826	4.11908	0.0424021	0.103118
ENSG00000206561.12_COLQ	ENSG00000206561	ENSG00000206561.14	COLQ	8292	protein_coding	0.664582	-0.19009	3.69151	0.0546902	0.125934
ENSG00000162642.13_C1orf52	ENSG00000162642	ENSG00000162642.14	C1orf52	148423	protein_coding	-0.396051	4.68436	17.2821	3.22201e-05	0.000202203
ENSG00000118292.8_C1orf54	ENSG00000118292	ENSG00000118292.9	C1orf54	79630	protein_coding	-1.57105	0.966913	35.6337	2.38136e-09	2.91609e-08
ENSG00000108561.8_C1QBP	ENSG00000108561	ENSG00000108561.8	C1QBP	708	protein_coding	-0.254532	8.38514	9.62385	0.00192067	0.00766849
ENSG00000133466.13_C1QTNF6	ENSG00000133466	ENSG00000133466.14	C1QTNF6	114904	protein_coding	0.840986	1.72009	15.6947	7.44329e-05	0.000430577
ENSG00000139178.10_C1RL	ENSG00000139178	ENSG00000139178.12	C1RL	51279	protein_coding	0.632395	3.03871	24.5324	7.30702e-07	6.2128e-06
ENSG00000205885.7_ABC12-49244600F4.3	ENSG00000205885	ENSG00000205885.8	C1RL-AS1	283314	lncRNA	0.661605	3.16928	18.9541	1.33904e-05	9.01518e-05
ENSG00000196421.8_RP13-152O15.2	ENSG00000196421	ENSG00000196421.9	C20orf204	284739	protein_coding	-3.2126	1.97986	170.916	4.66747e-39	3.20302e-37
ENSG00000154642.10_C21orf91	ENSG00000154642	ENSG00000154642.11	C21orf91	54149	protein_coding	0.463979	5.66267	39.2576	3.71425e-10	5.00129e-09
ENSG00000242259.8_C22orf39	ENSG00000242259	ENSG00000242259.9	C22orf39	128977	protein_coding	0.345898	4.45865	14.7726	0.000121288	0.000673386
ENSG00000266680.1_RP5-1148A21.3	ENSG00000266680	ENSG00000266680.1			lncRNA	0.658448	-0.189182	3.55252	0.0594551	0.134365
ENSG00000157617.16_C2CD2	ENSG00000157617	ENSG00000157617.17	C2CD2	25966	protein_coding	-0.482994	3.83703	21.8478	2.95157e-06	2.27623e-05
ENSG00000172375.12_C2CD2L	ENSG00000172375	ENSG00000172375.14	C2CD2L	9854	protein_coding	-0.487675	4.16407	24.8251	6.27737e-07	5.39846e-06
ENSG00000111731.12_C2CD5	ENSG00000111731	ENSG00000111731.13	C2CD5	9847	protein_coding	-0.148042	5.77685	4.0154	0.0450865	0.108437
ENSG00000273045.5_C2orf15	ENSG00000273045	ENSG00000273045.7	C2orf15	150590	protein_coding	1.05568	-0.0379948	9.59439	0.00195173	0.00777413
ENSG00000237651.6_C2orf74	ENSG00000237651	ENSG00000237651.8	C2orf74	339804	protein_coding	-0.224617	3.6608	4.49961	0.0339026	0.086039
ENSG00000187699.10_C2orf88	ENSG00000187699	ENSG00000187699.10	C2orf88	84281	protein_coding	-1.32899	2.98359	94.8645	2.03868e-22	6.80517e-21
ENSG00000125730.16_C3	ENSG00000125730	ENSG00000125730.17	C3	718	protein_coding	0.909139	0.625064	9.50977	0.00204381	0.00808613
ENSG00000273729.1_RP11-7F17.8	ENSG00000273729	ENSG00000273729.1			lncRNA	0.651673	-0.0912331	3.75294	0.0527146	0.122238
ENSG00000114405.10_C3orf14	ENSG00000114405	ENSG00000114405.11	C3orf14	57415	protein_coding	-1.97994	2.23655	127.207	1.67332e-29	7.72067e-28
ENSG00000088543.14_C3orf18	ENSG00000088543	ENSG00000088543.15	C3orf18	51161	protein_coding	-0.71554	-0.296194	4.02914	0.0447206	0.107768
ENSG00000174928.15_C3orf33	ENSG00000174928	ENSG00000174928.16	C3orf33	285315	protein_coding	-1.3969	-0.148294	15.2845	9.2471e-05	0.000525479
ENSG00000114529.12_C3orf52	ENSG00000114529	ENSG00000114529.13	C3orf52	79669	protein_coding	1.28994	0.494288	19.9242	8.05729e-06	5.67747e-05
ENSG00000123843.12_C4BPB	ENSG00000123843	ENSG00000123843.13	C4BPB	725	protein_coding	2.75922	0.965191	91.1214	1.35124e-21	4.24823e-20
ENSG00000261360.1_CTD-2165H16.4	ENSG00000261360	ENSG00000261360.2	OTULIN-DT	728178	lncRNA	0.649045	0.408669	3.27705	0.0702551	0.152719
ENSG00000106804.7_C5	ENSG00000106804	ENSG00000106804.8	C5	727	protein_coding	0.517543	1.24155	5.50912	0.0189176	0.0530925
ENSG00000116544.11_DLGAP3	ENSG00000116544	ENSG00000116544.12	DLGAP3	58512	protein_coding	0.647784	-0.233707	3.40377	0.0650476	0.143816
ENSG00000174028.6_FAM3C2	ENSG00000174028	ENSG00000174028.6	FAM3C2P		processed_pseudogene	0.647497	2.10461	14.1686	0.000167134	0.000895201
ENSG00000113583.7_C5orf15	ENSG00000113583	ENSG00000113583.8	C5orf15	56951	protein_coding	-0.196169	5.74081	7.19706	0.00730232	0.0242258
ENSG00000082213.17_C5orf22	ENSG00000082213	ENSG00000082213.18	C5orf22	55322	protein_coding	0.218453	4.75035	5.39157	0.0202343	0.0560089
ENSG00000164241.13_C5orf63	ENSG00000164241	ENSG00000164241.14	C5orf63	401207	protein_coding	-0.850334	2.55235	31.9964	1.54462e-08	1.6977e-07
ENSG00000185127.6_C6orf120	ENSG00000185127	ENSG00000185127.6	C6orf120	387263	protein_coding	-0.196613	4.93322	5.67509	0.0172075	0.0490776
ENSG00000181577.15_C6orf223	ENSG00000181577	ENSG00000181577.16	C6orf223	221416	lncRNA	-0.553685	2.44715	11.0426	0.000890419	0.00391976
ENSG00000204439.3_C6orf47	ENSG00000204439	ENSG00000204439.4	C6orf47	57827	protein_coding	0.183259	5.25919	5.61898	0.017767	0.0504287
ENSG00000185291.11_PAR_Y_IL3RA						0.642985	3.77917	36.1566	1.82078e-09	2.27287e-08
ENSG00000198663.16_C6orf89	ENSG00000198663	ENSG00000198663.17	C6orf89	221477	protein_coding	0.204671	5.77792	7.77879	0.00528631	0.0184237
ENSG00000182307.12_C8orf33	ENSG00000182307	ENSG00000182307.14	C8orf33	65265	protein_coding	-0.238675	6.01046	10.6005	0.00113059	0.00484297
ENSG00000189376.11_C8orf76	ENSG00000189376	ENSG00000189376.12	C8orf76	84933	protein_coding	-0.20136	4.57783	5.07298	0.0243016	0.0653795
ENSG00000213563.6_C8orf82	ENSG00000213563	ENSG00000213563.7	C8orf82	414919	protein_coding	-0.267581	4.21101	6.86574	0.00878641	0.028275
ENSG00000186409.15_CCDC30	ENSG00000186409	ENSG00000186409.18	CCDC30	728621	protein_coding	0.64237	-0.444547	2.79685	0.0944497	0.19175
ENSG00000253250.2_C8orf88	ENSG00000253250	ENSG00000253250.3	C8orf88	100127983	protein_coding	-3.09508	2.50036	285.76	4.17216e-64	5.12758e-62
ENSG00000135045.6_C9orf40	ENSG00000135045	ENSG00000135045.7	C9orf40	55071	protein_coding	-0.195445	5.16289	6.03704	0.0140087	0.0415863
ENSG00000243207.6_PPAN-P2RY11	ENSG00000243207	ENSG00000243207.6	PPAN-P2RY11	692312	protein_coding	0.64025	0.101239	0.4823	0.487382	0.637781
ENSG00000104267.9_CA2	ENSG00000104267	ENSG00000104267.10	CA2	760	protein_coding	-2.02425	3.25637	218.721	1.71916e-49	1.53916e-47
ENSG00000167434.9_CA4	ENSG00000167434	ENSG00000167434.10	CA4	762	protein_coding	0.806712	-0.264595	5.33839	0.0208608	0.0576014
ENSG00000102547.18_CAB39L	ENSG00000102547	ENSG00000102547.19	CAB39L	81617	protein_coding	0.343213	2.26107	4.71238	0.0299461	0.0775559
ENSG00000253666.1_KB-1615E4.2	ENSG00000253666	ENSG00000253666.3			lncRNA	0.637827	-0.534125	2.79688	0.094448	0.19175
ENSG00000099991.17_CABIN1	ENSG00000099991	ENSG00000099991.18	CABIN1	23523	protein_coding	0.152558	6.16139	3.9913	0.0457357	0.109628
ENSG00000134508.12_CABLES1	ENSG00000134508	ENSG00000134508.13	CABLES1	91768	protein_coding	-0.16538	6.35534	5.0655	0.0244066	0.065558
ENSG00000157782.9_CABP1	ENSG00000157782	ENSG00000157782.10	CABP1	9478	protein_coding	-0.94237	1.06202	15.8373	6.90298e-05	0.000404164
ENSG00000256663.1_RP11-424C20.2	ENSG00000256663	ENSG00000256663.1			processed_pseudogene	0.636546	1.66042	8.93643	0.00279539	0.0106393
ENSG00000285258.1_RP11-245J9.9						0.636218	2.64853	5.30087	0.0213148	0.0586394
ENSG00000154040.20_CABYR	ENSG00000154040	ENSG00000154040.21	CABYR	26256	protein_coding	0.962722	-0.0910457	8.29172	0.00398262	0.0145007
ENSG00000149531.15_FRG1B	ENSG00000149531	ENSG00000149531.15	FRG1BP		unprocessed_pseudogene	0.635812	2.7087	18.0189	2.18725e-05	0.000141752
ENSG00000141837.19_CACNA1A	ENSG00000141837	ENSG00000141837.22	CACNA1A	773	protein_coding	-0.640074	0.475647	4.396	0.0360233	0.0904193
ENSG00000157388.16_CACNA1D	ENSG00000157388	ENSG00000157388.20	CACNA1D	776	protein_coding	1.81385	1.55768	63.0484	2.01687e-15	4.19478e-14
ENSG00000165995.19_CACNB2	ENSG00000165995	ENSG00000165995.23	CACNB2	783	protein_coding	1.48018	1.13714	36.7663	1.33174e-09	1.69209e-08
ENSG00000167535.7_CACNB3	ENSG00000167535	ENSG00000167535.8	CACNB3	784	protein_coding	-1.02429	1.09726	17.4848	2.89619e-05	0.000183475
ENSG00000182389.19_CACNB4	ENSG00000182389	ENSG00000182389.20	CACNB4	785	protein_coding	1.22644	3.0658	75.2637	4.11868e-18	1.04076e-16
ENSG00000105298.13_CACTIN	ENSG00000105298	ENSG00000105298.14	CACTIN	58509	protein_coding	-0.251067	5.7793	10.3599	0.00128779	0.00542525
ENSG00000151893.14_CACUL1	ENSG00000151893	ENSG00000151893.15	CACUL1	143384	protein_coding	-0.167798	5.17918	4.57588	0.032425	0.0828959
ENSG00000182985.17_CADM1	ENSG00000182985	ENSG00000182985.18	CADM1	23705	protein_coding	-1.30604	2.0503	48.8063	2.82525e-12	4.68646e-11
ENSG00000081803.15_CADPS2	ENSG00000081803	ENSG00000081803.17	CADPS2	93664	protein_coding	-0.914201	-0.311768	5.95881	0.0146439	0.0431968
ENSG00000180581.7_RP11-251A15.5	ENSG00000180581	ENSG00000180581.7	SRP9P1		processed_pseudogene	0.626522	0.147347	3.01251	0.0826245	0.173232
ENSG00000136436.14_CALCOCO2	ENSG00000136436	ENSG00000136436.15	CALCOCO2	10241	protein_coding	0.456041	6.39606	38.3609	5.87974e-10	7.78533e-09
ENSG00000138172.10_CALHM2	ENSG00000138172	ENSG00000138172.11	CALHM2	51063	protein_coding	-0.272152	3.44934	5.9869	0.0144125	0.0426257
ENSG00000240356.6_RP11-395L14.11	ENSG00000240356	ENSG00000240356.6	RPL23AP7		transcribed_processed_pseudogene	0.623562	3.28419	28.0877	1.15943e-07	1.11641e-06
ENSG00000143933.16_CALM2	ENSG00000143933	ENSG00000143933.20	CALM2	805	protein_coding	-0.154295	9.10816	3.99537	0.0456254	0.109446
ENSG00000160014.16_CALM3	ENSG00000160014	ENSG00000160014.17	CALM3	808	protein_coding	0.146475	9.04219	3.93069	0.0474126	0.112589
ENSG00000183049.12_CAMK1D	ENSG00000183049	ENSG00000183049.14	CAMK1D	57118	protein_coding	0.465699	5.79821	37.9757	7.16317e-10	9.37453e-09
ENSG00000145349.16_CAMK2D	ENSG00000145349	ENSG00000145349.18	CAMK2D	817	protein_coding	0.557866	5.87261	57.1588	4.02001e-14	7.68692e-13
ENSG00000110931.18_CAMKK2	ENSG00000110931	ENSG00000110931.19	CAMKK2	10645	protein_coding	-0.300428	6.15791	16.4053	5.11416e-05	0.000308653
ENSG00000118200.14_CAMSAP2	ENSG00000118200	ENSG00000118200.15	CAMSAP2	23271	protein_coding	-1.0341	3.65022	78.0728	9.93126e-19	2.58691e-17
ENSG00000076826.9_CAMSAP3	ENSG00000076826	ENSG00000076826.10	CAMSAP3	57662	protein_coding	-1.52338	0.0376831	19.9578	7.91708e-06	5.59786e-05
ENSG00000108509.20_CAMTA2	ENSG00000108509	ENSG00000108509.21	CAMTA2	23125	protein_coding	0.218536	5.49134	6.51738	0.0106825	0.033207
ENSG00000131236.16_CAP1	ENSG00000131236	ENSG00000131236.18	CAP1	10487	protein_coding	0.176528	9.31689	6.20078	0.0127694	0.0385765
ENSG00000259712.1_CTD-2184D3.5	ENSG00000259712	ENSG00000259712.1			lncRNA	0.619096	-0.409504	2.86211	0.0906885	0.186099
ENSG00000042493.15_CAPG	ENSG00000042493	ENSG00000042493.16	CAPG	822	protein_coding	-0.573006	5.60233	51.4624	7.29808e-13	1.26816e-11
ENSG00000014216.15_CAPN1	ENSG00000014216	ENSG00000014216.16	CAPN1	823	protein_coding	0.325725	7.75028	22.049	2.65778e-06	2.06616e-05
ENSG00000142330.19_CAPN10	ENSG00000142330	ENSG00000142330.20	CAPN10	11132	protein_coding	-0.240472	5.04001	7.7262	0.00544251	0.0188973
ENSG00000103326.11_CAPN15	ENSG00000103326	ENSG00000103326.12	CAPN15	6650	protein_coding	-0.296629	6.50777	17.0942	3.5571e-05	0.000220387
ENSG00000267102.1_RP11-686D22.7	ENSG00000267102	ENSG00000267102.1			transcribed_processed_pseudogene	0.615968	0.111612	3.85541	0.0495859	0.116522
ENSG00000162909.17_CAPN2	ENSG00000162909	ENSG00000162909.18	CAPN2	824	protein_coding	-2.30491	4.39112	507.687	2.02047e-112	5.93799e-110
ENSG00000159915.12_ZNF233	ENSG00000159915	ENSG00000159915.13	ZNF233	353355	protein_coding	0.615639	0.522069	3.49493	0.0615569	0.138214
ENSG00000092529.23_CAPN3	ENSG00000092529	ENSG00000092529.25	CAPN3	825	protein_coding	-0.750032	1.31252	10.2708	0.00135149	0.00567062
ENSG00000126247.10_CAPNS1	ENSG00000126247	ENSG00000126247.11	CAPNS1	826	protein_coding	0.287711	7.60168	15.3427	8.96684e-05	0.000510627
ENSG00000135387.20_CAPRIN1	ENSG00000135387	ENSG00000135387.21	CAPRIN1	4076	protein_coding	0.140776	8.61199	3.86202	0.049391	0.116198
ENSG00000240429.1_RP11-255C15.1	ENSG00000240429	ENSG00000240429.1	LRRFIP1P1		processed_pseudogene	0.613834	1.17516	7.13005	0.00758024	0.0249823
ENSG00000213760.10_ATP6V1G2	ENSG00000213760	ENSG00000213760.11	ATP6V1G2	534	protein_coding	0.613831	0.191702	3.80017	0.0512474	0.119512
ENSG00000110888.17_CAPRIN2	ENSG00000110888	ENSG00000110888.18	CAPRIN2	65981	protein_coding	0.401149	3.77546	9.3097	0.00227944	0.00891919
ENSG00000077549.17_CAPZB	ENSG00000077549	ENSG00000077549.19	CAPZB	832	protein_coding	0.32082	8.47354	19.3956	1.0625e-05	7.30987e-05
ENSG00000204397.7_CARD16	ENSG00000204397	ENSG00000204397.10	CARD16	114769	protein_coding	0.322275	3.14452	4.92411	0.0264845	0.0701633
ENSG00000165233.17_CARD19	ENSG00000165233	ENSG00000165233.18	CARD19	84270	protein_coding	-0.605822	3.72544	29.3372	6.08179e-08	6.09487e-07
ENSG00000132357.13_CARD6	ENSG00000132357	ENSG00000132357.14	CARD6	84674	protein_coding	0.852561	3.56282	35.1447	3.0609e-09	3.66074e-08
ENSG00000268001.1_CTC-241F20.3	ENSG00000268001	ENSG00000268001.1	CARD8-AS1	100505812	lncRNA	-0.290119	3.41886	6.44171	0.0111471	0.034461
ENSG00000187796.14_CARD9	ENSG00000187796	ENSG00000187796.15	CARD9	64170	protein_coding	-2.6213	2.09061	175.566	4.50361e-40	3.18766e-38
ENSG00000153048.10_CARHSP1	ENSG00000153048	ENSG00000153048.11	CARHSP1	23589	protein_coding	-0.17479	5.84142	4.78314	0.0287397	0.0750352
ENSG00000079691.17_LRRC16A	ENSG00000079691	ENSG00000079691.18	CARMIL1	55604	protein_coding	-1.59038	3.69071	190.042	3.1133e-43	2.43287e-41
ENSG00000174529.7_TMEM81	ENSG00000174529	ENSG00000174529.7	TMEM81	388730	protein_coding	0.607225	0.134891	3.7604	0.0524799	0.121798
ENSG00000115423.18_DNAH6	ENSG00000115423	ENSG00000115423.19	DNAH6	1768	protein_coding	0.606801	-0.461853	2.6217	0.105412	0.207886
ENSG00000186648.14_LRRC16B	ENSG00000186648	ENSG00000186648.15	CARMIL3	90668	protein_coding	-0.75508	-0.312517	4.07899	0.0434196	0.105271
ENSG00000110619.17_CARS	ENSG00000110619	ENSG00000110619.18	CARS1	833	protein_coding	-0.20164	6.40397	7.9537	0.00479891	0.0169612
ENSG00000272767.1_JMJD1C-AS1	ENSG00000272767	ENSG00000272767.1	JMJD1C-AS1	84989	lncRNA	0.602558	0.0139872	3.58684	0.0582391	0.132281
ENSG00000108349.16_CASC3	ENSG00000108349	ENSG00000108349.17	CASC3	22794	protein_coding	0.228825	6.70888	8.90142	0.00284948	0.0108178
ENSG00000147044.21_CASK	ENSG00000147044	ENSG00000147044.23	CASK	8573	protein_coding	-0.240196	4.06911	5.68355	0.0171247	0.0489448
ENSG00000137752.23_CASP1	ENSG00000137752	ENSG00000137752.24	CASP1	834	protein_coding	1.38628	5.32283	260.055	1.66903e-58	1.8803e-56
ENSG00000003400.14_CASP10	ENSG00000003400	ENSG00000003400.15	CASP10	843	protein_coding	-0.383614	3.39634	10.1431	0.00144838	0.00602161
ENSG00000164305.18_CASP3	ENSG00000164305	ENSG00000164305.19	CASP3	836	protein_coding	-0.184203	6.95725	5.89593	0.0151759	0.0444557
ENSG00000266918.1_RP11-798G7.8	ENSG00000266918	ENSG00000266918.1			TEC	0.598853	-0.0918974	2.7691	0.0961002	0.194255
ENSG00000196954.13_CASP4	ENSG00000196954	ENSG00000196954.14	CASP4	837	protein_coding	0.247335	5.73718	9.20712	0.00241076	0.00934645
ENSG00000165806.19_CASP7	ENSG00000165806	ENSG00000165806.21	CASP7	840	protein_coding	-0.352034	5.57723	20.4725	6.04953e-06	4.37813e-05
ENSG00000132906.17_CASP9	ENSG00000132906	ENSG00000132906.18	CASP9	842	protein_coding	-0.265679	3.5227	4.26767	0.0388442	0.0961433
ENSG00000153113.23_CAST	ENSG00000153113	ENSG00000153113.24	CAST	831	protein_coding	0.235425	6.44944	9.80512	0.00174027	0.0070691
ENSG00000261399.1_LA16c-329F2.1	ENSG00000261399	ENSG00000261399.2			lncRNA	0.597006	-0.552249	2.28344	0.130762	0.244924
ENSG00000227373.5_RP11-160H22.5	ENSG00000227373	ENSG00000227373.6	RABGAP1L-DT	102724601	lncRNA	0.595922	-0.649223	2.22363	0.135913	0.252052
ENSG00000130940.14_CASZ1	ENSG00000130940	ENSG00000130940.15	CASZ1	54897	protein_coding	0.482849	3.6088	17.2687	3.2449e-05	0.000203358
ENSG00000121691.4_CAT	ENSG00000121691	ENSG00000121691.7	CAT	847	protein_coding	0.254264	6.15777	10.8617	0.000981721	0.00426886
ENSG00000105974.11_CAV1	ENSG00000105974	ENSG00000105974.13	CAV1	857	protein_coding	-0.948532	2.75796	39.1279	3.96927e-10	5.33935e-09
ENSG00000177469.12_PTRF	ENSG00000177469	ENSG00000177469.13	CAVIN1	284119	protein_coding	-2.2669	1.65683	104.844	1.32141e-24	4.86763e-23
ENSG00000110395.6_CBL	ENSG00000110395	ENSG00000110395.7	CBL	867	protein_coding	0.221087	5.95195	8.21128	0.00416309	0.0150564
ENSG00000267322.2_SCARNA17	ENSG00000267322	ENSG00000267322.3	SNHG22	103091864	lncRNA	0.592971	-0.426944	2.3849	0.122513	0.233406
ENSG00000114423.19_CBLB	ENSG00000114423	ENSG00000114423.23	CBLB	868	protein_coding	0.812371	5.38983	82.5547	1.02785e-19	2.88888e-18
ENSG00000215835.2_RP11-9L18.2	ENSG00000215835	ENSG00000215835.2			processed_pseudogene	0.592897	-0.648797	2.15873	0.141762	0.260143
ENSG00000229980.4_AC091062.2	ENSG00000229980	ENSG00000229980.5	TOB1-AS1	400604	lncRNA	0.592619	-0.0249158	3.38986	0.0655987	0.144788
ENSG00000105879.11_CBLL1	ENSG00000105879	ENSG00000105879.12	CBLL1	79872	protein_coding	0.220421	5.27694	7.96819	0.00476066	0.0168436
ENSG00000139899.10_CBLN3	ENSG00000139899	ENSG00000139899.11	CBLN3	643866	protein_coding	-0.95612	2.30879	33.7066	6.40817e-09	7.32308e-08
ENSG00000251102.1_CTD-2341D24.1	ENSG00000251102	ENSG00000251102.1	CTBP2P4		processed_pseudogene	0.591022	-0.263913	2.49832	0.113968	0.220419
ENSG00000160200.17_CBS	ENSG00000160200	ENSG00000160200.18	CBS	875	protein_coding	-0.808098	0.695786	7.63117	0.00573681	0.0197293
ENSG00000274276.4_CBSL	ENSG00000274276	ENSG00000274276.5	CBSL	102724560	protein_coding	-0.944382	2.32281	34.9254	3.42574e-09	4.06607e-08
ENSG00000172785.18_CBWD1	ENSG00000172785	ENSG00000172785.18	CBWD1	55871	protein_coding	-0.631796	5.45514	59.2153	1.41334e-14	2.7492e-13
ENSG00000241015.2_CTD-2224J9.2	ENSG00000241015	ENSG00000241015.2	TPM3P9	147804	transcribed_processed_pseudogene	0.588629	4.10784	36.9805	1.19319e-09	1.52608e-08
ENSG00000196873.15_CBWD3	ENSG00000196873	ENSG00000196873.16	CBWD3	445571	protein_coding	0.383468	5.13466	17.2685	3.24519e-05	0.000203358
ENSG00000215190.9_XXbac-BPG55C20.5	ENSG00000215190	ENSG00000215190.9	LINC00680	106660612	transcribed_unprocessed_pseudogene	0.588415	2.89438	18.6013	1.61109e-05	0.000106976
ENSG00000147996.16_CBWD5	ENSG00000147996	ENSG00000147996.17	CBWD5	220869	protein_coding	0.364116	5.40763	23.0891	1.54662e-06	1.25127e-05
ENSG00000173894.10_CBX2	ENSG00000173894	ENSG00000173894.11	CBX2	84733	protein_coding	-1.93457	1.97959	98.2809	3.63043e-23	1.25845e-21
ENSG00000129990.14_SYT5	ENSG00000129990	ENSG00000129990.15	SYT5	6861	protein_coding	0.588177	-0.234403	2.57334	0.108678	0.212777
ENSG00000141582.14_CBX4	ENSG00000141582	ENSG00000141582.15	CBX4	8535	protein_coding	-0.215036	4.76005	6.22852	0.0125709	0.0380787
ENSG00000141570.10_CBX8	ENSG00000141570	ENSG00000141570.11	CBX8	57332	protein_coding	-0.443194	2.25951	7.51906	0.00610494	0.0207734
ENSG00000135736.5_CCDC102A	ENSG00000135736	ENSG00000135736.6	CCDC102A	92922	protein_coding	0.486403	3.91239	23.2417	1.42864e-06	1.16138e-05
ENSG00000173581.7_CCDC106	ENSG00000173581	ENSG00000173581.8	CCDC106	29903	protein_coding	0.390056	4.61378	19.4754	1.01905e-05	7.03245e-05
ENSG00000274460.1_CTD-2649C14.2	ENSG00000274460	ENSG00000274460.1			lncRNA	0.585137	-0.51549	2.39335	0.121852	0.232409
ENSG00000177173.5_RP5-1086K13.3	ENSG00000177173	ENSG00000177173.5	NAP1L4P1		processed_pseudogene	0.584791	0.867673	5.65606	0.0173951	0.0495397
ENSG00000164221.12_CCDC112	ENSG00000164221	ENSG00000164221.13	CCDC112	153733	protein_coding	-1.70525	0.865086	40.4156	2.05298e-10	2.83495e-09
ENSG00000103021.9_CCDC113	ENSG00000103021	ENSG00000103021.10	CCDC113	29070	protein_coding	-0.525621	2.18784	9.02455	0.00266378	0.0101987
ENSG00000007080.10_CCDC124	ENSG00000007080	ENSG00000007080.11	CCDC124	115098	protein_coding	0.182296	6.33119	5.16211	0.0230849	0.0625921
ENSG00000164366.3_CCDC127	ENSG00000164366	ENSG00000164366.4	CCDC127	133957	protein_coding	-0.255969	3.95487	5.49578	0.0190624	0.0533772
ENSG00000100147.13_CCDC134	ENSG00000100147	ENSG00000100147.14	CCDC134	79879	protein_coding	-0.382628	2.40684	5.79214	0.016098	0.0464919
ENSG00000163492.15_CCDC141	ENSG00000163492	ENSG00000163492.16	CCDC141	285025	protein_coding	0.597788	1.78036	8.47059	0.00360935	0.0132956
ENSG00000183401.11_CCDC159	ENSG00000183401	ENSG00000183401.12	CCDC159	126075	protein_coding	0.496306	2.75869	12.4211	0.000424513	0.00204526
ENSG00000154781.15_CCDC174	ENSG00000154781	ENSG00000154781.17	CCDC174	51244	protein_coding	0.290219	4.32804	9.17671	0.00245114	0.00948668
ENSG00000223745.7_RP4-717I23.3	ENSG00000223745	ENSG00000223745.8	CCDC18-AS1		lncRNA	0.772495	3.65759	14.2528	0.00015982	0.000858745
ENSG00000165813.18_CCDC186	ENSG00000165813	ENSG00000165813.20	CCDC186	55088	protein_coding	0.490301	4.01369	21.6457	3.27943e-06	2.50478e-05
ENSG00000196118.11_CCDC189	ENSG00000196118	ENSG00000196118.12	CCDC189	90835	protein_coding	-0.348321	1.93094	3.86937	0.049175	0.115789
ENSG00000163617.10_CCDC191	ENSG00000163617	ENSG00000163617.11	CCDC191	57577	protein_coding	0.581085	2.08272	8.16793	0.00426376	0.0153537
ENSG00000100557.9_C14orf105	ENSG00000100557	ENSG00000100557.10	CCDC198	55195	protein_coding	-0.550619	4.29704	22.6338	1.96008e-06	1.55781e-05
ENSG00000229140.9_CCDC26	ENSG00000229140	ENSG00000229140.11	CCDC26	106144608	lncRNA	0.711651	-0.359627	3.92075	0.0476935	0.113097
ENSG00000133773.11_CCDC59	ENSG00000133773	ENSG00000133773.12	CCDC59	29080	protein_coding	-0.22159	5.64602	7.86874	0.00502967	0.0176476
ENSG00000198624.12_CCDC69	ENSG00000198624	ENSG00000198624.13	CCDC69	26112	protein_coding	-0.310619	7.56774	19.3688	1.0775e-05	7.40182e-05
ENSG00000163040.14_CCDC74A	ENSG00000163040	ENSG00000163040.15	CCDC74A	90557	protein_coding	-2.59847	2.75584	217	4.0803e-49	3.62905e-47
ENSG00000152076.18_CCDC74B	ENSG00000152076	ENSG00000152076.19	CCDC74B	91409	protein_coding	-1.63403	0.388481	29.07	6.98099e-08	6.93431e-07
ENSG00000162004.16_CCDC78	ENSG00000162004	ENSG00000162004.19	CCDC78	124093	protein_coding	-0.432699	2.87248	9.19947	0.00242086	0.00938021
ENSG00000169515.5_CCDC8	ENSG00000169515	ENSG00000169515.8	CCDC8	83987	protein_coding	0.692982	0.895602	8.02475	0.00461425	0.0164072
ENSG00000175602.3_CCDC85B	ENSG00000175602	ENSG00000175602.4	CCDC85B	11007	protein_coding	-0.246546	6.60537	7.09018	0.00775076	0.0254327
ENSG00000110104.11_CCDC86	ENSG00000110104	ENSG00000110104.13	CCDC86	79080	protein_coding	-0.344173	6.53182	23.2738	1.40501e-06	1.14424e-05
ENSG00000272338.2_RP11-722E23.2	ENSG00000272338	ENSG00000272338.2			lncRNA	0.576924	-0.393291	2.46774	0.116205	0.223786
ENSG00000115355.16_CCDC88A	ENSG00000115355	ENSG00000115355.18	CCDC88A	55704	protein_coding	0.489581	6.42777	34.9761	3.33774e-09	3.97208e-08
ENSG00000137500.9_CCDC90B	ENSG00000137500	ENSG00000137500.10	CCDC90B	60492	protein_coding	0.15728	5.44033	3.96395	0.0464845	0.111029
ENSG00000123106.10_CCDC91	ENSG00000123106	ENSG00000123106.11	CCDC91	55297	protein_coding	0.337342	4.45651	14.2696	0.000158399	0.000852465
ENSG00000119242.8_CCDC92	ENSG00000119242	ENSG00000119242.9	CCDC92	80212	protein_coding	0.797495	3.35582	46.6324	8.56315e-12	1.36355e-10
ENSG00000204536.13_CCHCR1	ENSG00000204536	ENSG00000204536.15	CCHCR1	54535	protein_coding	-0.988453	4.69891	105.192	1.10856e-24	4.10593e-23
ENSG00000271853.5_RP1-178F15.5	ENSG00000271853	ENSG00000271853.5			lncRNA	0.575751	0.00118213	2.75499	0.0969512	0.195449
ENSG00000102970.10_CCL17	ENSG00000102970	ENSG00000102970.11	CCL17	6361	protein_coding	-0.826674	2.69437	28.1366	1.13046e-07	1.09162e-06
ENSG00000237188.3_RP11-337C18.8	ENSG00000237188	ENSG00000237188.5			lncRNA	0.575261	0.331117	3.63147	0.0566967	0.129517
ENSG00000182378.13_PAR_Y_PLCXD1						0.575078	4.58901	41.3586	1.26713e-10	1.79001e-09
ENSG00000102962.4_CCL22	ENSG00000102962	ENSG00000102962.5	CCL22	6367	protein_coding	0.608261	8.87404	31.9645	1.57016e-08	1.72437e-07
ENSG00000131142.13_CCL25	ENSG00000131142	ENSG00000131142.14	CCL25	6370	protein_coding	1.42964	1.79051	36.375	1.62778e-09	2.04516e-08
ENSG00000277632.1_CCL3	ENSG00000277632	ENSG00000277632.2	CCL3	6348	protein_coding	-0.71208	6.56895	78.4621	8.15494e-19	2.14488e-17
ENSG00000276085.1_CCL3L3	ENSG00000276085	ENSG00000276085.1	CCL3L3	414062	protein_coding	-0.590577	3.88532	27.9735	1.22991e-07	1.17672e-06
ENSG00000275302.1_CCL4	ENSG00000275302	ENSG00000275302.2	CCL4	6351	protein_coding	-1.20431	5.50579	219.874	9.6338e-50	8.68262e-48
ENSG00000276070.4_CCL4L2	ENSG00000276070	ENSG00000276070.5	CCL4L2	388372	protein_coding	-1.12631	4.141	112.788	2.40153e-26	9.52089e-25
ENSG00000186075.12_ZPBP2	ENSG00000186075	ENSG00000186075.13	ZPBP2	124626	protein_coding	0.574094	0.582879	3.81875	0.0506819	0.11848
ENSG00000145386.9_CCNA2	ENSG00000145386	ENSG00000145386.11	CCNA2	890	protein_coding	-0.189214	7.14847	6.96449	0.0083143	0.026987
ENSG00000100814.17_CCNB1IP1	ENSG00000100814	ENSG00000100814.18	CCNB1IP1	57820	protein_coding	-0.301215	5.48991	15.7192	7.34743e-05	0.000425761
ENSG00000157456.7_CCNB2	ENSG00000157456	ENSG00000157456.8	CCNB2	9133	protein_coding	-0.273608	6.55738	13.6987	0.000214601	0.00111573
ENSG00000110092.3_CCND1	ENSG00000110092	ENSG00000110092.4	CCND1	595	protein_coding	0.82798	2.30235	24.4525	7.61653e-07	6.46783e-06
ENSG00000105173.13_CCNE1	ENSG00000105173	ENSG00000105173.14	CCNE1	898	protein_coding	-0.193101	5.22665	6.21944	0.0126355	0.0382403
ENSG00000175305.17_CCNE2	ENSG00000175305	ENSG00000175305.18	CCNE2	9134	protein_coding	-0.280593	4.00904	8.23864	0.00410078	0.0148628
ENSG00000138764.14_CCNG2	ENSG00000138764	ENSG00000138764.15	CCNG2	901	protein_coding	0.314024	3.55689	7.69667	0.00553227	0.0191477
ENSG00000134480.14_CCNH	ENSG00000134480	ENSG00000134480.16	CCNH	902	protein_coding	-0.262723	5.14069	11.1866	0.000823881	0.00365902
ENSG00000205089.7_CCNI2	ENSG00000205089	ENSG00000205089.8	CCNI2	645121	protein_coding	0.87036	4.64353	97.6795	4.91889e-23	1.69207e-21
ENSG00000090061.17_CCNK	ENSG00000090061	ENSG00000090061.17	CCNK	8812	protein_coding	0.263918	6.46079	11.1528	0.00083905	0.00371662
ENSG00000221978.11_CCNL2	ENSG00000221978	ENSG00000221978.13	CCNL2	81669	protein_coding	-0.261883	6.50933	8.04485	0.00456332	0.0162474
ENSG00000108100.17_CCNY	ENSG00000108100	ENSG00000108100.18	CCNY	219771	protein_coding	0.208207	6.06267	8.1059	0.00441214	0.0157967
ENSG00000260916.7_CCPG1	ENSG00000260916	ENSG00000260916.8	CCPG1	9236	protein_coding	0.198794	4.43898	4.79374	0.0285633	0.0746612
ENSG00000184451.5_CCR10	ENSG00000184451	ENSG00000184451.5	CCR10	2826	protein_coding	-0.265002	5.12066	6.59326	0.0102366	0.0320417
ENSG00000112486.16_CCR6	ENSG00000112486	ENSG00000112486.18	CCR6	1235	protein_coding	0.235837	5.75382	10.4615	0.0012189	0.00517209
ENSG00000126353.3_CCR7	ENSG00000126353	ENSG00000126353.3	CCR7	1236	protein_coding	1.33113	7.58027	347.327	1.61886e-77	2.66894e-75
ENSG00000179934.6_CCR8	ENSG00000179934	ENSG00000179934.7	CCR8	1237	protein_coding	0.983532	1.09574	15.3701	8.83758e-05	0.000503902
ENSG00000121797.9_CCRL2	ENSG00000121797	ENSG00000121797.10	CCRL2	9034	protein_coding	0.837397	0.146897	6.89358	0.00865058	0.027911
ENSG00000254860.5_TMEM9B-AS1	ENSG00000254860	ENSG00000254860.7	TMEM9B-AS1	493900	lncRNA	0.568329	-0.670083	1.87371	0.17105	0.29977
ENSG00000184305.14_CCSER1	ENSG00000184305	ENSG00000184305.16	CCSER1	401145	protein_coding	2.08053	1.61043	81.61	1.65773e-19	4.57365e-18
ENSG00000107771.16_CCSER2	ENSG00000107771	ENSG00000107771.17	CCSER2	54462	protein_coding	0.820847	4.07811	67.4284	2.18477e-16	4.86589e-15
ENSG00000166226.12_CCT2	ENSG00000166226	ENSG00000166226.13	CCT2	10576	protein_coding	-0.197079	8.81177	7.40027	0.00652142	0.0219521
ENSG00000146574.15_CCZ1B	ENSG00000146574	ENSG00000146574.16	CCZ1B	221960	protein_coding	0.435681	5.34048	28.3512	1.01182e-07	9.81264e-07
ENSG00000134256.12_CD101	ENSG00000134256	ENSG00000134256.13	CD101	9398	protein_coding	-0.524052	1.30889	5.97358	0.0145218	0.0428927
ENSG00000198851.9_CD3E	ENSG00000198851	ENSG00000198851.10	CD3E	916	protein_coding	0.564786	0.11137	3.14014	0.0763871	0.162831
ENSG00000134061.5_CD180	ENSG00000134061	ENSG00000134061.5	CD180	4064	protein_coding	-1.54802	4.46691	271.137	6.41378e-61	7.53982e-59
ENSG00000177455.12_CD19	ENSG00000177455	ENSG00000177455.15	CD19	930	protein_coding	-0.311759	6.63417	19.4256	1.04597e-05	7.20718e-05
ENSG00000274559.3_CH507-42P11.1	ENSG00000274559	ENSG00000274559.3		102724334	protein_coding	0.564071	0.416077	0.0627077	0.802266	0.876815
ENSG00000158481.12_CD1C	ENSG00000158481	ENSG00000158481.13	CD1C	911	protein_coding	-2.77317	2.19897	193.376	5.82801e-44	4.63464e-42
ENSG00000091972.18_CD200	ENSG00000091972	ENSG00000091972.18	CD200	4345	protein_coding	0.766803	4.86607	80.1756	3.42577e-19	9.2257e-18
ENSG00000163606.10_CD200R1	ENSG00000163606	ENSG00000163606.11	CD200R1	131450	protein_coding	2.34229	3.4849	344.699	6.04702e-77	9.84935e-75
ENSG00000150637.8_CD226	ENSG00000150637	ENSG00000150637.9	CD226	10666	protein_coding	1.19358	7.47274	276.906	3.54655e-62	4.28087e-60
ENSG00000272398.5_CD24	ENSG00000272398	ENSG00000272398.6	CD24	100133941	protein_coding	-1.41871	3.83737	174.434	7.95717e-40	5.60276e-38
ENSG00000139193.3_CD27	ENSG00000139193	ENSG00000139193.4	CD27	939	protein_coding	-3.0918	5.91088	1150.81	2.99289e-252	2.02304e-249
ENSG00000215039.6_CD27-AS1	ENSG00000215039	ENSG00000215039.8	CD27-AS1	678655	lncRNA	1.14099	3.39207	91.5582	1.08356e-21	3.42259e-20
ENSG00000169989.2_TIGD4	ENSG00000169989	ENSG00000169989.3	TIGD4	201798	protein_coding	0.562416	-0.104602	2.85175	0.0912744	0.187067
ENSG00000120217.13_CD274	ENSG00000120217	ENSG00000120217.14	CD274	29126	protein_coding	0.784529	6.46323	91.9415	8.92755e-22	2.83314e-20
ENSG00000103855.17_CD276	ENSG00000103855	ENSG00000103855.18	CD276	80381	protein_coding	-0.870787	1.18977	14.3264	0.000153692	0.000831107
ENSG00000178562.17_CD28	ENSG00000178562	ENSG00000178562.18	CD28	940	protein_coding	-0.892733	2.12021	27.4919	1.57755e-07	1.48619e-06
ENSG00000198087.7_CD2AP	ENSG00000198087	ENSG00000198087.7	CD2AP	23607	protein_coding	0.333159	6.23189	19.1954	1.17996e-05	8.04024e-05
ENSG00000214198.8_TTC41P	ENSG00000214198	ENSG00000214198.8	TTC41P		transcribed_unitary_pseudogene	0.561337	0.590359	3.8254	0.0504813	0.118072
ENSG00000167851.13_CD300A	ENSG00000167851	ENSG00000167851.15	CD300A	11314	protein_coding	0.199757	6.01454	7.42428	0.00643497	0.021716
ENSG00000215014.4_RP5-832C2.5	ENSG00000215014	ENSG00000215014.5			lncRNA	0.559815	-0.570834	1.99593	0.157722	0.281968
ENSG00000178789.8_CD300LB	ENSG00000178789	ENSG00000178789.9	CD300LB	124599	protein_coding	0.786609	0.666118	7.47255	0.00626469	0.0212528
ENSG00000241399.6_CD302	ENSG00000241399	ENSG00000241399.7	CD302	9936	protein_coding	0.478492	2.5548	9.90713	0.0016464	0.00673251
ENSG00000167775.10_CD320	ENSG00000167775	ENSG00000167775.11	CD320	51293	protein_coding	-0.222729	5.55964	7.8813	0.00499486	0.0175437
ENSG00000105383.14_CD33	ENSG00000105383	ENSG00000105383.15	CD33	945	protein_coding	1.06844	0.289905	12.8667	0.000334475	0.00165405
ENSG00000104883.7_PEX11G	ENSG00000104883	ENSG00000104883.8	PEX11G	92960	protein_coding	0.557861	-0.669176	1.95056	0.162526	0.288308
ENSG00000004468.12_CD38	ENSG00000004468	ENSG00000004468.13	CD38	952	protein_coding	-0.345686	5.62704	21.5938	3.36938e-06	2.56623e-05
ENSG00000026508.18_CD44	ENSG00000026508	ENSG00000026508.21	CD44	960	protein_coding	0.828732	8.03583	139.507	3.41158e-32	1.7946e-30
ENSG00000169442.8_CD52	ENSG00000169442	ENSG00000169442.9	CD52	1043	protein_coding	-0.479732	7.13119	38.3697	5.85337e-10	7.75802e-09
ENSG00000258677.2_RP11-463D19.2	ENSG00000258677	ENSG00000258677.2			protein_coding	0.55739	-0.328027	2.25609	0.133089	0.24817
ENSG00000143119.12_CD53	ENSG00000143119	ENSG00000143119.14	CD53	963	protein_coding	-0.201744	8.72336	8.18549	0.00422268	0.0152312
ENSG00000243155.1_RP11-46A10.5	ENSG00000243155	ENSG00000243155.1			lncRNA	0.556888	-0.775309	1.80802	0.178746	0.309645
ENSG00000260276.2_RP11-77H9.2						0.556794	2.0174	10.2403	0.00137406	0.00574928
ENSG00000232533.1_AC093673.5	ENSG00000232533	ENSG00000232533.2			lncRNA	0.556625	-0.4442	2.29275	0.12998	0.243953
ENSG00000196352.15_CD55	ENSG00000196352	ENSG00000196352.17	CD55	1604	protein_coding	0.554091	5.3357	44.7492	2.23956e-11	3.41722e-10
ENSG00000116815.15_CD58	ENSG00000116815	ENSG00000116815.16	CD58	965	protein_coding	-0.31298	5.61223	16.0996	6.00955e-05	0.000356486
ENSG00000085063.15_CD59	ENSG00000085063	ENSG00000085063.17	CD59	966	protein_coding	0.231298	7.31533	8.68273	0.00321239	0.0120034
ENSG00000135404.11_CD63	ENSG00000135404	ENSG00000135404.12	CD63	967	protein_coding	-0.198758	6.69487	6.13852	0.0132268	0.0396833
ENSG00000258056.2_RP11-644F5.11	ENSG00000258056	ENSG00000258056.3	CD63-AS1	105369779	lncRNA	0.35332	2.46756	5.06568	0.0244041	0.065558
ENSG00000129226.13_CD68	ENSG00000129226	ENSG00000129226.14	CD68	968	protein_coding	-1.09872	0.987503	16.7319	4.30518e-05	0.000262288
ENSG00000240859.1_AC093627.10	ENSG00000240859	ENSG00000240859.3		100507642	lncRNA	0.554317	-0.443755	2.20597	0.137477	0.254214
ENSG00000110848.8_CD69	ENSG00000110848	ENSG00000110848.8	CD69	969	protein_coding	0.85274	5.79387	126.41	2.5011e-29	1.14231e-27
ENSG00000125726.10_CD70	ENSG00000125726	ENSG00000125726.11	CD70	970	protein_coding	-0.262251	6.86763	10.9062	0.00095844	0.00418783
ENSG00000111837.11_MAK	ENSG00000111837	ENSG00000111837.12	MAK	4117	protein_coding	0.553851	0.214073	3.32761	0.0681259	0.149125
ENSG00000019582.14_CD74	ENSG00000019582	ENSG00000019582.17	CD74	972	protein_coding	0.231401	11.8906	7.04427	0.00795194	0.0260233
ENSG00000238000.1_RP11-274E7.2	ENSG00000238000	ENSG00000238000.1	PSME2P1		processed_pseudogene	0.553247	1.59547	7.74073	0.00539891	0.0187678
ENSG00000085117.11_CD82	ENSG00000085117	ENSG00000085117.12	CD82	3732	protein_coding	0.34735	8.5998	20.6371	5.55092e-06	4.0498e-05
ENSG00000112149.9_CD83	ENSG00000112149	ENSG00000112149.10	CD83	9308	protein_coding	0.896941	7.35547	150.239	1.5373e-34	8.80627e-33
ENSG00000285454.1_RP11-63A11.2	ENSG00000285454	ENSG00000285454.1			lncRNA	0.552091	-0.219968	2.30789	0.128718	0.242023
ENSG00000197776.7_KLHDC1	ENSG00000197776	ENSG00000197776.8	KLHDC1	122773	protein_coding	0.551517	-0.533763	2.10454	0.146863	0.266788
ENSG00000260526.1_RP11-73K9.2	ENSG00000260526	ENSG00000260526.1	AP1AR-DT		lncRNA	0.551231	0.157484	2.97088	0.0847759	0.176511
ENSG00000114013.15_CD86	ENSG00000114013	ENSG00000114013.16	CD86	942	protein_coding	-0.342282	5.48593	19.942	7.98264e-06	5.63537e-05
ENSG00000153283.12_CD96	ENSG00000153283	ENSG00000153283.13	CD96	10225	protein_coding	-1.0189	3.58144	84.2059	4.45846e-20	1.2879e-18
ENSG00000279267.1_RP11-395L14.18	ENSG00000279267	ENSG00000279267.1			TEC	0.549486	0.409192	3.60162	0.0577232	0.131285
ENSG00000271605.5_MILR1	ENSG00000271605	ENSG00000271605.6	MILR1	284021	protein_coding	0.549223	0.214781	3.22138	0.0726825	0.156539
ENSG00000002586.19_CD99	ENSG00000002586	ENSG00000002586.20	CD99	4267	protein_coding	0.272439	5.46805	12.9291	0.000323507	0.00160613
ENSG00000102181.20_CD99L2	ENSG00000102181	ENSG00000102181.21	CD99L2	83692	protein_coding	0.389438	5.4138	23.3797	1.32975e-06	1.08556e-05
ENSG00000112293.14_GPLD1	ENSG00000112293	ENSG00000112293.15	GPLD1	2822	protein_coding	0.547574	-0.296569	2.10906	0.146429	0.266321
ENSG00000188687.17_SLC4A5	ENSG00000188687	ENSG00000188687.17	SLC4A5	57835	protein_coding	0.547262	0.235508	3.15025	0.0759155	0.162159
ENSG00000237973.1_RP5-857K21.6	ENSG00000237973	ENSG00000237973.1	MTCO1P12		unprocessed_pseudogene	0.546263	5.08742	33.6306	6.66361e-09	7.60856e-08
ENSG00000272030.1_RP1-178F15.4	ENSG00000272030	ENSG00000272030.1			lncRNA	0.546167	-0.629665	1.9532	0.162242	0.287992
ENSG00000079335.19_CDC14A	ENSG00000079335	ENSG00000079335.20	CDC14A	8556	protein_coding	0.388794	3.25551	9.93043	0.00162568	0.00665384
ENSG00000117399.13_CDC20	ENSG00000117399	ENSG00000117399.14	CDC20	991	protein_coding	-0.146335	7.35221	4.18114	0.0408761	0.100237
ENSG00000260236.1_RP11-708J19.1	ENSG00000260236	ENSG00000260236.1	PTPN23-DT		lncRNA	0.545027	0.235961	3.33748	0.0677183	0.148401
ENSG00000276291.5_FRG1HP	ENSG00000276291	ENSG00000276291.6	FRG1HP		transcribed_unprocessed_pseudogene	0.544741	3.30891	21.445	3.64122e-06	2.75465e-05
ENSG00000164045.11_CDC25A	ENSG00000164045	ENSG00000164045.12	CDC25A	993	protein_coding	-0.194021	5.82235	6.7481	0.00938478	0.0297893
ENSG00000101224.17_CDC25B	ENSG00000101224	ENSG00000101224.18	CDC25B	994	protein_coding	-0.332144	6.32467	19.9915	7.77858e-06	5.51724e-05
ENSG00000248527.1_RP5-857K21.10	ENSG00000248527	ENSG00000248527.1	MTATP6P1		unprocessed_pseudogene	0.543701	8.44146	28.896	7.63706e-08	7.5197e-07
ENSG00000158402.18_CDC25C	ENSG00000158402	ENSG00000158402.21	CDC25C	995	protein_coding	-0.26516	3.49597	4.32007	0.0376653	0.0937231
ENSG00000004897.11_CDC27	ENSG00000004897	ENSG00000004897.12	CDC27	996	protein_coding	0.182226	6.85946	5.72214	0.0167523	0.0480735
ENSG00000106993.11_CDC37L1	ENSG00000106993	ENSG00000106993.12	CDC37L1	55664	protein_coding	0.239993	4.19097	6.31042	0.012003	0.0366793
ENSG00000168438.14_CDC40	ENSG00000168438	ENSG00000168438.15	CDC40	51362	protein_coding	0.230696	5.58104	9.28032	0.00231628	0.00903143
ENSG00000070831.15_CDC42	ENSG00000070831	ENSG00000070831.17	CDC42	998	protein_coding	0.17903	8.38997	5.7419	0.0165649	0.0476683
ENSG00000143776.18_CDC42BPA	ENSG00000143776	ENSG00000143776.20	CDC42BPA	8476	protein_coding	-0.421509	3.73015	14.2508	0.000159994	0.000859337
ENSG00000225972.1_RP5-857K21.9	ENSG00000225972	ENSG00000225972.1	MTND1P23		unprocessed_pseudogene	0.540991	-0.219236	2.34738	0.125494	0.23738
ENSG00000183604.14_RP11-347C12.2	ENSG00000183604	ENSG00000183604.15	SMG1P5	595101	transcribed_unprocessed_pseudogene	0.540649	3.60433	11.9691	0.000540901	0.00252589
ENSG00000198752.10_CDC42BPB	ENSG00000198752	ENSG00000198752.11	CDC42BPB	9578	protein_coding	-0.707209	4.2687	45.2694	1.71713e-11	2.64395e-10
ENSG00000144045.13_DQX1	ENSG00000144045	ENSG00000144045.14	DQX1	165545	protein_coding	0.539345	-0.732187	1.76028	0.18459	0.317006
ENSG00000149798.4_CDC42EP2	ENSG00000149798	ENSG00000149798.5	CDC42EP2	10435	protein_coding	1.38608	2.09978	63.3945	1.69188e-15	3.55164e-14
ENSG00000179604.9_CDC42EP4	ENSG00000179604	ENSG00000179604.10	CDC42EP4	23580	protein_coding	-1.01156	3.05789	51.268	8.05792e-13	1.39125e-11
ENSG00000158985.13_CDC42SE2	ENSG00000158985	ENSG00000158985.14	CDC42SE2	56990	protein_coding	-0.216419	7.09887	8.59118	0.00337795	0.0125665
ENSG00000093009.9_CDC45	ENSG00000093009	ENSG00000093009.11	CDC45	8318	protein_coding	-0.239727	5.74575	9.96958	0.00159148	0.00653164
ENSG00000094804.9_CDC6	ENSG00000094804	ENSG00000094804.12	CDC6	990	protein_coding	-0.213968	6.01557	8.82504	0.00297125	0.0112046
ENSG00000184661.13_CDCA2	ENSG00000184661	ENSG00000184661.14	CDCA2	157313	protein_coding	-0.16965	5.74425	4.38403	0.0362772	0.0908542
ENSG00000111665.11_CDCA3	ENSG00000111665	ENSG00000111665.12	CDCA3	83461	protein_coding	-0.481674	5.67441	42.7681	6.16306e-11	9.00739e-10
ENSG00000173295.7_RP11-556O5.3	ENSG00000173295	ENSG00000173295.9	FAM86B3P	286042	transcribed_unprocessed_pseudogene	0.53698	1.77864	7.40634	0.00649942	0.0218941
ENSG00000170779.10_CDCA4	ENSG00000170779	ENSG00000170779.11	CDCA4	55038	protein_coding	-0.471937	6.11927	35.6516	2.35956e-09	2.89463e-08
ENSG00000146670.9_CDCA5	ENSG00000146670	ENSG00000146670.10	CDCA5	113130	protein_coding	-0.228536	7.07968	9.44548	0.0021167	0.00833063
ENSG00000144354.13_CDCA7	ENSG00000144354	ENSG00000144354.14	CDCA7	83879	protein_coding	-0.169421	6.20813	5.17975	0.0228516	0.0620967
ENSG00000134690.10_CDCA8	ENSG00000134690	ENSG00000134690.11	CDCA8	55143	protein_coding	-0.141054	6.70341	3.99529	0.0456276	0.109446
ENSG00000243244.5_STON1	ENSG00000243244	ENSG00000243244.7	STON1	11037	protein_coding	0.535231	0.123118	2.95321	0.085707	0.178202
ENSG00000163814.7_CDCP1	ENSG00000163814	ENSG00000163814.8	CDCP1	64866	protein_coding	-0.73915	2.22307	18.8735	1.39678e-05	9.37592e-05
ENSG00000268903.1_RP11-34P13.15	ENSG00000268903	ENSG00000268903.1			processed_pseudogene	0.534759	0.310398	2.96879	0.0848856	0.176712
ENSG00000247728.2_RP11-932O9.7	ENSG00000247728	ENSG00000247728.2	ARHGAP11B-DT		lncRNA	0.534183	-0.376365	2.09048	0.148219	0.268639
ENSG00000249334.1_RP11-61G19.1	ENSG00000249334	ENSG00000249334.1			lncRNA	0.533164	0.25789	3.19675	0.0737847	0.158609
ENSG00000260075.1_NSFP1	ENSG00000260075	ENSG00000260075.1	NSFP1		unprocessed_pseudogene	0.532879	-0.376478	2.20163	0.137865	0.254686
ENSG00000089486.16_CDIP1	ENSG00000089486	ENSG00000089486.17	CDIP1	29965	protein_coding	0.511123	5.35404	37.9397	7.29638e-10	9.53962e-09
ENSG00000170312.15_CDK1	ENSG00000170312	ENSG00000170312.17	CDK1	983	protein_coding	-0.425066	6.88198	34.2871	4.7553e-09	5.50402e-08
ENSG00000275882.1_IKBKGP1	ENSG00000275882	ENSG00000275882.1	IKBKGP1		unprocessed_pseudogene	0.531993	2.24844	0.960169	0.327144	0.48441
ENSG00000185324.21_CDK10	ENSG00000185324	ENSG00000185324.22	CDK10	8558	protein_coding	-0.174001	5.35004	4.77761	0.0288321	0.0752328
ENSG00000248333.8_CDK11B	ENSG00000248333	ENSG00000248333.9	CDK11B	984	protein_coding	0.15688	6.79069	4.91775	0.0265821	0.0703807
ENSG00000267278.5_RP5-1169K15.1	ENSG00000267278	ENSG00000267278.6	MAP3K14-AS1		lncRNA	0.531339	0.330747	3.42135	0.0643583	0.142726
ENSG00000167258.13_CDK12	ENSG00000167258	ENSG00000167258.15	CDK12	51755	protein_coding	0.160295	6.65079	4.0992	0.0429035	0.104188
ENSG00000102225.15_CDK16	ENSG00000102225	ENSG00000102225.17	CDK16	5127	protein_coding	-0.233839	5.73006	9.65426	0.00188913	0.00756269
ENSG00000059758.7_CDK17	ENSG00000059758	ENSG00000059758.8	CDK17	5128	protein_coding	0.178132	5.47141	4.79772	0.0284975	0.0745035
ENSG00000155111.14_CDK19	ENSG00000155111	ENSG00000155111.15	CDK19	23097	protein_coding	0.539309	4.91982	41.8557	9.82657e-11	1.40577e-09
ENSG00000167797.7_CDK2AP2	ENSG00000167797	ENSG00000167797.8	CDK2AP2	10263	protein_coding	-0.251689	5.92372	9.97515	0.00158667	0.00651587
ENSG00000135446.16_CDK4	ENSG00000135446	ENSG00000135446.17	CDK4	1019	protein_coding	-0.209418	7.70594	8.27332	0.00402319	0.0146169
ENSG00000101391.20_CDK5RAP1	ENSG00000101391	ENSG00000101391.21	CDK5RAP1	51654	protein_coding	-0.161329	5.3403	4.50758	0.033745	0.0857679
ENSG00000136861.17_CDK5RAP2	ENSG00000136861	ENSG00000136861.19	CDK5RAP2	55755	protein_coding	0.185387	6.25941	5.00531	0.0252697	0.067514
ENSG00000108465.14_CDK5RAP3	ENSG00000108465	ENSG00000108465.15	CDK5RAP3	80279	protein_coding	-0.247448	7.06872	9.05239	0.00262352	0.010063
ENSG00000119943.12_PYROXD2	ENSG00000119943	ENSG00000119943.13	PYROXD2	84795	protein_coding	0.528216	0.000833644	2.53823	0.111119	0.216427
ENSG00000008086.11_CDKL5	ENSG00000008086	ENSG00000008086.13	CDKL5	6792	protein_coding	0.679293	2.32006	10.2755	0.0013481	0.00565992
ENSG00000124762.13_CDKN1A	ENSG00000124762	ENSG00000124762.14	CDKN1A	1026	protein_coding	0.307764	7.88291	18.719	1.51462e-05	0.000100967
ENSG00000111276.10_CDKN1B	ENSG00000111276	ENSG00000111276.12	CDKN1B	1027	protein_coding	-0.393118	5.64762	24.0311	9.47946e-07	7.91555e-06
ENSG00000147889.17_CDKN2A	ENSG00000147889	ENSG00000147889.18	CDKN2A	1029	protein_coding	0.23833	4.96971	3.99171	0.0457246	0.109621
ENSG00000168564.5_CDKN2AIP	ENSG00000168564	ENSG00000168564.6	CDKN2AIP	55602	protein_coding	-0.243746	4.96957	7.3355	0.0067606	0.0226285
ENSG00000123080.10_CDKN2C	ENSG00000123080	ENSG00000123080.12	CDKN2C	1031	protein_coding	-0.658485	5.52724	70.8165	3.92049e-17	9.29845e-16
ENSG00000129355.6_CDKN2D	ENSG00000129355	ENSG00000129355.7	CDKN2D	1032	protein_coding	-0.410871	2.60288	7.92872	0.00486562	0.017161
ENSG00000100526.19_CDKN3	ENSG00000100526	ENSG00000100526.21	CDKN3	1033	protein_coding	-0.345508	5.35687	17.4083	3.01509e-05	0.000190561
ENSG00000205643.10_CDPF1	ENSG00000205643	ENSG00000205643.11	CDPF1	150383	protein_coding	-0.256997	3.28222	4.65573	0.0309501	0.079698
ENSG00000101290.13_CDS2	ENSG00000101290	ENSG00000101290.14	CDS2	8760	protein_coding	0.322675	5.70282	18.6543	1.5669e-05	0.000104195
ENSG00000167513.8_CDT1	ENSG00000167513	ENSG00000167513.9	CDT1	81620	protein_coding	-0.248834	5.78115	9.7243	0.00181847	0.00732537
ENSG00000166446.14_CDYL2	ENSG00000166446	ENSG00000166446.15	CDYL2	124359	protein_coding	0.318943	2.7472	5.4091	0.020032	0.0555285
ENSG00000079385.21_CEACAM1	ENSG00000079385	ENSG00000079385.23	CEACAM1	634	protein_coding	-0.774473	0.969092	7.56374	0.00595544	0.0203261
ENSG00000007129.17_CEACAM21	ENSG00000007129	ENSG00000007129.18	CEACAM21	90273	protein_coding	0.52379	2.88779	15.8228	6.95604e-05	0.000406918
ENSG00000163071.10_SPATA18	ENSG00000163071	ENSG00000163071.11	SPATA18	132671	protein_coding	0.522041	0.351533	2.76695	0.0962291	0.194428
ENSG00000229931.1_RP1-151F17.1	ENSG00000229931	ENSG00000229931.2	ATXN1-AS1		lncRNA	0.521691	-0.343709	2.13654	0.143826	0.262719
ENSG00000172216.5_CEBPB	ENSG00000172216	ENSG00000172216.6	CEBPB	1051	protein_coding	-0.440002	3.0963	12.6159	0.000382469	0.0018606
ENSG00000221869.4_CEBPD	ENSG00000221869	ENSG00000221869.5	CEBPD	1052	protein_coding	-0.620558	2.6269	16.4439	5.01123e-05	0.000303118
ENSG00000177675.8_CD163L1	ENSG00000177675	ENSG00000177675.9	CD163L1	283316	protein_coding	0.520461	-0.343637	2.15274	0.142316	0.260771
ENSG00000153879.8_CEBPG	ENSG00000153879	ENSG00000153879.9	CEBPG	1054	protein_coding	-0.633831	5.38264	65.8351	4.90282e-16	1.07078e-14
ENSG00000048740.18_CELF2	ENSG00000048740	ENSG00000048740.19	CELF2	10659	protein_coding	0.212041	7.17688	8.51254	0.00352708	0.0130209
ENSG00000075275.16_CELSR1	ENSG00000075275	ENSG00000075275.18	CELSR1	9620	protein_coding	0.982399	0.943066	16.1735	5.77969e-05	0.000343907
ENSG00000053918.16_KCNQ1	ENSG00000053918	ENSG00000053918.18	KCNQ1	3784	protein_coding	0.518384	-0.689695	1.67433	0.19568	0.330468
ENSG00000213963.6_AC074286.1	ENSG00000213963	ENSG00000213963.6		100130691	lncRNA	0.518096	0.0881928	2.71699	0.0992848	0.199026
ENSG00000171817.16_ZNF540	ENSG00000171817	ENSG00000171817.17	ZNF540	163255	protein_coding	0.517796	-0.038438	2.2377	0.134681	0.250275
ENSG00000008300.16_CELSR3	ENSG00000008300	ENSG00000008300.17	CELSR3	1951	protein_coding	-0.406577	1.72725	4.29612	0.0381995	0.0948253
ENSG00000135048.13_TMEM2	ENSG00000135048	ENSG00000135048.14	CEMIP2	23670	protein_coding	1.67249	6.37251	466.092	2.27087e-103	5.79242e-101
ENSG00000186166.8_CCDC84	ENSG00000186166	ENSG00000186166.9	CENATAC	338657	protein_coding	-0.334156	3.42326	6.23312	0.0125383	0.0380141
ENSG00000184524.5_CEND1	ENSG00000184524	ENSG00000184524.6	CEND1	51286	protein_coding	-1.05162	2.51901	48.3242	3.6126e-12	5.95595e-11
ENSG00000115163.14_CENPA	ENSG00000115163	ENSG00000115163.15	CENPA	1058	protein_coding	-0.314579	5.16464	13.0279	0.000306889	0.00153376
ENSG00000145241.10_CENPC	ENSG00000145241	ENSG00000145241.11	CENPC	1060	protein_coding	0.19627	4.80352	3.99245	0.0457044	0.109592
ENSG00000275395.5_FCGBP	ENSG00000275395	ENSG00000275395.7	FCGBP	8857	protein_coding	0.515916	0.547714	3.55599	0.059331	0.134152
ENSG00000153044.9_CENPH	ENSG00000153044	ENSG00000153044.10	CENPH	64946	protein_coding	-0.30653	5.55626	13.0228	0.000307728	0.00153739
ENSG00000100162.14_CENPM	ENSG00000100162	ENSG00000100162.15	CENPM	79019	protein_coding	-0.429931	5.94256	18.5159	1.68497e-05	0.000111365
ENSG00000166451.13_CENPN	ENSG00000166451	ENSG00000166451.14	CENPN	55839	protein_coding	-0.170355	5.19992	4.49997	0.0338954	0.0860368
ENSG00000267648.1_RP11-686D22.3	ENSG00000267648	ENSG00000267648.1			transcribed_processed_pseudogene	0.515122	-0.427074	1.87352	0.171072	0.29977
ENSG00000175279.21_CENPS	ENSG00000175279	ENSG00000175279.22	CENPS	378708	protein_coding	-0.222003	3.93863	4.89124	0.0269933	0.0713017
ENSG00000102901.12_CENPT	ENSG00000102901	ENSG00000102901.13	CENPT	80152	protein_coding	-0.158086	5.54385	3.89329	0.0484793	0.114499
ENSG00000151725.11_CENPU	ENSG00000151725	ENSG00000151725.12	CENPU	79682	protein_coding	-0.680121	5.90791	82.6883	9.60669e-20	2.70569e-18
ENSG00000166582.9_CENPV	ENSG00000166582	ENSG00000166582.11	CENPV	201161	protein_coding	-0.360151	5.35349	17.1822	3.39596e-05	0.000211465
ENSG00000203760.8_CENPW	ENSG00000203760	ENSG00000203760.9	CENPW	387103	protein_coding	-0.261329	4.94571	8.87077	0.00289772	0.0109687
ENSG00000169689.14_STRA13	ENSG00000169689	ENSG00000169689.15	CENPX	201254	protein_coding	-0.536306	5.41854	25.748	3.89033e-07	3.47151e-06
ENSG00000100629.16_C14orf145	ENSG00000100629	ENSG00000100629.17	CEP128	145508	protein_coding	0.379116	3.49036	10.9398	0.000941206	0.00411918
ENSG00000141577.13_CEP131	ENSG00000141577	ENSG00000141577.14	CEP131	22994	protein_coding	-0.178577	4.62975	4.24019	0.0394778	0.0974617
ENSG00000143702.15_CEP170	ENSG00000143702	ENSG00000143702.16	CEP170	645455	protein_coding	0.400855	5.96126	19.7614	8.77371e-06	6.13615e-05
ENSG00000174007.7_CEP19	ENSG00000174007	ENSG00000174007.9	CEP19	84984	protein_coding	0.321883	2.93224	6.05543	0.0138636	0.0412264
ENSG00000101639.18_CEP192	ENSG00000101639	ENSG00000101639.19	CEP192	55125	protein_coding	-0.245262	5.62268	8.59602	0.00336898	0.0125365
ENSG00000126001.15_CEP250	ENSG00000126001	ENSG00000126001.16	CEP250	11190	protein_coding	0.176591	6.31105	6.04432	0.0139511	0.0414516
ENSG00000212643.3_ZRSR1	ENSG00000212643	ENSG00000212643.3	ZRSR2P1		transcribed_processed_pseudogene	0.510444	0.0371948	0.888838	0.345792	0.503096
ENSG00000213066.12_FGFR1OP	ENSG00000213066	ENSG00000213066.13	CEP43	11116	protein_coding	-0.1963	4.92146	5.76687	0.0163311	0.0470748
ENSG00000166037.10_CEP57	ENSG00000166037	ENSG00000166037.11	CEP57	9702	protein_coding	0.225432	6.04206	9.77892	0.00176524	0.00715784
ENSG00000182923.16_CEP63	ENSG00000182923	ENSG00000182923.20	CEP63	80254	protein_coding	0.266508	4.94366	6.2488	0.0124277	0.0377361
ENSG00000114107.8_CEP70	ENSG00000114107	ENSG00000114107.9	CEP70	80321	protein_coding	-1.94925	1.97418	101.834	6.03638e-24	2.17615e-22
ENSG00000130695.14_CEP85	ENSG00000130695	ENSG00000130695.16	CEP85	64793	protein_coding	-0.232746	5.39478	9.28077	0.00231573	0.00903143
ENSG00000213492.2_AC092661.2	ENSG00000213492	ENSG00000213492.2	NT5C3AP1		transcribed_processed_pseudogene	0.508246	-0.796604	1.49019	0.222187	0.363661
ENSG00000111860.13_CEP85L	ENSG00000111860	ENSG00000111860.14	CEP85L	387119	protein_coding	0.63665	4.19778	42.1429	8.48414e-11	1.21759e-09
ENSG00000167123.18_CERCAM	ENSG00000167123	ENSG00000167123.20	CERCAM	51148	protein_coding	-1.05606	1.26004	19.5517	9.79116e-06	6.78108e-05
ENSG00000100422.13_CERK	ENSG00000100422	ENSG00000100422.14	CERK	64781	protein_coding	-0.290498	6.21041	13.6365	0.000221828	0.00114593
ENSG00000196240.4_OR2T2	ENSG00000196240	ENSG00000196240.6	OR2T2	401992	protein_coding	0.507709	-0.649619	1.66371	0.197103	0.332127
ENSG00000143418.19_CERS2	ENSG00000143418	ENSG00000143418.20	CERS2	29956	protein_coding	-0.259492	6.26658	13.2588	0.0002713	0.00137316
ENSG00000172828.12_CES3	ENSG00000172828	ENSG00000172828.13	CES3	23491	protein_coding	-1.30941	-0.206043	12.6639	0.000372793	0.00181942
ENSG00000172824.14_CES4A	ENSG00000172824	ENSG00000172824.16	CES4A	283848	protein_coding	0.908451	1.00823	14.4177	0.000146419	0.000798163
ENSG00000087237.10_CETP	ENSG00000087237	ENSG00000087237.12	CETP	1071	protein_coding	1.35961	2.25013	63.5787	1.54088e-15	3.24472e-14
ENSG00000070761.7_CFAP20	ENSG00000070761	ENSG00000070761.8	CFAP20	29105	protein_coding	-0.351277	5.22618	19.8667	8.3035e-06	5.83446e-05
ENSG00000171914.16_TLN2	ENSG00000171914	ENSG00000171914.17	TLN2	83660	protein_coding	0.50683	0.135064	2.58611	0.107805	0.211772
ENSG00000156172.5_C8orf37	ENSG00000156172	ENSG00000156172.6	CFAP418	157657	protein_coding	-0.355643	1.88728	3.9019	0.0482315	0.1141
ENSG00000206530.10_CFAP44	ENSG00000206530	ENSG00000206530.11	CFAP44	55779	protein_coding	0.354584	2.29999	4.43697	0.0351686	0.0887686
ENSG00000225975.6_AC074138.3	ENSG00000225975	ENSG00000225975.8	LINC01534	101927621	lncRNA	0.506564	0.0983916	1.83148	0.175953	0.305864
ENSG00000171811.13_CFAP46	ENSG00000171811	ENSG00000171811.14	CFAP46	54777	protein_coding	0.926958	1.25427	15.8471	6.86711e-05	0.000402412
ENSG00000278730.1_RP11-147L13.11	ENSG00000278730	ENSG00000278730.1			lncRNA	0.50605	0.457778	2.91722	0.0876387	0.181132
ENSG00000272760.1_RP11-5C23.1	ENSG00000272760	ENSG00000272760.1			lncRNA	0.505871	0.40945	3.19395	0.0739113	0.158755
ENSG00000243710.7_CFAP57	ENSG00000243710	ENSG00000243710.8	CFAP57	149465	protein_coding	0.766263	3.26898	33.3849	7.56073e-09	8.58215e-08
ENSG00000273270.1_RP11-212P7.2	ENSG00000273270	ENSG00000273270.1			lncRNA	0.505574	0.750379	3.74257	0.0530428	0.122767
ENSG00000247193.2_RP11-431M7.3	ENSG00000247193	ENSG00000247193.4		439933	lncRNA	0.505052	-0.796411	1.42916	0.231902	0.37573
ENSG00000164323.12_CFAP97	ENSG00000164323	ENSG00000164323.15	CFAP97	57587	protein_coding	0.160646	6.02739	4.55821	0.0327612	0.0835974
ENSG00000196605.7_ZNF846	ENSG00000196605	ENSG00000196605.7	ZNF846	100505555	protein_coding	0.502987	0.341029	2.86101	0.0907505	0.186144
ENSG00000172508.10_CARNS1	ENSG00000172508	ENSG00000172508.11	CARNS1	57571	protein_coding	0.50248	-0.649047	1.58955	0.207391	0.345625
ENSG00000197766.7_CFD	ENSG00000197766	ENSG00000197766.8	CFD	1675	protein_coding	-1.09066	0.133549	11.322	0.000765953	0.00343561
ENSG00000172757.12_CFL1	ENSG00000172757	ENSG00000172757.13	CFL1	1072	protein_coding	0.165623	10.1518	4.2984	0.0381482	0.0947328
ENSG00000126759.13_CFP	ENSG00000126759	ENSG00000126759.14	CFP	5199	protein_coding	0.750243	3.15067	28.8114	7.97796e-08	7.83254e-07
ENSG00000265817.2_FSBP	ENSG00000265817	ENSG00000265817.4	FSBP	100861412	protein_coding	0.500643	0.968684	2.44032	0.118252	0.226887
ENSG00000164430.15_MB21D1	ENSG00000164430	ENSG00000164430.17	CGAS	115004	protein_coding	-0.343882	4.20124	12.1833	0.000482204	0.00228573
ENSG00000143375.14_CGN	ENSG00000143375	ENSG00000143375.15	CGN	57530	protein_coding	-0.633232	1.22413	8.1638	0.00427347	0.0153734
ENSG00000151687.14_ANKAR	ENSG00000151687	ENSG00000151687.15	ANKAR	150709	protein_coding	0.500148	0.360593	2.99935	0.0832981	0.174168
ENSG00000128965.11_CHAC1	ENSG00000128965	ENSG00000128965.13	CHAC1	79094	protein_coding	-0.670784	3.07813	27.5265	1.54961e-07	1.46191e-06
ENSG00000143942.4_CHAC2	ENSG00000143942	ENSG00000143942.5	CHAC2	494143	protein_coding	-0.349292	4.35146	14.784	0.000120553	0.000669856
ENSG00000167670.15_CHAF1A	ENSG00000167670	ENSG00000167670.16	CHAF1A	10036	protein_coding	-0.324371	6.47693	20.4397	6.15404e-06	4.44426e-05
ENSG00000272888.6_AC013394.2	ENSG00000272888	ENSG00000272888.8	CHASERR		lncRNA	-0.201301	5.45815	5.82516	0.0157985	0.0458602
ENSG00000172586.7_CHCHD1	ENSG00000172586	ENSG00000172586.8	CHCHD1	118487	protein_coding	-0.319651	5.49795	16.0129	6.29111e-05	0.000372261
ENSG00000250479.8_CHCHD10	ENSG00000250479	ENSG00000250479.9	CHCHD10	400916	protein_coding	0.334272	5.89541	16.2074	5.67717e-05	0.000338701
ENSG00000106153.12_CHCHD2	ENSG00000106153	ENSG00000106153.13	CHCHD2	51142	protein_coding	-0.298034	8.61867	9.57609	0.00197128	0.00783585
ENSG00000275793.1_RIMBP3	ENSG00000275793	ENSG00000275793.1	RIMBP3	85376	protein_coding	0.497739	-0.360653	1.72241	0.189383	0.322777
ENSG00000125611.15_CHCHD5	ENSG00000125611	ENSG00000125611.16	CHCHD5	84269	protein_coding	0.431449	3.8488	17.7296	2.54634e-05	0.000162838
ENSG00000159685.10_CHCHD6	ENSG00000159685	ENSG00000159685.11	CHCHD6	84303	protein_coding	-0.563487	2.16268	5.81267	0.0159111	0.0461098
ENSG00000260285.1_RP11-600F24.7	ENSG00000260285	ENSG00000260285.1			lncRNA	0.497378	0.687716	3.02695	0.0818917	0.172203
ENSG00000170791.17_CHCHD7	ENSG00000170791	ENSG00000170791.18	CHCHD7	79145	protein_coding	-0.284087	5.66793	15.022	0.000106264	0.000597582
ENSG00000170004.16_CHD3	ENSG00000170004	ENSG00000170004.18	CHD3	1107	protein_coding	0.246694	7.67749	8.33584	0.00388705	0.0142178
ENSG00000171316.11_CHD7	ENSG00000171316	ENSG00000171316.12	CHD7	55636	protein_coding	-0.22465	5.73663	7.86802	0.00503167	0.01765
ENSG00000016391.10_CHDH	ENSG00000016391	ENSG00000016391.11	CHDH	55349	protein_coding	-0.351738	4.07127	12.8214	0.000342668	0.00168886
ENSG00000149554.12_CHEK1	ENSG00000149554	ENSG00000149554.14	CHEK1	1111	protein_coding	-0.166503	6.09537	5.40074	0.0201282	0.0557495
ENSG00000183765.20_CHEK2	ENSG00000183765	ENSG00000183765.23	CHEK2	11200	protein_coding	-1.12053	3.46737	95.7503	1.30324e-22	4.42677e-21
ENSG00000072609.17_CHFR	ENSG00000072609	ENSG00000072609.18	CHFR	55743	protein_coding	0.201062	6.16509	7.68611	0.00556475	0.0192305
ENSG00000064886.13_CHI3L2	ENSG00000064886	ENSG00000064886.14	CHI3L2	1117	protein_coding	1.49032	8.60752	363.741	4.31453e-81	7.38331e-79
ENSG00000204116.11_CHIC1	ENSG00000204116	ENSG00000204116.12	CHIC1	53344	protein_coding	0.326368	3.86876	9.74367	0.00179942	0.00726753
ENSG00000100288.19_CHKB	ENSG00000100288	ENSG00000100288.20	CHKB	1120	protein_coding	-0.454692	4.99987	26.9521	2.08561e-07	1.93384e-06
ENSG00000205559.3_CTA-384D8.20	ENSG00000205559	ENSG00000205559.5	CHKB-DT	100144603	lncRNA	0.696732	0.100443	4.72526	0.0297227	0.0770806
ENSG00000134121.9_CHL1	ENSG00000134121	ENSG00000134121.10	CHL1	10752	protein_coding	-0.645806	4.84536	47.6382	5.12595e-12	8.34913e-11
ENSG00000188419.13_CHM	ENSG00000188419	ENSG00000188419.14	CHM	1121	protein_coding	0.39119	4.15504	15.1779	9.7843e-05	0.000553448
ENSG00000203668.2_CHML	ENSG00000203668	ENSG00000203668.3	CHML	23596	protein_coding	0.185157	5.12789	5.30992	0.0212043	0.0583771
ENSG00000254505.9_CHMP4A	ENSG00000254505	ENSG00000254505.11	CHMP4A	29082	protein_coding	0.202431	6.25803	7.46331	0.00629692	0.0213254
ENSG00000101421.3_CHMP4B	ENSG00000101421	ENSG00000101421.4	CHMP4B	128866	protein_coding	0.200213	7.42598	7.9582	0.00478699	0.0169235
ENSG00000230155.6_RP3-477O4.14	ENSG00000230155	ENSG00000230155.7	CEP250-AS1		lncRNA	0.490637	0.81838	3.47534	0.0622898	0.139281
ENSG00000164695.4_CHMP4C	ENSG00000164695	ENSG00000164695.5	CHMP4C	92421	protein_coding	-1.23253	1.23875	26.6869	2.39243e-07	2.20172e-06
ENSG00000147457.13_CHMP7	ENSG00000147457	ENSG00000147457.14	CHMP7	91782	protein_coding	-0.494994	4.84028	31.1771	2.35531e-08	2.50326e-07
ENSG00000187446.11_CHP1	ENSG00000187446	ENSG00000187446.12	CHP1	11261	protein_coding	0.317558	5.71572	18.4659	1.72976e-05	0.000113794
ENSG00000119227.7_PIGZ	ENSG00000119227	ENSG00000119227.8	PIGZ	80235	protein_coding	0.489683	0.330303	2.86448	0.0905548	0.185881
ENSG00000123989.13_CHPF	ENSG00000123989	ENSG00000123989.15	CHPF	79586	protein_coding	-0.224054	5.44295	6.26663	0.0123033	0.0374614
ENSG00000111666.10_CHPT1	ENSG00000111666	ENSG00000111666.11	CHPT1	56994	protein_coding	0.584053	4.517	40.9335	1.57501e-10	2.20878e-09
ENSG00000129749.3_CHRNA10	ENSG00000129749	ENSG00000129749.3	CHRNA10	57053	protein_coding	-0.871132	0.388147	7.77545	0.0052961	0.0184531
ENSG00000147434.8_CHRNA6	ENSG00000147434	ENSG00000147434.9	CHRNA6	8973	protein_coding	1.55678	0.169948	23.0014	1.61886e-06	1.30425e-05
ENSG00000115526.10_CHST10	ENSG00000115526	ENSG00000115526.11	CHST10	9486	protein_coding	0.245671	4.30806	6.93378	0.00845828	0.0273755
ENSG00000171310.10_CHST11	ENSG00000171310	ENSG00000171310.11	CHST11	50515	protein_coding	0.29733	6.35889	15.9642	6.45531e-05	0.000380919
ENSG00000136213.9_CHST12	ENSG00000136213	ENSG00000136213.10	CHST12	55501	protein_coding	0.238665	5.62203	9.87464	0.00167573	0.00683795
ENSG00000175040.5_CHST2	ENSG00000175040	ENSG00000175040.6	CHST2	9435	protein_coding	-1.30579	5.01257	242.454	1.14692e-54	1.17464e-52
ENSG00000127586.16_CHTF18	ENSG00000127586	ENSG00000127586.17	CHTF18	63922	protein_coding	-0.291601	6.00166	12.4194	0.000424908	0.0020457
ENSG00000160679.12_CHTOP	ENSG00000160679	ENSG00000160679.13	CHTOP	26097	protein_coding	-0.235924	6.81852	9.47869	0.00207872	0.00820744
ENSG00000157017.15_GHRL	ENSG00000157017	ENSG00000157017.16	GHRL	51738	protein_coding	0.486828	-0.146888	2.14072	0.143434	0.262228
ENSG00000213888.3_RP3-400N23.9	ENSG00000213888	ENSG00000213888.3	LINC01521		lncRNA	0.486729	-0.0512931	2.25084	0.133542	0.248755
ENSG00000125954.12_CHURC1-FNTB	ENSG00000125954	ENSG00000125954.13	CHURC1-FNTB	100529261	protein_coding	-1.2727	1.8514	40.9088	1.59502e-10	2.23322e-09
ENSG00000229018.5_RP11-313P13.3	ENSG00000229018	ENSG00000229018.5	PMS2P7		unprocessed_pseudogene	0.486101	0.529547	3.22423	0.0725559	0.156366
ENSG00000166797.10_FAM96A	ENSG00000166797	ENSG00000166797.11	CIAO2A	84191	protein_coding	-0.238235	6.2684	9.78076	0.00176347	0.00715497
ENSG00000172548.14_NIPAL4	ENSG00000172548	ENSG00000172548.15	NIPAL4	348938	protein_coding	0.485435	-0.711297	1.41541	0.234161	0.378527
ENSG00000166595.11_FAM96B	ENSG00000166595	ENSG00000166595.12	CIAO2B	51647	protein_coding	-0.166006	5.83851	4.32241	0.0376136	0.0936779
ENSG00000174384.9_RP11-313P13.4	ENSG00000174384	ENSG00000174384.9	PMS2P6		unprocessed_pseudogene	0.485184	1.99619	6.92824	0.00848454	0.0274473
ENSG00000103245.13_NARFL	ENSG00000103245	ENSG00000103245.14	CIAO3	64428	protein_coding	-0.169176	4.96168	4.05536	0.0440315	0.106392
ENSG00000005194.14_CIAPIN1	ENSG00000005194	ENSG00000005194.15	CIAPIN1	57019	protein_coding	-0.155956	6.20291	4.04758	0.0442348	0.106749
ENSG00000136425.13_CIB2	ENSG00000136425	ENSG00000136425.14	CIB2	10518	protein_coding	-0.704855	1.13333	9.32268	0.00226335	0.00886135
ENSG00000234383.1_RP11-518D3.3	ENSG00000234383	ENSG00000234383.1	CTBP2P8		processed_pseudogene	0.483588	0.123377	2.49755	0.114024	0.220496
ENSG00000232815.1_DUX4L50	ENSG00000232815	ENSG00000232815.1	DUX4L50		unprocessed_pseudogene	0.483441	1.24027	3.2425	0.071751	0.154961
ENSG00000183569.17_SERHL2	ENSG00000183569	ENSG00000183569.18	SERHL2	253190	protein_coding	0.483345	0.350619	2.81655	0.0932969	0.190066
ENSG00000188343.12_FAM92A1	ENSG00000188343	ENSG00000188343.14	CIBAR1	137392	protein_coding	-0.358173	2.89456	6.94418	0.00840924	0.0272429
ENSG00000079432.7_CIC	ENSG00000079432	ENSG00000079432.9	CIC	23152	protein_coding	0.254903	5.86566	10.018	0.00155018	0.00639516
ENSG00000179583.19_CIITA	ENSG00000179583	ENSG00000179583.20	CIITA	4261	protein_coding	0.165358	6.99056	5.10877	0.0238052	0.0642874
ENSG00000163507.13_KIAA1524	ENSG00000163507	ENSG00000163507.15	CIP2A	57650	protein_coding	-0.232906	5.56881	9.50837	0.00204537	0.00808992
ENSG00000084764.10_MAPRE3	ENSG00000084764	ENSG00000084764.12	MAPRE3	22924	protein_coding	0.482024	-0.571494	1.54425	0.213986	0.353652
ENSG00000271936.1_RP11-443B20.1	ENSG00000271936	ENSG00000271936.1			lncRNA	0.481799	0.744082	3.14806	0.0760175	0.162299
ENSG00000187566.5_NHLRC1	ENSG00000187566	ENSG00000187566.6	NHLRC1	378884	protein_coding	0.481291	0.547165	3.1574	0.0755835	0.161628
ENSG00000198894.7_CIPC	ENSG00000198894	ENSG00000198894.8	CIPC	85457	protein_coding	0.213995	3.98436	4.64769	0.0310954	0.0799655
ENSG00000099622.13_CIRBP	ENSG00000099622	ENSG00000099622.14	CIRBP	1153	protein_coding	0.244179	7.73592	12.3903	0.000431573	0.00207484
ENSG00000122873.11_CISD1	ENSG00000122873	ENSG00000122873.12	CISD1	55847	protein_coding	-0.267438	5.26837	9.40839	0.00215995	0.0084934
ENSG00000145354.10_CISD2	ENSG00000145354	ENSG00000145354.12	CISD2	493856	protein_coding	-0.257706	5.30982	10.2444	0.00137099	0.00573856
ENSG00000277972.1_CISD3	ENSG00000277972	ENSG00000277972.2	CISD3	284106	protein_coding	-0.292214	3.68322	5.91073	0.0150489	0.044141
ENSG00000114737.15_CISH	ENSG00000114737	ENSG00000114737.16	CISH	1154	protein_coding	-1.15695	1.98892	38.0502	6.89481e-10	9.0584e-09
ENSG00000270804.1_CTD-2583A14.11	ENSG00000270804	ENSG00000270804.1			transcribed_processed_pseudogene	0.479856	-0.444357	1.71503	0.190334	0.323827
ENSG00000148337.20_CIZ1	ENSG00000148337	ENSG00000148337.22	CIZ1	25792	protein_coding	0.158209	6.3874	4.91209	0.0266693	0.0705287
ENSG00000136026.13_CKAP4	ENSG00000136026	ENSG00000136026.14	CKAP4	10970	protein_coding	-2.22545	4.75656	548.794	2.30318e-121	7.98377e-119
ENSG00000143786.7_CNIH3	ENSG00000143786	ENSG00000143786.8	CNIH3	149111	protein_coding	0.479398	-0.444426	1.69738	0.192632	0.327036
ENSG00000166165.12_CKB	ENSG00000166165	ENSG00000166165.14	CKB	1152	protein_coding	-0.837322	1.85159	19.8814	8.2399e-06	5.79579e-05
ENSG00000217555.12_CKLF	ENSG00000217555	ENSG00000217555.13	CKLF	51192	protein_coding	-0.966203	1.69357	20.9845	4.63005e-06	3.43355e-05
ENSG00000247572.7_CTC-281B15.1	ENSG00000247572	ENSG00000247572.9	CKMT2-AS1	100131067	lncRNA	0.512514	1.36031	5.291	0.0214359	0.0589007
ENSG00000173207.12_CKS1B	ENSG00000173207	ENSG00000173207.13	CKS1B	1163	protein_coding	-0.452599	6.29228	27.7559	1.37627e-07	1.31044e-06
ENSG00000089558.8_KCNH4	ENSG00000089558	ENSG00000089558.9	KCNH4	23415	protein_coding	0.477925	0.981145	3.65712	0.0558302	0.128101
ENSG00000123975.4_CKS2	ENSG00000123975	ENSG00000123975.5	CKS2	1164	protein_coding	-0.434228	7.07096	26.0379	3.34788e-07	3.01533e-06
ENSG00000186806.5_VSIG10L	ENSG00000186806	ENSG00000186806.6	VSIG10L	147645	protein_coding	0.477301	0.982039	3.16803	0.0750928	0.160782
ENSG00000088854.12_C20orf194	ENSG00000088854	ENSG00000088854.13	DNAAF9	25943	protein_coding	0.476841	0.0632848	2.32343	0.127439	0.24021
ENSG00000175505.10_CLCF1	ENSG00000175505	ENSG00000175505.11	CLCF1	23529	protein_coding	0.296264	3.23526	5.45593	0.019502	0.0543267
ENSG00000114859.15_CLCN2	ENSG00000114859	ENSG00000114859.16	CLCN2	1181	protein_coding	-0.741771	0.992139	8.48347	0.00358388	0.013209
ENSG00000073464.11_CLCN4	ENSG00000073464	ENSG00000073464.13	CLCN4	1183	protein_coding	2.86351	1.71231	151.147	9.73248e-35	5.64692e-33
ENSG00000171365.16_CLCN5	ENSG00000171365	ENSG00000171365.17	CLCN5	1184	protein_coding	0.440644	2.92276	11.121	0.000853573	0.003776
ENSG00000172322.13_CLEC12A	ENSG00000172322	ENSG00000172322.14	CLEC12A	160364	protein_coding	1.76185	0.633705	38.5688	5.28568e-10	7.04011e-09
ENSG00000038532.15_CLEC16A	ENSG00000038532	ENSG00000038532.16	CLEC16A	23274	protein_coding	0.389317	5.7749	23.9403	9.93694e-07	8.24662e-06
ENSG00000187912.11_CLEC17A	ENSG00000187912	ENSG00000187912.12	CLEC17A	388512	protein_coding	0.480945	6.07002	42.4386	7.29375e-11	1.05346e-09
ENSG00000110852.4_CLEC2B	ENSG00000110852	ENSG00000110852.5	CLEC2B	9976	protein_coding	0.930252	3.39183	61.0912	5.4492e-15	1.10281e-13
ENSG00000069493.14_CLEC2D	ENSG00000069493	ENSG00000069493.15	CLEC2D	29121	protein_coding	-0.285583	7.18181	14.1014	0.000173215	0.000923745
ENSG00000213719.8_CLIC1	ENSG00000213719	ENSG00000213719.8	CLIC1	1192	protein_coding	-0.29639	8.92071	14.3686	0.000150288	0.000814978
ENSG00000169504.14_CLIC4	ENSG00000169504	ENSG00000169504.15	CLIC4	25932	protein_coding	-1.19886	6.39747	258.062	4.53794e-58	4.98767e-56
ENSG00000159212.12_CLIC6	ENSG00000159212	ENSG00000159212.13	CLIC6	54102	protein_coding	0.287289	5.98934	14.0014	0.000182675	0.000969602
ENSG00000245466.1_CTD-2540L5.6	ENSG00000245466	ENSG00000245466.1	TTC9-DT	101928075	lncRNA	0.472129	0.00050113	2.13109	0.144338	0.263507
ENSG00000278916.1_RP11-865A20.1	ENSG00000278916	ENSG00000278916.1	CEP83-DT	144486	lncRNA	0.471691	-0.296161	1.76977	0.183411	0.315582
ENSG00000130779.19_CLIP1	ENSG00000130779	ENSG00000130779.22	CLIP1	6249	protein_coding	0.186436	5.67873	4.47447	0.0344048	0.0871172
ENSG00000263327.6_RP11-783N5.1	ENSG00000263327	ENSG00000263327.6	TAPT1-AS1		lncRNA	0.470614	0.0258332	1.72838	0.188618	0.321839
ENSG00000103067.13_ESRP2	ENSG00000103067	ENSG00000103067.14	ESRP2	80004	protein_coding	0.470157	-0.534318	1.51637	0.21817	0.358769
ENSG00000106665.15_CLIP2	ENSG00000106665	ENSG00000106665.16	CLIP2	7461	protein_coding	0.144792	7.09192	4.3089	0.0379136	0.0942714
ENSG00000105270.14_CLIP3	ENSG00000105270	ENSG00000105270.15	CLIP3	25999	protein_coding	0.953635	0.721461	10.7899	0.00102053	0.00442057
ENSG00000176444.18_CLK2	ENSG00000176444	ENSG00000176444.19	CLK2	1196	protein_coding	-0.213186	6.30093	6.21852	0.0126421	0.0382517
ENSG00000165959.11_CLMN	ENSG00000165959	ENSG00000165959.12	CLMN	79789	protein_coding	-1.32957	2.18143	54.2849	1.73433e-13	3.14717e-12
ENSG00000128973.12_CLN6	ENSG00000128973	ENSG00000128973.13	CLN6	54982	protein_coding	-0.301201	6.56404	17.689	2.60121e-05	0.000165954
ENSG00000109684.14_CLNK	ENSG00000109684	ENSG00000109684.16	CLNK	116449	protein_coding	0.947908	4.38467	73.7847	8.71185e-18	2.18507e-16
ENSG00000266053.2_RP11-143J12.2	ENSG00000266053	ENSG00000266053.3	NDUFV2-AS1		lncRNA	0.468807	-0.409886	1.64565	0.199552	0.335332
ENSG00000049656.13_CLPTM1L	ENSG00000049656	ENSG00000049656.14	CLPTM1L	81037	protein_coding	-0.365493	6.75494	23.8413	1.04614e-06	8.65534e-06
ENSG00000185900.9_POMK	ENSG00000185900	ENSG00000185900.11	POMK	84197	protein_coding	0.468162	-0.534081	1.53188	0.21583	0.355889
ENSG00000267745.1_RP11-686D22.8	ENSG00000267745	ENSG00000267745.1			lncRNA	0.467877	0.962043	3.78598	0.0516835	0.12026
ENSG00000171603.16_CLSTN1	ENSG00000171603	ENSG00000171603.18	CLSTN1	22883	protein_coding	-0.250514	6.23994	12.3027	0.000452312	0.00215766
ENSG00000139182.13_CLSTN3	ENSG00000139182	ENSG00000139182.15	CLSTN3	9746	protein_coding	0.507099	5.25368	32.1742	1.40951e-08	1.55426e-07
ENSG00000175416.12_CLTB	ENSG00000175416	ENSG00000175416.16	CLTB	1212	protein_coding	-0.330284	5.72529	13.8727	0.000195623	0.00103105
ENSG00000141367.11_CLTC	ENSG00000141367	ENSG00000141367.12	CLTC	1213	protein_coding	0.266892	8.73418	13.8067	0.000202616	0.00106293
ENSG00000103351.12_CLUAP1	ENSG00000103351	ENSG00000103351.13	CLUAP1	23059	protein_coding	0.43379	2.89656	8.93041	0.00280461	0.0106624
ENSG00000132361.16_CLUH	ENSG00000132361	ENSG00000132361.18	CLUH	23277	protein_coding	-0.275898	7.74838	15.0415	0.000105174	0.000591944
ENSG00000177182.10_CLVS1	ENSG00000177182	ENSG00000177182.11	CLVS1	157807	protein_coding	-0.900973	-0.105052	6.61141	0.0101327	0.0317828
ENSG00000125246.15_CLYBL	ENSG00000125246	ENSG00000125246.16	CLYBL	171425	protein_coding	-0.548287	1.36042	5.92488	0.0149285	0.0438546
ENSG00000249846.6_RP11-77P16.4	ENSG00000249846	ENSG00000249846.7	LINC02021	105374104	lncRNA	0.465499	-0.0387751	1.62065	0.203001	0.339775
ENSG00000111726.12_CMAS	ENSG00000111726	ENSG00000111726.13	CMAS	55907	protein_coding	0.168366	6.06467	5.47454	0.0192954	0.0538541
ENSG00000164237.8_CMBL	ENSG00000164237	ENSG00000164237.9	CMBL	134147	protein_coding	0.69008	3.32657	34.8018	3.65043e-09	4.31006e-08
ENSG00000250159.6_RP11-381K20.2	ENSG00000250159	ENSG00000250159.7	PKD2L2-DT		lncRNA	0.464536	0.817624	3.41065	0.0647768	0.143372
ENSG00000103121.8_CMC2	ENSG00000103121	ENSG00000103121.9	CMC2	56942	protein_coding	-0.259247	5.61237	9.52419	0.00202781	0.00803204
ENSG00000153815.16_CMIP	ENSG00000153815	ENSG00000153815.18	CMIP	80790	protein_coding	0.212064	5.1263	6.46673	0.0109913	0.0340571
ENSG00000174600.13_CMKLR1	ENSG00000174600	ENSG00000174600.14	CMKLR1	1240	protein_coding	1.15032	3.05498	80.7483	2.56372e-19	6.98769e-18
ENSG00000162368.13_CMPK1	ENSG00000162368	ENSG00000162368.14	CMPK1	51727	protein_coding	0.202592	7.43544	8.30052	0.00396338	0.0144462
ENSG00000273628.1_RP11-756A22.7	ENSG00000273628	ENSG00000273628.1			unprocessed_pseudogene	0.463235	0.00168076	1.96049	0.16146	0.287171
ENSG00000134326.11_CMPK2	ENSG00000134326	ENSG00000134326.12	CMPK2	129607	protein_coding	-0.56589	3.31719	22.8262	1.77334e-06	1.41941e-05
ENSG00000184220.11_CMSS1	ENSG00000184220	ENSG00000184220.12	CMSS1	84319	protein_coding	-0.279451	5.56559	12.8565	0.000336301	0.00166232
ENSG00000267858.5_AC016629.8	ENSG00000267858	ENSG00000267858.7	MZF1-AS1	100131691	lncRNA	0.462444	0.476061	2.40779	0.120733	0.230665
ENSG00000185437.13_SH3BGR	ENSG00000185437	ENSG00000185437.15	SH3BGR	6450	protein_coding	0.462331	0.0258673	2.01688	0.155558	0.278764
ENSG00000091317.7_CMTM6	ENSG00000091317	ENSG00000091317.8	CMTM6	54918	protein_coding	0.439863	6.42738	31.8999	1.62328e-08	1.77981e-07
ENSG00000280734.2_LINC01232	ENSG00000280734	ENSG00000280734.3	LINC01232		lncRNA	0.461602	0.615242	2.99171	0.0836918	0.174711
ENSG00000153551.13_CMTM7	ENSG00000153551	ENSG00000153551.14	CMTM7	112616	protein_coding	0.953207	2.93593	50.1755	1.40593e-12	2.39381e-11
ENSG00000137200.12_CMTR1	ENSG00000137200	ENSG00000137200.13	CMTR1	23070	protein_coding	0.181276	6.94972	6.32997	0.0118715	0.0363053
ENSG00000149646.12_CNBD2	ENSG00000149646	ENSG00000149646.12	CNBD2	140894	protein_coding	-0.551363	0.893977	5.08934	0.0240734	0.0648173
ENSG00000232586.1_RP11-46A10.4	ENSG00000232586	ENSG00000232586.1	KIAA1614-AS1	103344928	lncRNA	0.461232	0.192306	2.3327	0.126682	0.239188
ENSG00000100528.11_CNIH1	ENSG00000100528	ENSG00000100528.12	CNIH1	10175	protein_coding	-0.293724	5.5375	13.7587	0.000207853	0.00108619
ENSG00000143771.11_CNIH4	ENSG00000143771	ENSG00000143771.12	CNIH4	29097	protein_coding	-0.258728	4.43458	6.5267	0.0106267	0.0330866
ENSG00000149970.15_CNKSR2	ENSG00000149970	ENSG00000149970.16	CNKSR2	22866	protein_coding	0.955987	2.53361	34.7992	3.65524e-09	4.31197e-08
ENSG00000261008.6_AC004158.2	ENSG00000261008	ENSG00000261008.8	LINC01572	101927957	lncRNA	0.459641	0.112003	2.10673	0.146653	0.266514
ENSG00000153721.18_CNKSR3	ENSG00000153721	ENSG00000153721.19	CNKSR3	154043	protein_coding	-0.892704	2.80367	41.7382	1.04352e-10	1.48812e-09
ENSG00000064666.14_CNN2	ENSG00000064666	ENSG00000064666.15	CNN2	1265	protein_coding	0.446403	7.91524	36.1351	1.84104e-09	2.29603e-08
ENSG00000117519.15_CNN3	ENSG00000117519	ENSG00000117519.16	CNN3	1266	protein_coding	-0.860404	4.0628	70.7337	4.08846e-17	9.66293e-16
ENSG00000198648.10_STK39	ENSG00000198648	ENSG00000198648.11	STK39	27347	protein_coding	0.459095	-0.376563	1.63266	0.201336	0.337639
ENSG00000148842.17_CNNM2	ENSG00000148842	ENSG00000148842.18	CNNM2	54805	protein_coding	0.50637	2.62775	12.1454	0.000492088	0.00232525
ENSG00000080802.18_CNOT4	ENSG00000080802	ENSG00000080802.20	CNOT4	4850	protein_coding	0.235995	4.87258	6.27786	0.0122255	0.0372581
ENSG00000257727.5_CNPY2	ENSG00000257727	ENSG00000257727.6	CNPY2	10330	protein_coding	-0.297802	6.06112	11.5529	0.000676443	0.00307803
ENSG00000137161.16_CNPY3	ENSG00000137161	ENSG00000137161.18	CNPY3	10695	protein_coding	-0.378303	6.88316	23.3028	1.38396e-06	1.12778e-05
ENSG00000118432.12_CNR1	ENSG00000118432	ENSG00000118432.13	CNR1	1268	protein_coding	1.3386	4.10899	157.243	4.52869e-36	2.82136e-34
ENSG00000044459.14_CNTLN	ENSG00000044459	ENSG00000044459.15	CNTLN	54875	protein_coding	0.428389	3.03289	7.76491	0.00532711	0.0185468
ENSG00000279453.1_RP3-425C14.4	ENSG00000279453	ENSG00000279453.1			TEC	0.458266	0.0266947	2.06664	0.150553	0.271863
ENSG00000161912.18_RP1-34B21.6	ENSG00000161912	ENSG00000161912.18	ADCY10P1	221442	transcribed_unprocessed_pseudogene	0.458021	-0.26459	1.75948	0.184689	0.317016
ENSG00000183513.8_COA5	ENSG00000183513	ENSG00000183513.9	COA5	493753	protein_coding	-0.197931	4.64057	4.94824	0.0261172	0.0694627
ENSG00000162377.5_COA7	ENSG00000162377	ENSG00000162377.6	COA7	65260	protein_coding	-0.200031	5.44096	7.01752	0.00807158	0.0263349
ENSG00000100473.16_COCH	ENSG00000100473	ENSG00000100473.18	COCH	1690	protein_coding	-0.493495	4.85564	31.1835	2.34756e-08	2.49955e-07
ENSG00000166685.11_COG1	ENSG00000166685	ENSG00000166685.13	COG1	9382	protein_coding	0.401526	4.47022	13.6293	0.000222678	0.00114988
ENSG00000084636.17_COL16A1	ENSG00000084636	ENSG00000084636.18	COL16A1	1307	protein_coding	2.39021	3.1191	291.414	2.44662e-65	3.12036e-63
ENSG00000182871.14_COL18A1	ENSG00000182871	ENSG00000182871.16	COL18A1	80781	protein_coding	-2.6581	0.813607	72.8791	1.37844e-17	3.42556e-16
ENSG00000082293.12_COL19A1	ENSG00000082293	ENSG00000082293.13	COL19A1	1310	protein_coding	0.371412	3.91547	12.9566	0.000318788	0.00158678
ENSG00000171502.14_COL24A1	ENSG00000171502	ENSG00000171502.15	COL24A1	255631	protein_coding	0.294318	3.47257	4.32913	0.0374653	0.0933801
ENSG00000254598.2_CSNK2A3	ENSG00000254598	ENSG00000254598.3	CSNK2A3	283106	protein_coding	0.455897	-0.160734	1.78721	0.181267	0.313091
ENSG00000134871.17_COL4A2	ENSG00000134871	ENSG00000134871.19	COL4A2	1284	protein_coding	-1.98766	0.276359	34.6344	3.97816e-09	4.65634e-08
ENSG00000169031.19_COL4A3	ENSG00000169031	ENSG00000169031.21	COL4A3	1285	protein_coding	-3.82036	2.69405	299.738	3.75677e-67	5.07877e-65
ENSG00000081052.12_COL4A4	ENSG00000081052	ENSG00000081052.14	COL4A4	1286	protein_coding	-3.76934	2.30014	259.929	1.77816e-58	1.98669e-56
ENSG00000276550.4_HERC2P2	ENSG00000276550	ENSG00000276550.5	HERC2P2		transcribed_unprocessed_pseudogene	0.453443	6.05051	19.1328	1.21929e-05	8.2832e-05
ENSG00000130635.15_COL5A1	ENSG00000130635	ENSG00000130635.16	COL5A1	1289	protein_coding	-0.261556	3.22215	4.8516	0.0276204	0.0725922
ENSG00000142156.14_COL6A1	ENSG00000142156	ENSG00000142156.16	COL6A1	1291	protein_coding	-0.900728	0.0503495	7.89947	0.00494493	0.0173954
ENSG00000114270.17_COL7A1	ENSG00000114270	ENSG00000114270.18	COL7A1	1294	protein_coding	-0.730104	0.48381	6.39627	0.011436	0.0351897
ENSG00000260686.1_CTB-36H16.2	ENSG00000260686	ENSG00000260686.1			lncRNA	0.452925	-0.533037	1.16242	0.280964	0.43281
ENSG00000268912.1_CTD-2619J13.17	ENSG00000268912	ENSG00000268912.1			lncRNA	0.452885	-0.234728	1.69466	0.192988	0.327395
ENSG00000244560.7_RP4-800G7.2	ENSG00000244560	ENSG00000244560.7			transcribed_unprocessed_pseudogene	0.452822	0.860337	3.33822	0.0676879	0.148396
ENSG00000196167.9_COLCA1	ENSG00000196167	ENSG00000196167.10	COLCA1	399948	lncRNA	-0.877717	0.359775	8.69225	0.00319567	0.0119508
ENSG00000259479.6_CTD-2008A1.2	ENSG00000259479	ENSG00000259479.6	SORD2P	653381	transcribed_unprocessed_pseudogene	0.452548	3.91912	20.5614	5.77496e-06	4.20872e-05
ENSG00000145781.8_COMMD10	ENSG00000145781	ENSG00000145781.9	COMMD10	51397	protein_coding	-0.473762	3.83315	18.3767	1.81265e-05	0.000119015
ENSG00000170619.9_COMMD5	ENSG00000170619	ENSG00000170619.10	COMMD5	28991	protein_coding	-0.31596	4.99347	12.7603	0.000354057	0.00173802
ENSG00000149600.11_COMMD7	ENSG00000149600	ENSG00000149600.12	COMMD7	149951	protein_coding	-0.199388	5.07721	5.61983	0.0177584	0.0504149
ENSG00000169019.10_COMMD8	ENSG00000169019	ENSG00000169019.11	COMMD8	54951	protein_coding	0.15334	5.81844	4.05191	0.0441213	0.106533
ENSG00000093010.13_COMT	ENSG00000093010	ENSG00000093010.15	COMT	1312	protein_coding	-0.366109	5.64216	21.4094	3.70948e-06	2.80315e-05
ENSG00000242588.5_RP11-274B21.14	ENSG00000242588	ENSG00000242588.6			lncRNA	0.451244	0.418181	2.03838	0.153373	0.275652
ENSG00000198406.7_BZW1L1	ENSG00000198406	ENSG00000198406.7	BZW1P2		processed_pseudogene	0.450759	0.847106	2.92379	0.0872825	0.180562
ENSG00000165644.10_COMTD1	ENSG00000165644	ENSG00000165644.11	COMTD1	118881	protein_coding	-0.279061	4.40488	5.97165	0.0145376	0.0429302
ENSG00000122218.14_COPA	ENSG00000122218	ENSG00000122218.16	COPA	1314	protein_coding	0.262633	7.94963	12.731	0.00035964	0.00176222
ENSG00000251595.7_ABCA11	ENSG00000251595	ENSG00000251595.7	ABCA11P	79963	transcribed_processed_pseudogene	0.450061	1.70149	5.47187	0.0193249	0.0538889
ENSG00000184432.9_COPB2	ENSG00000184432	ENSG00000184432.11	COPB2	9276	protein_coding	0.231342	7.46266	8.7406	0.00311203	0.0116606
ENSG00000105669.13_COPE	ENSG00000105669	ENSG00000105669.14	COPE	11316	protein_coding	-0.182701	7.52464	4.97698	0.0256869	0.0684932
ENSG00000158623.14_COPG2	ENSG00000158623	ENSG00000158623.14	COPG2	26958	protein_coding	0.219745	5.10967	7.75458	0.00535765	0.0186435
ENSG00000277957.1_SENP3-EIF4A1	ENSG00000277957	ENSG00000277957.1	SENP3-EIF4A1		protein_coding	0.448786	0.529247	2.58981	0.107553	0.211431
ENSG00000198612.10_COPS8	ENSG00000198612	ENSG00000198612.11	COPS8	10920	protein_coding	-0.161969	5.85626	4.79187	0.0285943	0.0747277
ENSG00000172428.10_MYEOV2	ENSG00000172428	ENSG00000172428.11	COPS9	150678	protein_coding	-0.210391	5.2828	4.16484	0.0412713	0.100968
ENSG00000171368.11_TPPP	ENSG00000171368	ENSG00000171368.12	TPPP	11076	protein_coding	0.448191	0.0755418	1.98893	0.158453	0.282938
ENSG00000173085.14_COQ2	ENSG00000173085	ENSG00000173085.15	COQ2	27235	protein_coding	0.375284	5.05273	20.0381	7.59155e-06	5.39307e-05
ENSG00000172725.13_CORO1B	ENSG00000172725	ENSG00000172725.14	CORO1B	57175	protein_coding	-0.171617	5.20037	4.18391	0.0408095	0.100128
ENSG00000262246.5_CORO7	ENSG00000262246	ENSG00000262246.6	CORO7	79585	protein_coding	-0.184109	6.23338	6.6335	0.0100078	0.0314788
ENSG00000103187.7_COTL1	ENSG00000103187	ENSG00000103187.8	COTL1	23406	protein_coding	-1.05899	8.72132	189.493	4.10157e-43	3.16852e-41
ENSG00000138495.6_COX17	ENSG00000138495	ENSG00000138495.7	COX17	10063	protein_coding	-0.175377	6.07429	4.24501	0.0393658	0.0972562
ENSG00000132464.11_ENAM	ENSG00000132464	ENSG00000132464.13	ENAM	10117	protein_coding	0.446598	-0.343277	1.52863	0.216318	0.356417
ENSG00000101438.3_SLC32A1	ENSG00000101438	ENSG00000101438.4	SLC32A1	140679	protein_coding	0.446514	-0.462063	1.44055	0.23005	0.373489
ENSG00000135940.6_COX5B	ENSG00000135940	ENSG00000135940.7	COX5B	1329	protein_coding	-0.221088	7.06458	5.50778	0.018932	0.053122
ENSG00000111775.2_COX6A1	ENSG00000111775	ENSG00000111775.3	COX6A1	1337	protein_coding	-0.206931	7.49439	6.05951	0.0138316	0.0411599
ENSG00000126267.8_COX6B1	ENSG00000126267	ENSG00000126267.11	COX6B1	1340	protein_coding	-0.188154	7.66901	5.61225	0.0178353	0.0505272
ENSG00000112695.11_COX7A2	ENSG00000112695	ENSG00000112695.13	COX7A2	1347	protein_coding	-0.327314	7.17769	10.6846	0.00108032	0.00465568
ENSG00000249456.1_RP11-298J20.4	ENSG00000249456	ENSG00000249456.1			lncRNA	0.445593	-0.0119624	1.94114	0.163545	0.289734
ENSG00000131174.4_COX7B	ENSG00000131174	ENSG00000131174.7	COX7B	1349	protein_coding	-0.295423	6.75878	14.4273	0.000145677	0.000795076
ENSG00000137449.15_CPEB2	ENSG00000137449	ENSG00000137449.17	CPEB2	132864	protein_coding	0.343609	3.7025	10.7719	0.00103051	0.00445809
ENSG00000197603.13_C5orf42	ENSG00000197603	ENSG00000197603.16	CPLANE1	65250	protein_coding	0.613179	3.60761	23.0809	1.55326e-06	1.25589e-05
ENSG00000132881.11_RSG1	ENSG00000132881	ENSG00000132881.12	CPLANE2	79363	protein_coding	0.563255	1.32147	6.77942	0.00922148	0.0293883
ENSG00000135678.11_CPM	ENSG00000135678	ENSG00000135678.12	CPM	1368	protein_coding	-1.34247	1.82223	35.981	1.99254e-09	2.46451e-08
ENSG00000214078.12_CPNE1	ENSG00000214078	ENSG00000214078.13	CPNE1	8904	protein_coding	0.395774	6.78759	31.8475	1.66763e-08	1.82106e-07
ENSG00000226124.7_FTCDNL1	ENSG00000226124	ENSG00000226124.9	FTCDNL1	348751	protein_coding	0.443775	0.774174	2.76185	0.0965366	0.194846
ENSG00000140848.16_CPNE2	ENSG00000140848	ENSG00000140848.17	CPNE2	221184	protein_coding	0.707019	3.34144	34.0149	5.46926e-09	6.28198e-08
ENSG00000135643.4_KCNMB4	ENSG00000135643	ENSG00000135643.5	KCNMB4	27345	protein_coding	0.443449	-0.461522	1.44342	0.229587	0.373173
ENSG00000085719.12_CPNE3	ENSG00000085719	ENSG00000085719.13	CPNE3	8895	protein_coding	0.270113	6.29398	13.6026	0.000225875	0.0011655
ENSG00000124772.11_CPNE5	ENSG00000124772	ENSG00000124772.12	CPNE5	57699	protein_coding	-0.698346	5.08874	61.7313	3.93671e-15	8.03933e-14
ENSG00000178773.14_CPNE7	ENSG00000178773	ENSG00000178773.15	CPNE7	27132	protein_coding	-1.22017	4.36996	126.902	1.95175e-29	8.97472e-28
ENSG00000234494.7_AC003665.1	ENSG00000234494	ENSG00000234494.8	SP2-AS1		lncRNA	0.442527	0.0995894	1.83914	0.175051	0.304705
ENSG00000237310.1_GS1-124K5.4	ENSG00000237310	ENSG00000237310.3		100289098	lncRNA	0.442347	-0.0115215	1.89507	0.168631	0.296453
ENSG00000139117.13_CPNE8	ENSG00000139117	ENSG00000139117.14	CPNE8	144402	protein_coding	0.506591	4.69754	35.4012	2.68323e-09	3.25333e-08
ENSG00000277072.4_AC004166.7	ENSG00000277072	ENSG00000277072.5	STAG3L2		transcribed_unprocessed_pseudogene	0.441979	3.62347	16.0604	6.13553e-05	0.00036348
ENSG00000080819.6_CPOX	ENSG00000080819	ENSG00000080819.9	CPOX	1371	protein_coding	0.145019	6.98145	3.99402	0.0456621	0.10951
ENSG00000165934.12_CPSF2	ENSG00000165934	ENSG00000165934.13	CPSF2	53981	protein_coding	0.204984	6.81318	8.51828	0.00351596	0.0129905
ENSG00000110090.12_CPT1A	ENSG00000110090	ENSG00000110090.13	CPT1A	1374	protein_coding	0.236779	5.20234	6.85224	0.00885301	0.0284758
ENSG00000182162.10_PAR_Y_P2RY8						0.440732	5.75686	35.2226	2.94097e-09	3.53034e-08
ENSG00000205560.12_CPT1B	ENSG00000205560	ENSG00000205560.13	CPT1B	1375	protein_coding	0.157824	5.08273	3.8481	0.0498025	0.116929
ENSG00000088882.7_CPXM1	ENSG00000088882	ENSG00000088882.8	CPXM1	56265	protein_coding	-0.507449	5.61062	38.1206	6.65038e-10	8.76282e-09
ENSG00000203710.11_CR1	ENSG00000203710	ENSG00000203710.12	CR1	1378	protein_coding	1.37985	4.97941	235.537	3.69695e-53	3.62168e-51
ENSG00000117322.17_CR2	ENSG00000117322	ENSG00000117322.18	CR2	1380	protein_coding	1.14482	7.38138	236.237	2.6018e-53	2.56743e-51
ENSG00000177685.16_EFCAB4A	ENSG00000177685	ENSG00000177685.17	CRACR2B	283229	protein_coding	-0.97792	2.66585	41.7144	1.05631e-10	1.50476e-09
ENSG00000157613.10_CREB3L1	ENSG00000157613	ENSG00000157613.11	CREB3L1	90993	protein_coding	0.939324	2.21793	29.0362	7.10375e-08	7.0459e-07
ENSG00000146592.16_CREB5	ENSG00000146592	ENSG00000146592.17	CREB5	9586	protein_coding	1.90887	1.98482	94.7913	2.11555e-22	7.02705e-21
ENSG00000005339.14_CREBBP	ENSG00000005339	ENSG00000005339.15	CREBBP	1387	protein_coding	0.494537	6.0318	13.9375	0.000188992	0.000999701
ENSG00000111269.2_CREBL2	ENSG00000111269	ENSG00000111269.3	CREBL2	1389	protein_coding	0.347549	5.11801	19.204	1.17469e-05	8.01242e-05
ENSG00000164463.12_CREBRF	ENSG00000164463	ENSG00000164463.12	CREBRF	153222	protein_coding	0.380575	3.58289	10.6565	0.00109683	0.0047118
ENSG00000137504.13_CREBZF	ENSG00000137504	ENSG00000137504.15	CREBZF	58487	protein_coding	-0.255273	5.95485	9.77269	0.00177123	0.00717352
ENSG00000143162.7_CREG1	ENSG00000143162	ENSG00000143162.9	CREG1	8804	protein_coding	-0.469781	4.19323	22.1734	2.49102e-06	1.9421e-05
ENSG00000095794.19_CREM	ENSG00000095794	ENSG00000095794.20	CREM	1390	protein_coding	0.305482	5.78581	17.3269	3.14703e-05	0.000198159
ENSG00000150938.9_CRIM1	ENSG00000150938	ENSG00000150938.10	CRIM1	51232	protein_coding	-0.683595	4.5762	55.6878	8.4943e-14	1.56664e-12
ENSG00000213145.9_CRIP1	ENSG00000213145	ENSG00000213145.10	CRIP1	1396	protein_coding	-0.46156	6.69544	29.2047	6.51217e-08	6.49248e-07
ENSG00000182809.10_CRIP2	ENSG00000182809	ENSG00000182809.11	CRIP2	1397	protein_coding	-0.840802	0.246078	7.67777	0.00559052	0.0193048
ENSG00000119878.5_CRIPT	ENSG00000119878	ENSG00000119878.6	CRIPT	9419	protein_coding	-0.236664	3.73227	4.39737	0.0359944	0.0903805
ENSG00000167193.7_CRK	ENSG00000167193	ENSG00000167193.8	CRK	1398	protein_coding	-0.314886	5.06729	15.1235	0.000100702	0.000569143
ENSG00000058453.16_CROCC	ENSG00000058453	ENSG00000058453.17	CROCC	9696	protein_coding	-0.469927	2.39315	8.93269	0.00280112	0.0106537
ENSG00000005469.11_CROT	ENSG00000005469	ENSG00000005469.12	CROT	54677	protein_coding	0.475413	3.8474	21.7008	3.18666e-06	2.44082e-05
ENSG00000170275.14_CRTAP	ENSG00000170275	ENSG00000170275.15	CRTAP	10491	protein_coding	-0.264444	5.3139	11.5434	0.00067991	0.00309069
ENSG00000105662.15_CRTC1	ENSG00000105662	ENSG00000105662.16	CRTC1	23373	protein_coding	0.646055	2.63778	20.7135	5.33399e-06	3.90418e-05
ENSG00000140577.15_CRTC3	ENSG00000140577	ENSG00000140577.17	CRTC3	64784	protein_coding	0.381503	5.73371	26.2994	2.92386e-07	2.6618e-06
ENSG00000008405.11_CRY1	ENSG00000008405	ENSG00000008405.12	CRY1	1407	protein_coding	-0.609866	3.05345	23.4928	1.25381e-06	1.02605e-05
ENSG00000112297.14_AIM1	ENSG00000112297	ENSG00000112297.18	CRYBG1	202	protein_coding	0.646599	7.51129	81.2667	1.97226e-19	5.38647e-18
ENSG00000080200.9_CRYBG3	ENSG00000080200	ENSG00000080200.10	CRYBG3	131544	protein_coding	-0.97949	1.19434	14.4965	0.000140417	0.000769162
ENSG00000165475.14_CRYL1	ENSG00000165475	ENSG00000165475.15	CRYL1	51084	protein_coding	0.541925	3.42852	20.2483	6.80137e-06	4.86754e-05
ENSG00000116791.13_CRYZ	ENSG00000116791	ENSG00000116791.14	CRYZ	1429	protein_coding	0.458548	6.5473	41.7935	1.01441e-10	1.44813e-09
ENSG00000267702.1_RP11-53B2.2						0.434062	-0.280824	1.44088	0.229996	0.373482
ENSG00000182057.4_Z83851.3	ENSG00000182057	ENSG00000182057.5	OGFRP1		lncRNA	0.43401	-0.0777024	1.78003	0.182146	0.314205
ENSG00000205758.11_CRYZL1	ENSG00000205758	ENSG00000205758.12	CRYZL1	9946	protein_coding	0.299462	3.86382	7.98595	0.00471418	0.0167054
ENSG00000009307.15_CSDE1	ENSG00000009307	ENSG00000009307.17	CSDE1	7812	protein_coding	0.28302	9.10689	12.9177	0.000325483	0.00161475
ENSG00000250299.5_RP11-78J21.2	ENSG00000250299	ENSG00000250299.6	MRPS31P4		transcribed_unprocessed_pseudogene	0.433751	0.65587	2.36081	0.124417	0.235905
ENSG00000204262.11_COL5A2	ENSG00000204262	ENSG00000204262.14	COL5A2	1290	protein_coding	0.433291	-0.175637	1.65898	0.197741	0.332909
ENSG00000184371.13_CSF1	ENSG00000184371	ENSG00000184371.14	CSF1	1435	protein_coding	-0.261132	4.82847	9.62231	0.00192228	0.00767267
ENSG00000100368.13_CSF2RB	ENSG00000100368	ENSG00000100368.15	CSF2RB	1439	protein_coding	-2.62145	4.73089	511.491	3.00515e-113	9.23333e-111
ENSG00000215218.3_UBE2QL1	ENSG00000215218	ENSG00000215218.4	UBE2QL1	134111	protein_coding	0.432334	1.24293	2.17134	0.140604	0.258299
ENSG00000267519.5_CTD-3252C9.4	ENSG00000267519	ENSG00000267519.6	MIR23AHG		lncRNA	0.431922	1.14016	3.13035	0.0768472	0.163606
ENSG00000279148.1_RP11-135F9.4	ENSG00000279148	ENSG00000279148.1			TEC	0.431463	-0.888277	1.01019	0.314857	0.470701
ENSG00000214756.7_METTL12	ENSG00000214756	ENSG00000214756.8	CSKMT	751071	protein_coding	-0.369147	2.46776	3.88485	0.0487236	0.114955
ENSG00000176945.16_MUC20	ENSG00000176945	ENSG00000176945.18	MUC20	200958	protein_coding	0.431396	-0.280634	1.44075	0.230018	0.373482
ENSG00000135525.18_MAP7	ENSG00000135525	ENSG00000135525.19	MAP7	9053	protein_coding	0.431303	-0.42661	1.36787	0.242178	0.387639
ENSG00000232063.1_RP11-307E17.8	ENSG00000232063	ENSG00000232063.2			lncRNA	0.431186	0.299676	2.22085	0.136158	0.25243
ENSG00000213923.11_CSNK1E	ENSG00000213923	ENSG00000213923.13	CSNK1E	1454	protein_coding	-0.195671	5.9802	7.29905	0.00689909	0.0230177
ENSG00000133275.15_CSNK1G2	ENSG00000133275	ENSG00000133275.16	CSNK1G2	1455	protein_coding	-0.146735	6.55821	4.30491	0.0380025	0.0944405
ENSG00000070770.8_CSNK2A2	ENSG00000070770	ENSG00000070770.10	CSNK2A2	1459	protein_coding	-0.178651	6.58909	5.86462	0.0154482	0.0450315
ENSG00000204435.13_CSNK2B	ENSG00000204435	ENSG00000204435.15	CSNK2B	1460	protein_coding	0.22006	7.03692	8.27828	0.0040122	0.0145887
ENSG00000173546.7_CSPG4	ENSG00000173546	ENSG00000173546.7	CSPG4	1464	protein_coding	0.380171	2.5346	6.37246	0.0115905	0.0355551
ENSG00000144655.14_CSRNP1	ENSG00000144655	ENSG00000144655.15	CSRNP1	64651	protein_coding	0.595813	5.00282	47.4327	5.69256e-12	9.22754e-11
ENSG00000260063.1_RP5-968P14.2	ENSG00000260063	ENSG00000260063.1		101928728	lncRNA	0.429299	-0.280147	1.53007	0.216101	0.356234
ENSG00000253320.5_KB-1507C5.2	ENSG00000253320	ENSG00000253320.7	MAILR		lncRNA	0.428565	1.04563	3.11183	0.0777257	0.165255
ENSG00000137877.9_SPTBN5	ENSG00000137877	ENSG00000137877.10	SPTBN5	51332	protein_coding	0.428546	0.427458	1.6787	0.195097	0.329814
ENSG00000175183.9_CSRP2	ENSG00000175183	ENSG00000175183.10	CSRP2	1466	protein_coding	0.422807	2.33366	7.29868	0.00690054	0.0230177
ENSG00000101439.8_CST3	ENSG00000101439	ENSG00000101439.9	CST3	1471	protein_coding	-0.780822	3.99374	52.8536	3.59366e-13	6.39245e-12
ENSG00000178971.14_CTC1	ENSG00000178971	ENSG00000178971.16	CTC1	80169	protein_coding	0.192823	5.52475	4.852	0.0276141	0.0725922
ENSG00000116761.11_CTH	ENSG00000116761	ENSG00000116761.12	CTH	1491	protein_coding	-1.79346	2.99078	170.272	6.45165e-39	4.40504e-37
ENSG00000176472.10_ZNF575	ENSG00000176472	ENSG00000176472.11	ZNF575	284346	protein_coding	0.428235	0.225313	2.08827	0.148434	0.268908
ENSG00000134030.13_CTIF	ENSG00000134030	ENSG00000134030.14	CTIF	9811	protein_coding	0.557583	2.80383	16.6394	4.5202e-05	0.000274399
ENSG00000273366.1_CTA-989H11.1						0.427096	-0.279704	1.41151	0.234806	0.379072
ENSG00000044115.20_CTNNA1	ENSG00000044115	ENSG00000044115.21	CTNNA1	1495	protein_coding	0.447091	7.30752	37.5509	8.90597e-10	1.15215e-08
ENSG00000178585.14_CTNNBIP1	ENSG00000178585	ENSG00000178585.15	CTNNBIP1	56998	protein_coding	0.276637	3.92942	7.27846	0.00697863	0.0232661
ENSG00000198561.13_CTNND1	ENSG00000198561	ENSG00000198561.16	CTNND1	1500	protein_coding	0.733484	6.55559	78.4146	8.35323e-19	2.19276e-17
ENSG00000205771.6_CATSPER2P1	ENSG00000205771	ENSG00000205771.7	CATSPER2P1	440278	transcribed_unprocessed_pseudogene	0.426767	-0.393273	1.3989	0.236908	0.381645
ENSG00000171793.13_CTPS1	ENSG00000171793	ENSG00000171793.16	CTPS1	1503	protein_coding	-0.17745	7.13385	6.16839	0.0130053	0.0391491
ENSG00000047230.14_CTPS2	ENSG00000047230	ENSG00000047230.15	CTPS2	56474	protein_coding	0.243398	4.78962	6.61545	0.0101098	0.0317236
ENSG00000128805.14_ARHGAP22	ENSG00000128805	ENSG00000128805.15	ARHGAP22	58504	protein_coding	0.425706	0.895818	2.92455	0.0872417	0.180505
ENSG00000198730.8_CTR9	ENSG00000198730	ENSG00000198730.9	CTR9	9646	protein_coding	0.233146	6.9745	9.73535	0.00180758	0.00729671
ENSG00000141086.17_CTRL	ENSG00000141086	ENSG00000141086.18	CTRL	1506	protein_coding	-0.820675	1.29714	13.0023	0.000311117	0.00155317
ENSG00000164733.20_CTSB	ENSG00000164733	ENSG00000164733.22	CTSB	1508	protein_coding	0.231583	5.5631	9.77108	0.00177279	0.00717769
ENSG00000109861.15_CTSC	ENSG00000109861	ENSG00000109861.17	CTSC	1075	protein_coding	-0.336853	8.37531	21.2515	4.02791e-06	3.02518e-05
ENSG00000117984.13_CTSD	ENSG00000117984	ENSG00000117984.15	CTSD	1509	protein_coding	0.215445	6.13819	7.81769	0.00517374	0.0180873
ENSG00000162711.17_NLRP3	ENSG00000162711	ENSG00000162711.18	NLRP3	114548	protein_coding	0.423438	-0.393011	1.34814	0.245603	0.391916
ENSG00000163131.10_CTSS	ENSG00000163131	ENSG00000163131.12	CTSS	1520	protein_coding	0.2156	6.02903	8.3686	0.0038176	0.0139979
ENSG00000172543.7_CTSW	ENSG00000172543	ENSG00000172543.9	CTSW	1521	protein_coding	0.708617	2.66036	24.292	8.27829e-07	6.98155e-06
ENSG00000101160.13_CTSZ	ENSG00000101160	ENSG00000101160.15	CTSZ	1522	protein_coding	-0.232701	8.08928	9.74326	0.00179981	0.00726753
ENSG00000085733.15_CTTN	ENSG00000085733	ENSG00000085733.16	CTTN	2017	protein_coding	0.482045	3.48871	16.9658	3.80601e-05	0.000234626
ENSG00000143079.14_CTTNBP2NL	ENSG00000143079	ENSG00000143079.15	CTTNBP2NL	55917	protein_coding	0.626483	3.98157	38.0577	6.86839e-10	9.03247e-09
ENSG00000142544.6_CTU1	ENSG00000142544	ENSG00000142544.7	CTU1	90353	protein_coding	-0.298707	3.89659	7.42771	0.00642272	0.0216855
ENSG00000139842.14_CUL4A	ENSG00000139842	ENSG00000139842.15	CUL4A	8451	protein_coding	0.166675	6.98673	5.64734	0.0174819	0.0497239
ENSG00000044090.8_CUL7	ENSG00000044090	ENSG00000044090.13	CUL7	9820	protein_coding	0.206668	4.97901	5.41028	0.0200185	0.0555025
ENSG00000213088.10_ACKR1	ENSG00000213088	ENSG00000213088.12	ACKR1	2532	protein_coding	0.421768	1.01458	2.99349	0.0835998	0.1746
ENSG00000112514.15_CUTA	ENSG00000112514	ENSG00000112514.18	CUTA	51596	protein_coding	0.345027	6.55179	15.6552	7.60034e-05	0.000439098
ENSG00000257923.10_CUX1	ENSG00000257923	ENSG00000257923.12	CUX1	1523	protein_coding	0.375266	4.83831	17.3874	3.04845e-05	0.00019231
ENSG00000138161.13_CUZD1	ENSG00000138161	ENSG00000138161.14	CUZD1	50624	protein_coding	0.54527	1.40541	6.91612	0.0085422	0.0275875
ENSG00000179909.15_ZNF154	ENSG00000179909	ENSG00000179909.16	ZNF154	7710	protein_coding	0.420815	1.39041	3.60556	0.0575868	0.131063
ENSG00000205670.10_SMIM11A	ENSG00000205670	ENSG00000205670.12	SMIM11A	54065	protein_coding	0.420777	1.31681	3.27589	0.0703048	0.152756
ENSG00000153015.15_CWC27	ENSG00000153015	ENSG00000153015.17	CWC27	10283	protein_coding	0.234115	5.6971	8.83259	0.00295899	0.0111645
ENSG00000152404.15_CWF19L2	ENSG00000152404	ENSG00000152404.16	CWF19L2	143884	protein_coding	0.217475	4.64257	5.22273	0.0222935	0.0608738
ENSG00000169245.5_CXCL10	ENSG00000169245	ENSG00000169245.6	CXCL10	3627	protein_coding	-1.01411	4.18324	94.9041	1.9984e-22	6.70383e-21
ENSG00000169429.10_CXCL8	ENSG00000169429	ENSG00000169429.11	CXCL8	3576	protein_coding	1.56517	0.936829	36.9027	1.24176e-09	1.58521e-08
ENSG00000270049.2_RP11-297D21.4	ENSG00000270049	ENSG00000270049.4	ATP6V0D1-DT		lncRNA	0.418927	0.446702	1.98	0.15939	0.284312
ENSG00000138755.5_CXCL9	ENSG00000138755	ENSG00000138755.6	CXCL9	4283	protein_coding	-1.02535	0.0509253	9.30739	0.00228231	0.00892265
ENSG00000186810.7_CXCR3	ENSG00000186810	ENSG00000186810.8	CXCR3	2833	protein_coding	-0.547403	4.56336	29.8507	4.66638e-08	4.79004e-07
ENSG00000174353.17_STAG3L3	ENSG00000174353	ENSG00000174353.17	STAG3L3	378108	transcribed_unprocessed_pseudogene	0.41881	4.2321	15.9633	6.45807e-05	0.000380919
ENSG00000121966.6_CXCR4	ENSG00000121966	ENSG00000121966.7	CXCR4	7852	protein_coding	-0.364212	5.34391	19.7319	8.91023e-06	6.22484e-05
ENSG00000160683.4_CXCR5	ENSG00000160683	ENSG00000160683.5	CXCR5	643	protein_coding	0.678731	1.86814	12.9421	0.000321277	0.00159741
ENSG00000241860.6_RP11-34P13.13	ENSG00000241860	ENSG00000241860.7			lncRNA	0.418551	0.133914	1.39686	0.237251	0.381969
ENSG00000205078.5_SYCE1L	ENSG00000205078	ENSG00000205078.6	SYCE1L	100130958	protein_coding	0.418466	-0.515468	1.21196	0.270944	0.421846
ENSG00000154832.14_CXXC1	ENSG00000154832	ENSG00000154832.16	CXXC1	30827	protein_coding	-0.5466	6.48101	57.9709	2.66029e-14	5.11586e-13
ENSG00000264343.5_NOTCH2NL	ENSG00000264343	ENSG00000264343.7	NOTCH2NLA	388677	protein_coding	0.41838	1.05872	2.74574	0.0975139	0.196291
ENSG00000008283.15_CYB561	ENSG00000008283	ENSG00000008283.16	CYB561	1534	protein_coding	0.859183	3.91669	71.1518	3.30776e-17	7.90063e-16
ENSG00000283341.1_RP11-472I20.4	ENSG00000283341	ENSG00000283341.3			lncRNA	0.417565	-0.024514	1.67766	0.195235	0.329965
ENSG00000182224.11_CYB5D1	ENSG00000182224	ENSG00000182224.12	CYB5D1	124637	protein_coding	-0.256027	3.94094	6.45932	0.0110372	0.0341671
ENSG00000167740.9_CYB5D2	ENSG00000167740	ENSG00000167740.10	CYB5D2	124936	protein_coding	0.413738	3.30056	12.1994	0.000478059	0.00227007
ENSG00000166394.14_CYB5R2	ENSG00000166394	ENSG00000166394.15	CYB5R2	51700	protein_coding	-0.681534	2.74798	23.0349	1.59083e-06	1.2832e-05
ENSG00000051523.10_CYBA	ENSG00000051523	ENSG00000051523.11	CYBA	1535	protein_coding	-0.240098	7.94881	6.1585	0.0130782	0.0393335
ENSG00000165168.7_CYBB	ENSG00000165168	ENSG00000165168.8	CYBB	1536	protein_coding	-0.506341	6.64343	51.408	7.50334e-13	1.30048e-11
ENSG00000179091.4_CYC1	ENSG00000179091	ENSG00000179091.5	CYC1	1537	protein_coding	-0.178554	7.68984	4.88651	0.0270674	0.0714417
ENSG00000280330.1_CH507-236L23.2	ENSG00000280330	ENSG00000280330.1	CTBP2P10		processed_pseudogene	0.414785	-0.11874	1.56209	0.211359	0.350726
ENSG00000279177.1_CH507-338C24.2	ENSG00000279177	ENSG00000279177.1	CTBP2P9		processed_pseudogene	0.414785	-0.11874	1.56209	0.211359	0.350726
ENSG00000273749.4_CYFIP1	ENSG00000273749	ENSG00000273749.5	CYFIP1	23191	protein_coding	0.17896	6.21877	6.01851	0.0141566	0.0419332
ENSG00000055163.19_CYFIP2	ENSG00000055163	ENSG00000055163.20	CYFIP2	26999	protein_coding	0.369654	7.94606	26.5157	2.61401e-07	2.38937e-06
ENSG00000228594.3_C1orf233	ENSG00000228594	ENSG00000228594.4	FNDC10	643988	protein_coding	0.413977	0.705011	2.48784	0.114729	0.221448
ENSG00000083799.17_CYLD	ENSG00000083799	ENSG00000083799.18	CYLD	1540	protein_coding	0.271315	7.4741	14.9056	0.000113028	0.000632201
ENSG00000279329.1_CTD-2553L13.9	ENSG00000279329	ENSG00000279329.1			TEC	0.413832	-0.0919328	1.50931	0.219244	0.360185
ENSG00000140465.13_CYP1A1	ENSG00000140465	ENSG00000140465.15	CYP1A1	1543	protein_coding	-0.486469	3.21059	15.4472	8.48421e-05	0.000484571
ENSG00000138061.11_CYP1B1	ENSG00000138061	ENSG00000138061.12	CYP1B1	1545	protein_coding	2.46627	6.38783	998.868	3.16464e-219	1.78262e-216
ENSG00000270977.1_AC015849.16	ENSG00000270977	ENSG00000270977.2			transcribed_processed_pseudogene	0.41254	-0.479497	1.18775	0.275783	0.427068
ENSG00000135929.8_CYP27A1	ENSG00000135929	ENSG00000135929.9	CYP27A1	1593	protein_coding	0.70959	2.34994	16.2215	5.6351e-05	0.00033634
ENSG00000111012.9_CYP27B1	ENSG00000111012	ENSG00000111012.10	CYP27B1	1594	protein_coding	-0.68473	0.483083	5.60946	0.0178638	0.0505759
ENSG00000145476.15_CYP4V2	ENSG00000145476	ENSG00000145476.16	CYP4V2	285440	protein_coding	-0.38126	3.02339	8.445	0.00366049	0.0134693
ENSG00000172817.3_CYP7B1	ENSG00000172817	ENSG00000172817.4	CYP7B1	9420	protein_coding	0.436774	3.51697	14.7882	0.000120286	0.000668645
ENSG00000159588.14_CCDC17	ENSG00000159588	ENSG00000159588.15	CCDC17	149483	protein_coding	0.411711	-0.328142	1.23004	0.2674	0.417833
ENSG00000153310.19_FAM49B	ENSG00000153310	ENSG00000153310.20	CYRIB	51571	protein_coding	0.202738	6.86239	8.08144	0.00447208	0.0159773
ENSG00000205795.4_CYS1	ENSG00000205795	ENSG00000205795.5	CYS1	192668	protein_coding	-0.545054	5.12747	45.111	1.8618e-11	2.8537e-10
ENSG00000120306.10_CYSTM1	ENSG00000120306	ENSG00000120306.11	CYSTM1	84418	protein_coding	-0.193352	5.32886	5.10791	0.023817	0.0643064
ENSG00000108669.16_CYTH1	ENSG00000108669	ENSG00000108669.17	CYTH1	9267	protein_coding	0.260594	8.02284	13.8463	0.000198385	0.00104357
ENSG00000008256.15_CYTH3	ENSG00000008256	ENSG00000008256.16	CYTH3	9265	protein_coding	0.819936	5.13653	103.699	2.35466e-24	8.58025e-23
ENSG00000115165.9_CYTIP	ENSG00000115165	ENSG00000115165.10	CYTIP	9595	protein_coding	0.591698	7.32347	63.3559	1.72536e-15	3.61631e-14
ENSG00000260136.5_CTD-2270L9.4	ENSG00000260136	ENSG00000260136.6			lncRNA	0.410776	-0.610599	1.04679	0.306249	0.461352
ENSG00000100592.15_DAAM1	ENSG00000100592	ENSG00000100592.16	DAAM1	23002	protein_coding	0.36858	5.27019	20.4213	6.21337e-06	4.48471e-05
ENSG00000165617.14_DACT1	ENSG00000165617	ENSG00000165617.15	DACT1	51339	protein_coding	0.490939	3.76753	22.2906	2.34348e-06	1.84088e-05
ENSG00000197380.10_DACT3	ENSG00000197380	ENSG00000197380.11	DACT3	147906	protein_coding	1.64466	0.681938	33.4539	7.29716e-09	8.29691e-08
ENSG00000129562.10_DAD1	ENSG00000129562	ENSG00000129562.11	DAD1	1603	protein_coding	0.171575	7.16845	4.13939	0.0418963	0.102035
ENSG00000173402.11_DAG1	ENSG00000173402	ENSG00000173402.12	DAG1	1605	protein_coding	0.27297	4.15774	7.9965	0.00468677	0.016617
ENSG00000164535.14_DAGLB	ENSG00000164535	ENSG00000164535.15	DAGLB	221955	protein_coding	-0.312554	3.75037	8.304	0.00395578	0.0144263
ENSG00000226950.6_KIAA0114	ENSG00000226950	ENSG00000226950.8	DANCR	57291	lncRNA	-0.390026	6.0157	27.5532	1.52834e-07	1.44493e-06
ENSG00000237753.1_AC079922.3	ENSG00000237753	ENSG00000237753.2			lncRNA	0.408177	-0.118365	1.30054	0.254115	0.40161
ENSG00000174871.10_CNIH2	ENSG00000174871	ENSG00000174871.11	CNIH2	254263	protein_coding	0.408177	0.380938	1.86648	0.171879	0.300793
ENSG00000196730.12_DAPK1	ENSG00000196730	ENSG00000196730.13	DAPK1	1612	protein_coding	-1.99401	5.08239	529.212	4.19231e-117	1.34942e-114
ENSG00000035664.11_DAPK2	ENSG00000035664	ENSG00000035664.11	DAPK2	23604	protein_coding	0.577593	2.65101	15.2602	9.3671e-05	0.000532075
ENSG00000070190.12_DAPP1	ENSG00000070190	ENSG00000070190.13	DAPP1	27071	protein_coding	0.251568	5.94399	12.1764	0.000483967	0.00229168
ENSG00000269378.1_ITGB1P1	ENSG00000269378	ENSG00000269378.1	ITGB1P1		processed_pseudogene	0.407765	0.920573	1.41362	0.234457	0.378915
ENSG00000115866.10_DARS	ENSG00000115866	ENSG00000115866.11	DARS1	1615	protein_coding	0.166372	7.00201	5.17056	0.0229728	0.0623632
ENSG00000230513.1_THAP7-AS1	ENSG00000230513	ENSG00000230513.3	THAP7-AS1	439931	lncRNA	0.407517	0.380784	2.06493	0.150721	0.272018
ENSG00000282508.1_LINC01002	ENSG00000282508	ENSG00000282508.2	LINC01002		lncRNA	0.407268	0.613971	1.43275	0.231316	0.375079
ENSG00000071626.16_DAZAP1	ENSG00000071626	ENSG00000071626.17	DAZAP1	26528	protein_coding	-0.176998	8.05464	6.03217	0.0140475	0.0416628
ENSG00000213139.7_CRYGS	ENSG00000213139	ENSG00000213139.8	CRYGS	1427	protein_coding	0.406354	1.5524	3.16677	0.0751511	0.160882
ENSG00000183283.15_DAZAP2	ENSG00000183283	ENSG00000183283.16	DAZAP2	9802	protein_coding	-0.219709	6.88298	9.16575	0.00246586	0.00953218
ENSG00000113758.13_DBN1	ENSG00000113758	ENSG00000113758.14	DBN1	1627	protein_coding	-0.606217	5.85986	65.9413	4.64564e-16	1.01625e-14
ENSG00000082196.20_C1QTNF3	ENSG00000082196	ENSG00000082196.21	C1QTNF3	114899	protein_coding	0.406088	0.38081	1.98194	0.159186	0.283985
ENSG00000003249.13_DBNDD1	ENSG00000003249	ENSG00000003249.15	DBNDD1	79007	protein_coding	0.987976	5.19012	152.086	6.06633e-35	3.56568e-33
ENSG00000223546.6_LL0XNC01-157D4.1	ENSG00000223546	ENSG00000223546.8	LINC00630		lncRNA	0.405402	0.0265857	1.55834	0.211909	0.351348
ENSG00000244274.7_DBNDD2	ENSG00000244274	ENSG00000244274.9	DBNDD2	55861	protein_coding	2.9852	3.45887	497.778	2.89412e-110	8.3246e-108
ENSG00000136279.20_DBNL	ENSG00000136279	ENSG00000136279.21	DBNL	28988	protein_coding	0.163816	7.755	4.66896	0.0307126	0.0792525
ENSG00000100897.17_DCAF11	ENSG00000100897	ENSG00000100897.18	DCAF11	80344	protein_coding	0.16713	6.74753	5.67827	0.0171763	0.0490093
ENSG00000139990.17_DCAF5	ENSG00000139990	ENSG00000139990.18	DCAF5	8816	protein_coding	0.209953	5.81499	6.95651	0.00835146	0.0270816
ENSG00000143164.15_DCAF6	ENSG00000143164	ENSG00000143164.16	DCAF6	55827	protein_coding	0.346583	6.32021	22.4677	2.1371e-06	1.68956e-05
ENSG00000136485.14_DCAF7	ENSG00000136485	ENSG00000136485.16	DCAF7	10238	protein_coding	0.229981	7.74698	10.4912	0.00119946	0.0050976
ENSG00000132716.18_DCAF8	ENSG00000132716	ENSG00000132716.19	DCAF8	50717	protein_coding	0.21117	6.58753	8.00655	0.00466084	0.0165404
ENSG00000057019.15_DCBLD2	ENSG00000057019	ENSG00000057019.16	DCBLD2	131566	protein_coding	-2.18569	1.75342	93.6347	3.79473e-22	1.24215e-20
ENSG00000197410.13_DCHS2	ENSG00000197410	ENSG00000197410.14	DCHS2	54798	protein_coding	-1.46185	1.3057	33.0282	9.08297e-09	1.02242e-07
ENSG00000156136.9_DCK	ENSG00000156136	ENSG00000156136.10	DCK	1633	protein_coding	-0.401482	4.77497	21.8563	2.93852e-06	2.26876e-05
ENSG00000110063.8_DCPS	ENSG00000110063	ENSG00000110063.10	DCPS	28960	protein_coding	0.217469	5.79617	7.79486	0.00523951	0.0182842
ENSG00000204843.12_DCTN1	ENSG00000204843	ENSG00000204843.13	DCTN1	1639	protein_coding	0.178948	7.61407	6.62009	0.0100835	0.0316652
ENSG00000175203.15_DCTN2	ENSG00000175203	ENSG00000175203.17	DCTN2	10540	protein_coding	0.200294	6.6957	7.80195	0.00521899	0.018222
ENSG00000179958.8_DCTPP1	ENSG00000179958	ENSG00000179958.10	DCTPP1	79077	protein_coding	-0.440349	6.91813	31.8739	1.64513e-08	1.79794e-07
ENSG00000150401.14_DCUN1D2	ENSG00000150401	ENSG00000150401.15	DCUN1D2	55208	protein_coding	-0.356625	3.22511	7.06011	0.00788193	0.0258192
ENSG00000188215.9_DCUN1D3	ENSG00000188215	ENSG00000188215.10	DCUN1D3	123879	protein_coding	0.461535	2.25285	8.36222	0.00383103	0.0140433
ENSG00000109184.14_DCUN1D4	ENSG00000109184	ENSG00000109184.15	DCUN1D4	23142	protein_coding	0.159559	5.0442	3.8821	0.0488035	0.115084
ENSG00000137692.11_DCUN1D5	ENSG00000137692	ENSG00000137692.12	DCUN1D5	84259	protein_coding	-0.215303	5.99552	7.74854	0.0053756	0.0187012
ENSG00000169738.7_DCXR	ENSG00000169738	ENSG00000169738.8	DCXR	51181	protein_coding	-0.332338	5.13201	13.1275	0.000290995	0.0014619
ENSG00000165490.12_DDIAS	ENSG00000165490	ENSG00000165490.13	DDIAS	220042	protein_coding	-0.225935	4.69722	6.63476	0.0100008	0.0314713
ENSG00000175197.12_DDIT3	ENSG00000175197	ENSG00000175197.13	DDIT3	1649	protein_coding	-0.221388	3.59759	3.89714	0.0483684	0.114277
ENSG00000233178.7_RP11-88I18.2	ENSG00000233178	ENSG00000233178.7			lncRNA	0.400603	0.727104	2.18761	0.139125	0.256279
ENSG00000271133.5_CTA-293F17.1	ENSG00000271133	ENSG00000271133.6	ITGB8-AS1	101927811	lncRNA	0.400497	1.23059	1.89159	0.169023	0.296949
ENSG00000168209.4_DDIT4	ENSG00000168209	ENSG00000168209.6	DDIT4	54541	protein_coding	-0.740124	7.15795	92.314	7.39591e-22	2.36932e-20
ENSG00000181418.7_DDN	ENSG00000181418	ENSG00000181418.8	DDN	23109	protein_coding	-0.646331	3.43232	30.1754	3.94685e-08	4.09183e-07
ENSG00000257913.2_RP11-386G11.5	ENSG00000257913	ENSG00000257913.3	DDN-AS1	105369758	lncRNA	-0.675572	0.879507	6.92531	0.00849845	0.0274726
ENSG00000204580.13_DDR1	ENSG00000204580	ENSG00000204580.14	DDR1	780	protein_coding	0.548087	4.53759	38.7121	4.91165e-10	6.55484e-09
ENSG00000162733.16_DDR2	ENSG00000162733	ENSG00000162733.19	DDR2	4921	protein_coding	-1.6523	2.04156	61.1902	5.18195e-15	1.05187e-13
ENSG00000198171.12_DDRGK1	ENSG00000198171	ENSG00000198171.13	DDRGK1	65992	protein_coding	-0.329944	5.76615	17.4674	2.9228e-05	0.000184901
ENSG00000079785.14_DDX1	ENSG00000079785	ENSG00000079785.16	DDX1	1653	protein_coding	0.200537	7.35716	6.93255	0.00846411	0.0273878
ENSG00000013573.16_DDX11	ENSG00000013573	ENSG00000013573.17	DDX11	1663	protein_coding	-0.277577	6.53286	11.6427	0.000644563	0.00294686
ENSG00000182810.6_DDX28	ENSG00000182810	ENSG00000182810.7	DDX28	55794	protein_coding	-0.346686	5.2187	16.6547	4.48379e-05	0.000272433
ENSG00000123136.14_DDX39A	ENSG00000123136	ENSG00000123136.15	DDX39A	10212	protein_coding	-0.330208	8.10261	18.7533	1.48768e-05	9.93182e-05
ENSG00000198563.13_DDX39B	ENSG00000198563	ENSG00000198563.14	DDX39B	7919	protein_coding	-0.296289	8.21729	17.2672	3.24751e-05	0.000203358
ENSG00000166762.17_CATSPER2	ENSG00000166762	ENSG00000166762.19	CATSPER2	117155	protein_coding	0.39689	1.46159	2.57908	0.108285	0.21244
ENSG00000171657.5_GPR82	ENSG00000171657	ENSG00000171657.6	GPR82	27197	protein_coding	0.396619	0.846401	2.57477	0.10858	0.212738
ENSG00000215301.10_DDX3X	ENSG00000215301	ENSG00000215301.11	DDX3X	1654	protein_coding	-0.424375	8.54807	31.894	1.62823e-08	1.7838e-07
ENSG00000234956.6_RP11-356I2.1	ENSG00000234956	ENSG00000234956.7	LINC02539	100507406	lncRNA	0.396416	0.331163	1.80938	0.178583	0.309543
ENSG00000076258.9_FMO4	ENSG00000076258	ENSG00000076258.10	FMO4	2329	protein_coding	0.396075	1.30002	2.8615	0.0907228	0.186141
ENSG00000213782.7_DDX47	ENSG00000213782	ENSG00000213782.7	DDX47	51202	protein_coding	0.181854	7.03944	5.52805	0.018714	0.0526632
ENSG00000185163.9_DDX51	ENSG00000185163	ENSG00000185163.10	DDX51	317781	protein_coding	-0.312417	5.59662	17.2176	3.33338e-05	0.000208051
ENSG00000111364.15_DDX55	ENSG00000111364	ENSG00000111364.16	DDX55	57696	protein_coding	-0.350603	5.40164	19.95	7.94928e-06	5.61475e-05
ENSG00000250903.8_RP1-80B9.2	ENSG00000250903	ENSG00000250903.10	GMDS-DT		lncRNA	0.395166	1.43415	3.65011	0.0560655	0.128466
ENSG00000137628.16_DDX60	ENSG00000137628	ENSG00000137628.18	DDX60	55601	protein_coding	0.42556	4.42523	22.5431	2.05486e-06	1.62835e-05
ENSG00000166592.11_RRAD	ENSG00000166592	ENSG00000166592.12	RRAD	6236	protein_coding	0.39504	1.70402	3.5983	0.0578387	0.131526
ENSG00000178053.17_MLF1	ENSG00000178053	ENSG00000178053.20	MLF1	4291	protein_coding	0.394746	0.520721	2.01662	0.155585	0.278774
ENSG00000242612.6_DECR2	ENSG00000242612	ENSG00000242612.7	DECR2	26063	protein_coding	-0.755377	2.99675	32.3788	1.26861e-08	1.40347e-07
ENSG00000140995.16_DEF8	ENSG00000140995	ENSG00000140995.17	DEF8	54849	protein_coding	-0.201407	5.70698	5.48808	0.0191466	0.0535352
ENSG00000229689.3_AC009237.8	ENSG00000229689	ENSG00000229689.3			transcribed_unprocessed_pseudogene	0.393925	0.688161	1.98679	0.158677	0.283226
ENSG00000160229.11_ZNF66	ENSG00000160229	ENSG00000160229.13	ZNF66	7617	protein_coding	0.39386	-0.0125306	1.42016	0.233377	0.377629
ENSG00000143753.12_DEGS1	ENSG00000143753	ENSG00000143753.13	DEGS1	8560	protein_coding	0.227468	5.91546	8.3581	0.00383971	0.0140672
ENSG00000124795.14_DEK	ENSG00000124795	ENSG00000124795.17	DEK	7913	protein_coding	0.234796	8.26858	10.6302	0.00111255	0.00477175
ENSG00000268804.1_RP11-542M13.3	ENSG00000268804	ENSG00000268804.2	LINC02132		lncRNA	0.393781	0.485616	1.73218	0.188133	0.321458
ENSG00000257093.6_KIAA1147	ENSG00000257093	ENSG00000257093.7	DENND11	57189	protein_coding	0.483152	6.3461	32.6787	1.08723e-08	1.21372e-07
ENSG00000119522.16_DENND1A	ENSG00000119522	ENSG00000119522.17	DENND1A	57706	protein_coding	0.449221	5.11651	26.2248	3.03897e-07	2.75361e-06
ENSG00000213047.12_DENND1B	ENSG00000213047	ENSG00000213047.13	DENND1B	163486	protein_coding	-1.19182	0.8518	20.7056	5.35586e-06	3.91807e-05
ENSG00000273247.5_RP11-83A24.2	ENSG00000273247	ENSG00000273247.6	RAB33B-AS1		lncRNA	0.392794	0.672574	2.29151	0.130084	0.244029
ENSG00000205744.9_DENND1C	ENSG00000205744	ENSG00000205744.10	DENND1C	79958	protein_coding	0.499931	6.2805	48.8429	2.77301e-12	4.61112e-11
ENSG00000105339.10_DENND3	ENSG00000105339	ENSG00000105339.11	DENND3	22898	protein_coding	0.957913	6.32474	156.243	7.49066e-36	4.58218e-34
ENSG00000137145.20_DENND4C	ENSG00000137145	ENSG00000137145.21	DENND4C	55667	protein_coding	0.469921	5.33608	24.3554	8.01035e-07	6.78096e-06
ENSG00000184014.7_DENND5A	ENSG00000184014	ENSG00000184014.9	DENND5A	23258	protein_coding	0.972286	5.50483	144.341	2.9924e-33	1.65796e-31
