## Supplementary material for "Identification of a *de novo* mutation in *TLK1* associated with a neurodevelopmental disorder and immunodeficiency": Table S3.xlsx (part 2 of 3)

### Sheet: DGE SIB vs PRO (continued)
Supplementary Table S3
ENSG00000205593.11_DENND6B	ENSG00000205593	ENSG00000205593.12	DENND6B	414918	protein_coding	0.179288	5.5465	5.10487	0.0238587	0.0643933
ENSG00000139726.10_DENR	ENSG00000139726	ENSG00000139726.11	DENR	8562	protein_coding	0.199789	6.68797	7.40599	0.00650069	0.0218941
ENSG00000024526.16_DEPDC1	ENSG00000024526	ENSG00000024526.17	DEPDC1	55635	protein_coding	-0.265562	5.17311	11.1954	0.000820002	0.00364538
ENSG00000035499.12_DEPDC1B	ENSG00000035499	ENSG00000035499.13	DEPDC1B	55789	protein_coding	-0.245401	5.4814	10.7492	0.00104325	0.00450741
ENSG00000136986.9_DERL1	ENSG00000136986	ENSG00000136986.10	DERL1	79139	protein_coding	-0.1537	6.62285	4.58398	0.0322722	0.082599
ENSG00000072849.10_DERL2	ENSG00000072849	ENSG00000072849.11	DERL2	51009	protein_coding	-0.195272	5.66124	4.63119	0.0313957	0.0806151
ENSG00000271971.1_CTD-2006H14.2	ENSG00000271971	ENSG00000271971.1			lncRNA	0.390832	-0.571122	1.02842	0.310529	0.466138
ENSG00000230148.8_HOXB-AS1	ENSG00000230148	ENSG00000230148.8	HOXB-AS1	100874362	lncRNA	0.390759	1.05075	2.69325	0.100774	0.201105
ENSG00000099958.14_DERL3	ENSG00000099958	ENSG00000099958.15	DERL3	91319	protein_coding	-0.440698	4.14025	17.911	2.31475e-05	0.000149442
ENSG00000121644.18_DESI2	ENSG00000121644	ENSG00000121644.19	DESI2	51029	protein_coding	-0.326557	5.36995	17.4986	2.87516e-05	0.000182313
ENSG00000160049.11_DFFA	ENSG00000160049	ENSG00000160049.12	DFFA	1676	protein_coding	0.231438	6.15307	9.48772	0.00206852	0.00817193
ENSG00000185000.11_DGAT1	ENSG00000185000	ENSG00000185000.12	DGAT1	8694	protein_coding	-0.310194	4.18068	8.85609	0.00292113	0.0110494
ENSG00000062282.14_DGAT2	ENSG00000062282	ENSG00000062282.15	DGAT2	84649	protein_coding	-0.415657	4.0813	14.9847	0.000108384	0.000607985
ENSG00000128185.9_DGCR6L	ENSG00000128185	ENSG00000128185.10	DGCR6L	85359	protein_coding	-0.350466	4.25382	11.972	0.000540065	0.00252286
ENSG00000182508.13_LHFPL1	ENSG00000182508	ENSG00000182508.14	LHFPL1	340596	protein_coding	0.389887	-0.409753	1.1449	0.284619	0.4367
ENSG00000065357.19_DGKA	ENSG00000065357	ENSG00000065357.20	DGKA	1606	protein_coding	0.494011	4.95861	24.7814	6.42154e-07	5.51192e-06
ENSG00000153933.9_DGKE	ENSG00000153933	ENSG00000153933.10	DGKE	8526	protein_coding	-0.177844	4.65276	4.26268	0.0389583	0.0963729
ENSG00000157680.15_DGKI	ENSG00000157680	ENSG00000157680.16	DGKI	9162	protein_coding	0.490944	2.0117	7.80588	0.00520766	0.0181918
ENSG00000135951.14_TSGA10	ENSG00000135951	ENSG00000135951.16	TSGA10	80705	protein_coding	0.389659	1.05122	2.81415	0.0934366	0.190265
ENSG00000237883.1_AC073046.4	ENSG00000237883	ENSG00000237883.3	DGUOK-AS1	100874048	lncRNA	0.639654	1.75101	10.8726	0.000975963	0.00425203
ENSG00000116133.11_DHCR24	ENSG00000116133	ENSG00000116133.13	DHCR24	1718	protein_coding	0.36286	8.40318	27.027	2.00634e-07	1.8629e-06
ENSG00000172893.15_DHCR7	ENSG00000172893	ENSG00000172893.18	DHCR7	1717	protein_coding	0.180513	6.51322	5.91706	0.0149949	0.0440114
ENSG00000117682.16_DHDDS	ENSG00000117682	ENSG00000117682.17	DHDDS	79947	protein_coding	0.159812	5.5435	4.62298	0.0315464	0.0809099
ENSG00000102967.11_DHODH	ENSG00000102967	ENSG00000102967.12	DHODH	1723	protein_coding	-0.302044	4.42162	10.9437	0.000939218	0.00411315
ENSG00000164989.16_CCDC171	ENSG00000164989	ENSG00000164989.17	CCDC171	203238	protein_coding	0.389152	1.51812	2.7331	0.0982882	0.197526
ENSG00000095059.15_DHPS	ENSG00000095059	ENSG00000095059.17	DHPS	1725	protein_coding	-0.215945	5.89873	8.20539	0.00417662	0.0150811
ENSG00000157379.13_DHRS1	ENSG00000157379	ENSG00000157379.14	DHRS1	115817	protein_coding	0.261362	4.09592	7.35799	0.00667654	0.0223804
ENSG00000102796.10_DHRS12	ENSG00000102796	ENSG00000102796.12	DHRS12	79758	protein_coding	0.416253	2.1024	5.48661	0.0191627	0.0535581
ENSG00000167536.13_DHRS13	ENSG00000167536	ENSG00000167536.14	DHRS13	147015	protein_coding	-0.788299	2.69972	29.4874	5.62828e-08	5.68675e-07
ENSG00000039068.18_CDH1	ENSG00000039068	ENSG00000039068.20	CDH1	999	protein_coding	0.388528	1.75707	3.29533	0.0694773	0.151348
ENSG00000100867.14_DHRS2	ENSG00000100867	ENSG00000100867.15	DHRS2	10202	protein_coding	-1.30815	-0.0129517	15.3323	9.01613e-05	0.000513001
ENSG00000257702.3_LBX2-AS1	ENSG00000257702	ENSG00000257702.4	LBX2-AS1	151534	lncRNA	0.388101	1.22335	1.69686	0.192699	0.327067
ENSG00000162496.8_DHRS3	ENSG00000162496	ENSG00000162496.9	DHRS3	9249	protein_coding	0.846287	1.65384	18.2856	1.90143e-05	0.000124361
ENSG00000157326.18_DHRS4	ENSG00000157326	ENSG00000157326.19	DHRS4	10901	protein_coding	0.317588	4.73138	11.4217	0.000725897	0.00327441
ENSG00000224281.4_RP3-404F18.2	ENSG00000224281	ENSG00000224281.5	SLC25A5-AS1	100303728	lncRNA	0.387608	0.75792	2.01928	0.155313	0.278472
ENSG00000153814.11_JAZF1	ENSG00000153814	ENSG00000153814.13	JAZF1	221895	protein_coding	0.387595	0.0995149	1.57877	0.208938	0.347561
ENSG00000187630.16_DHRS4L2	ENSG00000187630	ENSG00000187630.18	DHRS4L2	317749	protein_coding	0.477552	4.30072	18.257	1.93014e-05	0.000126051
ENSG00000100612.13_DHRS7	ENSG00000100612	ENSG00000100612.14	DHRS7	51635	protein_coding	0.436225	6.05689	33.2306	8.18512e-09	9.2598e-08
ENSG00000109016.17_DHRS7B	ENSG00000109016	ENSG00000109016.18	DHRS7B	25979	protein_coding	-0.338452	3.89794	11.167	0.000832633	0.00369061
ENSG00000073737.16_DHRS9	ENSG00000073737	ENSG00000073737.17	DHRS9	10170	protein_coding	-1.951	0.190478	32.2728	1.33977e-08	1.47856e-07
ENSG00000169239.12_CA5B	ENSG00000169239	ENSG00000169239.13	CA5B	11238	protein_coding	0.386841	1.34172	2.94403	0.0861955	0.178888
ENSG00000279759.1_CTC-425O23.5	ENSG00000279759	ENSG00000279759.1			TEC	0.386705	-0.376787	1.1426	0.285103	0.437393
ENSG00000181192.11_DHTKD1	ENSG00000181192	ENSG00000181192.12	DHTKD1	55526	protein_coding	0.16549	5.69793	4.40972	0.0357346	0.0898616
ENSG00000163220.10_S100A9	ENSG00000163220	ENSG00000163220.11	S100A9	6280	protein_coding	0.386397	-0.264273	1.20384	0.272556	0.423868
ENSG00000089876.11_DHX32	ENSG00000089876	ENSG00000089876.12	DHX32	55760	protein_coding	0.238009	4.4686	6.75838	0.00933083	0.0296599
ENSG00000163214.20_DHX57	ENSG00000163214	ENSG00000163214.21	DHX57	90957	protein_coding	0.330981	4.93673	13.0656	0.000300777	0.00150656
ENSG00000063180.8_CA11	ENSG00000063180	ENSG00000063180.9	CA11	770	protein_coding	0.38502	1.44757	3.50868	0.061048	0.137345
ENSG00000066084.12_DIP2B	ENSG00000066084	ENSG00000066084.13	DIP2B	57609	protein_coding	0.22238	6.32739	7.84098	0.0051075	0.0178835
ENSG00000154511.11_FAM69A	ENSG00000154511	ENSG00000154511.12	DIPK1A	388650	protein_coding	-0.582031	3.69138	28.0436	1.1861e-07	1.13885e-06
ENSG00000224152.1_AC009506.1	ENSG00000224152	ENSG00000224152.2			lncRNA	0.384618	0.663992	1.78405	0.181652	0.313538
ENSG00000181744.8_C3orf58	ENSG00000181744	ENSG00000181744.9	DIPK2A	205428	protein_coding	-0.436385	3.72227	16.7492	4.266e-05	0.000260135
ENSG00000083520.14_DIS3	ENSG00000083520	ENSG00000083520.15	DIS3	22894	protein_coding	0.168131	6.71713	5.56533	0.0183195	0.0517147
ENSG00000166938.12_DIS3L	ENSG00000166938	ENSG00000166938.13	DIS3L	115752	protein_coding	0.202836	5.0083	5.43235	0.019767	0.0549631
ENSG00000150764.13_DIXDC1	ENSG00000150764	ENSG00000150764.14	DIXDC1	85458	protein_coding	-1.6484	0.317602	24.4932	7.45715e-07	6.33647e-06
ENSG00000091140.13_DLD	ENSG00000091140	ENSG00000091140.15	DLD	1738	protein_coding	0.220776	7.31038	9.58849	0.00195801	0.00779019
ENSG00000148798.10_INA	ENSG00000148798	ENSG00000148798.11	INA	9118	protein_coding	0.383979	-0.105107	1.34178	0.24672	0.393281
ENSG00000231607.10_DLEU2	ENSG00000231607	ENSG00000231607.14	DLEU2	8847	lncRNA	-0.279817	3.67546	6.94545	0.00840326	0.02723
ENSG00000132535.18_DLG4	ENSG00000132535	ENSG00000132535.22	DLG4	1742	protein_coding	1.1641	2.6053	58.9767	1.59548e-14	3.09459e-13
ENSG00000170579.16_DLGAP1	ENSG00000170579	ENSG00000170579.17	DLGAP1	9229	protein_coding	1.47808	2.51782	93.0316	5.14661e-22	1.66851e-20
ENSG00000080845.17_DLGAP4	ENSG00000080845	ENSG00000080845.19	DLGAP4	22839	protein_coding	0.77151	5.45873	94.3629	2.62675e-22	8.68241e-21
ENSG00000171462.14_DLK2	ENSG00000171462	ENSG00000171462.15	DLK2	65989	protein_coding	0.664484	1.18198	8.04901	0.00455285	0.016223
ENSG00000167216.16_KATNAL2	ENSG00000167216	ENSG00000167216.19	KATNAL2	83473	protein_coding	0.382802	1.44804	3.48963	0.0617542	0.138496
ENSG00000198719.8_DLL1	ENSG00000198719	ENSG00000198719.9	DLL1	28514	protein_coding	0.752652	2.04028	18.3688	1.82019e-05	0.000119452
ENSG00000100206.9_DMC1	ENSG00000100206	ENSG00000100206.11	DMC1	11144	protein_coding	-0.530553	1.79816	7.79115	0.00525028	0.0183123
ENSG00000198947.15_DMD	ENSG00000198947	ENSG00000198947.18	DMD	1756	protein_coding	1.0885	4.63902	134.148	5.07037e-31	2.51085e-29
ENSG00000241769.7_AF011889.4	ENSG00000241769	ENSG00000241769.7	LINC00893	100131434	lncRNA	0.381721	-0.344366	1.04631	0.306359	0.461467
ENSG00000161249.20_DMKN	ENSG00000161249	ENSG00000161249.21	DMKN	93099	protein_coding	-1.3349	2.74984	82.8247	8.96615e-20	2.54116e-18
ENSG00000172869.14_DMXL1	ENSG00000172869	ENSG00000172869.15	DMXL1	1657	protein_coding	0.415712	5.95453	22.1948	2.46343e-06	1.92392e-05
ENSG00000104093.13_DMXL2	ENSG00000104093	ENSG00000104093.14	DMXL2	23312	protein_coding	0.598469	4.55056	36.5131	1.51645e-09	1.91418e-08
ENSG00000138346.14_DNA2	ENSG00000138346	ENSG00000138346.15	DNA2	1763	protein_coding	-0.459598	5.15455	31.3764	2.12544e-08	2.28227e-07
ENSG00000187775.16_DNAH17	ENSG00000187775	ENSG00000187775.17	DNAH17	8632	protein_coding	1.2094	4.31185	152.404	5.17045e-35	3.05237e-33
ENSG00000164749.11_HNF4G	ENSG00000164749	ENSG00000164749.13	HNF4G	3174	protein_coding	0.380821	1.22048	2.7568	0.0968418	0.195345
ENSG00000267432.5_RP11-559N14.5	ENSG00000267432	ENSG00000267432.6	DNAH17-AS1		lncRNA	1.5463	0.203235	21.3647	3.79701e-06	2.85812e-05
ENSG00000124721.17_DNAH8	ENSG00000124721	ENSG00000124721.18	DNAH8	1769	protein_coding	1.5196	1.26473	37.7784	7.92556e-10	1.03422e-08
ENSG00000162643.12_WDR63	ENSG00000162643	ENSG00000162643.13	DNAI3	126820	protein_coding	1.2776	0.949963	25.4296	4.58824e-07	4.04613e-06
ENSG00000103423.13_DNAJA3	ENSG00000103423	ENSG00000103423.14	DNAJA3	9093	protein_coding	-0.190542	6.96688	7.40268	0.00651266	0.0219289
ENSG00000140403.12_DNAJA4	ENSG00000140403	ENSG00000140403.13	DNAJA4	55466	protein_coding	-0.323666	3.80827	9.58454	0.00196223	0.00780446
ENSG00000189337.16_KAZN	ENSG00000189337	ENSG00000189337.17	KAZN	23254	protein_coding	0.379969	0.203325	1.25296	0.262989	0.412453
ENSG00000276805.2_RP11-291L22.9	ENSG00000276805	ENSG00000276805.2			transcribed_unprocessed_pseudogene	0.3798	2.15651	3.00032	0.0832482	0.17416
ENSG00000090520.11_DNAJB11	ENSG00000090520	ENSG00000090520.12	DNAJB11	51726	protein_coding	-0.233085	7.0837	10.5963	0.00113313	0.0048508
ENSG00000239521.7_GATS	ENSG00000239521	ENSG00000239521.10	CASTOR3	352954	transcribed_unprocessed_pseudogene	0.379684	0.648735	2.08943	0.148321	0.268787
ENSG00000278390.4_RP11-74J13.8	ENSG00000278390	ENSG00000278390.6		101929140	lncRNA	0.379586	-0.0779994	1.25249	0.263077	0.412496
ENSG00000261879.5_RP11-333E1.1	ENSG00000261879	ENSG00000261879.8	ZNF594-DT	100130950	lncRNA	0.379401	-0.497874	1.00288	0.316616	0.472808
ENSG00000142794.18_NBPF3	ENSG00000142794	ENSG00000142794.19	NBPF3	84224	protein_coding	0.379136	1.34535	3.02563	0.0819586	0.172317
ENSG00000164031.16_DNAJB14	ENSG00000164031	ENSG00000164031.17	DNAJB14	79982	protein_coding	0.17541	5.77002	5.29183	0.0214257	0.0588849
ENSG00000271576.1_RP11-486G15.2	ENSG00000271576	ENSG00000271576.1	PRKACB-DT		lncRNA	0.37885	0.648803	2.08426	0.148824	0.269374
ENSG00000128590.4_DNAJB9	ENSG00000128590	ENSG00000128590.5	DNAJB9	4189	protein_coding	-0.423656	4.23862	17.2513	3.27475e-05	0.00020489
ENSG00000138246.15_DNAJC13	ENSG00000138246	ENSG00000138246.17	DNAJC13	23317	protein_coding	0.305392	6.26137	15.7282	7.31248e-05	0.000423917
ENSG00000120675.5_DNAJC15	ENSG00000120675	ENSG00000120675.6	DNAJC15	29103	protein_coding	-1.19289	5.20702	177.587	1.63071e-40	1.17264e-38
ENSG00000116138.12_DNAJC16	ENSG00000116138	ENSG00000116138.13	DNAJC16	23341	protein_coding	0.27032	4.04494	7.15533	0.00747415	0.024711
ENSG00000205981.7_DNAJC19	ENSG00000205981	ENSG00000205981.9	DNAJC19	131118	protein_coding	-0.266772	4.89352	8.46419	0.00362206	0.0133351
ENSG00000168724.15_DNAJC21	ENSG00000168724	ENSG00000168724.17	DNAJC21	134218	protein_coding	0.400339	6.1311	26.677	2.40462e-07	2.21143e-06
ENSG00000204248.10_COL11A2	ENSG00000204248	ENSG00000204248.12	COL11A2	1302	protein_coding	0.378072	1.4991	3.27655	0.0702763	0.152719
ENSG00000110011.13_DNAJC4	ENSG00000110011	ENSG00000110011.14	DNAJC4	3338	protein_coding	0.205494	4.63253	5.67566	0.0172019	0.049072
ENSG00000147570.9_DNAJC5B	ENSG00000147570	ENSG00000147570.10	DNAJC5B	85479	protein_coding	0.618925	0.381207	4.50259	0.0338435	0.086002
ENSG00000213551.4_DNAJC9	ENSG00000213551	ENSG00000213551.7	DNAJC9	23234	protein_coding	-0.208865	6.72845	7.88177	0.00499356	0.0175437
ENSG00000184619.4_KRBA2	ENSG00000184619	ENSG00000184619.8	KRBA2	124751	protein_coding	0.377425	-0.077973	1.33529	0.247866	0.394549
ENSG00000213918.10_DNASE1	ENSG00000213918	ENSG00000213918.11	DNASE1	1773	protein_coding	0.428331	3.7858	12.9023	0.000328176	0.00162632
ENSG00000013563.13_DNASE1L1	ENSG00000013563	ENSG00000013563.14	DNASE1L1	1774	protein_coding	0.724564	4.49056	65.5046	5.79786e-16	1.26015e-14
ENSG00000197959.13_DNM3	ENSG00000197959	ENSG00000197959.15	DNM3	26052	protein_coding	2.76869	1.68842	116.452	3.78481e-27	1.55051e-25
ENSG00000112378.11_PERP	ENSG00000112378	ENSG00000112378.12	PERP	64065	protein_coding	0.376097	0.246998	1.62372	0.202574	0.33923
ENSG00000247363.2_RP11-637A17.2	ENSG00000247363	ENSG00000247363.3	NUP107-DT	100507250	lncRNA	0.375295	0.0387087	1.41903	0.233563	0.377877
ENSG00000107554.16_DNMBP	ENSG00000107554	ENSG00000107554.17	DNMBP	23268	protein_coding	0.615674	5.33367	60.4284	7.63024e-15	1.52368e-13
ENSG00000119772.16_DNMT3A	ENSG00000119772	ENSG00000119772.19	DNMT3A	1788	protein_coding	0.403536	6.39151	31.1204	2.42515e-08	2.57546e-07
ENSG00000123992.19_DNPEP	ENSG00000123992	ENSG00000123992.20	DNPEP	23549	protein_coding	-0.240603	6.09863	7.96867	0.00475938	0.0168435
ENSG00000101457.12_DNTTIP1	ENSG00000101457	ENSG00000101457.13	DNTTIP1	116092	protein_coding	-0.263352	5.24174	10.0987	0.00148376	0.00615682
ENSG00000266921.1_RP11-15A1.7	ENSG00000266921	ENSG00000266921.2	ZNF230-DT	101928063	lncRNA	0.375206	-0.497424	1.01999	0.312521	0.468401
ENSG00000135905.19_DOCK10	ENSG00000135905	ENSG00000135905.20	DOCK10	55619	protein_coding	1.04136	7.80467	189.495	4.097e-43	3.16852e-41
ENSG00000147251.15_DOCK11	ENSG00000147251	ENSG00000147251.16	DOCK11	139818	protein_coding	0.310763	5.72392	13.5099	0.000237311	0.00121661
ENSG00000134516.15_DOCK2	ENSG00000134516	ENSG00000134516.19	DOCK2	1794	protein_coding	0.300258	8.29684	14.3864	0.000148871	0.000809241
ENSG00000128512.20_DOCK4	ENSG00000128512	ENSG00000128512.24	DOCK4	9732	protein_coding	0.491494	2.4981	8.54341	0.00346776	0.0128289
ENSG00000147459.17_DOCK5	ENSG00000147459	ENSG00000147459.18	DOCK5	80005	protein_coding	-1.57809	0.977756	30.4542	3.41838e-08	3.57686e-07
ENSG00000283782.2_AC116366.7	ENSG00000283782	ENSG00000283782.2			protein_coding	0.374771	2.60009	0.321236	0.570866	0.71005
ENSG00000130158.13_DOCK6	ENSG00000130158	ENSG00000130158.14	DOCK6	57572	protein_coding	-0.21615	3.69614	4.25695	0.0390901	0.0966812
ENSG00000116641.17_DOCK7	ENSG00000116641	ENSG00000116641.18	DOCK7	85440	protein_coding	0.457467	4.93473	30.9249	2.68203e-08	2.83489e-07
ENSG00000088387.18_DOCK9	ENSG00000088387	ENSG00000088387.21	DOCK9	23348	protein_coding	1.0769	4.34146	112.024	3.52992e-26	1.39128e-24
ENSG00000115325.13_DOK1	ENSG00000115325	ENSG00000115325.14	DOK1	1796	protein_coding	0.345432	6.37002	17.8482	2.39243e-05	0.000153796
ENSG00000146094.14_DOK3	ENSG00000146094	ENSG00000146094.16	DOK3	79930	protein_coding	0.15737	7.18766	4.76737	0.0290041	0.0755502
ENSG00000125170.10_DOK4	ENSG00000125170	ENSG00000125170.11	DOK4	55715	protein_coding	0.276062	3.8512	7.39203	0.00655135	0.0220154
ENSG00000167130.17_DOLPP1	ENSG00000167130	ENSG00000167130.18	DOLPP1	57171	protein_coding	-0.378062	4.35456	14.6172	0.000131709	0.000725483
ENSG00000142197.12_DOPEY2	ENSG00000142197	ENSG00000142197.13	DOP1B	9980	protein_coding	-0.81586	1.94604	19.8299	8.46468e-06	5.93537e-05
ENSG00000172269.18_DPAGT1	ENSG00000172269	ENSG00000172269.20	DPAGT1	1798	protein_coding	-0.17403	5.15453	4.6332	0.0313591	0.0805516
ENSG00000011332.19_DPF1	ENSG00000011332	ENSG00000011332.22	DPF1	8193	protein_coding	0.466555	1.37073	4.72993	0.029642	0.0769359
ENSG00000205683.11_DPF3	ENSG00000205683	ENSG00000205683.12	DPF3	8110	protein_coding	1.8781	1.24356	62.7556	2.34011e-15	4.85215e-14
ENSG00000148399.12_DPH7	ENSG00000148399	ENSG00000148399.13	DPH7	92715	protein_coding	-0.262613	4.97773	9.5628	0.0019856	0.00788812
ENSG00000000419.12_DPM1	ENSG00000000419	ENSG00000000419.14	DPM1	8813	protein_coding	-0.233544	6.13821	8.67766	0.00322135	0.0120302
ENSG00000268568.1_AC007228.9						0.372242	-0.175999	1.17517	0.278342	0.430008
ENSG00000179085.7_DPM3	ENSG00000179085	ENSG00000179085.8	DPM3	54344	protein_coding	-0.387644	3.6623	9.4746	0.00208337	0.00821431
ENSG00000197635.9_DPP4	ENSG00000197635	ENSG00000197635.11	DPP4	1803	protein_coding	-0.445956	2.83175	9.36797	0.0022081	0.00865755
ENSG00000176978.13_DPP7	ENSG00000176978	ENSG00000176978.14	DPP7	29952	protein_coding	-0.465034	6.57588	42.6144	6.6668e-11	9.70166e-10
ENSG00000074603.18_DPP8	ENSG00000074603	ENSG00000074603.19	DPP8	54878	protein_coding	0.198881	5.36207	5.67135	0.0172442	0.0491661
ENSG00000142002.17_DPP9	ENSG00000142002	ENSG00000142002.18	DPP9	91039	protein_coding	0.145978	6.87993	3.95726	0.0466696	0.111302
ENSG00000173852.14_DPY19L1	ENSG00000173852	ENSG00000173852.16	DPY19L1	23333	protein_coding	-0.595756	3.91684	34.7161	3.8146e-09	4.48041e-08
ENSG00000136197.12_C7orf25	ENSG00000136197	ENSG00000136197.14	C7orf25	79020	protein_coding	0.370549	1.54895	2.69359	0.100753	0.201104
ENSG00000162961.13_DPY30	ENSG00000162961	ENSG00000162961.14	DPY30	84661	protein_coding	-0.237238	5.1832	7.27337	0.00699845	0.0233149
ENSG00000188641.13_DPYD	ENSG00000188641	ENSG00000188641.14	DPYD	1806	protein_coding	-2.27799	2.95291	247.571	8.78883e-56	9.06994e-54
ENSG00000092964.17_DPYSL2	ENSG00000092964	ENSG00000092964.18	DPYSL2	1808	protein_coding	-1.88435	2.87094	128.749	7.69678e-30	3.63821e-28
ENSG00000206140.10_TMEM191C	ENSG00000206140	ENSG00000206140.12	TMEM191C	645426	protein_coding	0.370287	-0.104423	0.973803	0.323733	0.480781
ENSG00000151640.12_DPYSL4	ENSG00000151640	ENSG00000151640.13	DPYSL4	10570	protein_coding	0.780426	1.9937	18.7949	1.45554e-05	9.74131e-05
ENSG00000136048.13_DRAM1	ENSG00000136048	ENSG00000136048.14	DRAM1	55332	protein_coding	-0.353271	5.74659	21.6902	3.20425e-06	2.4529e-05
ENSG00000115170.13_ACVR1	ENSG00000115170	ENSG00000115170.16	ACVR1	90	protein_coding	0.3696	-0.311832	1.10326	0.293552	0.446604
ENSG00000113360.16_DROSHA	ENSG00000113360	ENSG00000113360.17	DROSHA	29102	protein_coding	0.2633	6.01353	9.77667	0.0017674	0.00716447
ENSG00000121577.13_POPDC2	ENSG00000121577	ENSG00000121577.14	POPDC2	64091	protein_coding	0.369018	1.34057	3.01655	0.0824184	0.172988
ENSG00000134755.14_DSC2	ENSG00000134755	ENSG00000134755.18	DSC2	1824	protein_coding	2.10191	1.31848	75.1326	4.40146e-18	1.11014e-16
ENSG00000120049.19_KCNIP2	ENSG00000120049	ENSG00000120049.20	KCNIP2	30819	protein_coding	0.368701	1.44702	2.94119	0.0863468	0.17912
ENSG00000136982.5_DSCC1	ENSG00000136982	ENSG00000136982.6	DSCC1	79075	protein_coding	-0.313169	4.74557	13.3078	0.000264301	0.00134074
ENSG00000046604.12_DSG2	ENSG00000046604	ENSG00000046604.14	DSG2	1829	protein_coding	-0.60259	3.85408	21.6027	3.35372e-06	2.55719e-05
ENSG00000151914.19_DST	ENSG00000151914	ENSG00000151914.22	DST	667	protein_coding	0.466511	6.91109	18.2364	1.95111e-05	0.000127302
ENSG00000133059.16_DSTYK	ENSG00000133059	ENSG00000133059.17	DSTYK	25778	protein_coding	-2.16038	0.984238	59.3177	1.34165e-14	2.62107e-13
ENSG00000224220.1_AC104699.1	ENSG00000224220	ENSG00000224220.1	DTNB-AS1		lncRNA	0.649203	2.68633	19.0038	1.30458e-05	8.80074e-05
ENSG00000047579.19_DTNBP1	ENSG00000047579	ENSG00000047579.20	DTNBP1	84062	protein_coding	0.210321	4.51999	5.05995	0.0244849	0.065716
ENSG00000104047.14_DTWD1	ENSG00000104047	ENSG00000104047.15	DTWD1	56986	protein_coding	0.252317	3.87615	5.32125	0.0210668	0.0580637
ENSG00000169570.9_DTWD2	ENSG00000169570	ENSG00000169570.10	DTWD2	285605	protein_coding	0.390276	2.41811	6.62979	0.0100287	0.0315372
ENSG00000279253.1_RP4-614O4.13	ENSG00000279253	ENSG00000279253.1			TEC	0.367156	-0.461611	0.932719	0.334157	0.491479
ENSG00000135144.7_DTX1	ENSG00000135144	ENSG00000135144.8	DTX1	1840	protein_coding	1.61904	3.26399	128.914	7.08305e-30	3.3836e-28
ENSG00000091073.19_DTX2	ENSG00000091073	ENSG00000091073.20	DTX2	113878	protein_coding	-0.224952	4.18054	5.7289	0.016688	0.0479703
ENSG00000265479.6_CTD-2192D1.1	ENSG00000265479	ENSG00000265479.7	DTX2P1-UPK3BP1-PMS2P11	441263	lncRNA	0.276858	3.40703	6.08117	0.013663	0.0407569
ENSG00000215790.7_SLC35E2	ENSG00000215790	ENSG00000215790.8	SLC35E2A	9906	transcribed_unprocessed_pseudogene	0.36634	4.80834	17.8202	2.42793e-05	0.00015593
ENSG00000178498.15_DTX3	ENSG00000178498	ENSG00000178498.16	DTX3	196403	protein_coding	-0.608265	4.35482	38.9869	4.26666e-10	5.72232e-09
ENSG00000163840.9_DTX3L	ENSG00000163840	ENSG00000163840.10	DTX3L	151636	protein_coding	-0.384023	4.95796	22.3819	2.23471e-06	1.76364e-05
ENSG00000110042.7_DTX4	ENSG00000110042	ENSG00000110042.8	DTX4	23220	protein_coding	0.99168	6.28458	175.779	4.04602e-40	2.87885e-38
ENSG00000141994.15_DUS3L	ENSG00000141994	ENSG00000141994.16	DUS3L	56931	protein_coding	-0.163963	5.76875	4.66463	0.03079	0.0793916
ENSG00000120129.5_DUSP1	ENSG00000120129	ENSG00000120129.6	DUSP1	1843	protein_coding	-1.14955	1.52324	25.0622	5.55093e-07	4.81045e-06
ENSG00000143507.17_DUSP10	ENSG00000143507	ENSG00000143507.18	DUSP10	11221	protein_coding	0.462271	5.96215	36.2112	1.77052e-09	2.21626e-08
ENSG00000186529.15_CYP4F3	ENSG00000186529	ENSG00000186529.16	CYP4F3	4051	protein_coding	0.365513	0.564447	1.84926	0.17387	0.303253
ENSG00000155158.20_TTC39B	ENSG00000155158	ENSG00000155158.20	TTC39B	158219	protein_coding	0.365337	0.466746	1.67635	0.19541	0.330218
ENSG00000095637.21_SORBS1	ENSG00000095637	ENSG00000095637.23	SORBS1	10580	protein_coding	0.3653	-0.147104	1.14825	0.283915	0.435967
ENSG00000276023.4_DUSP14	ENSG00000276023	ENSG00000276023.5	DUSP14	11072	protein_coding	-1.12471	3.58149	87.4595	8.6022e-21	2.57856e-19
ENSG00000204177.10_BMS1P1	ENSG00000204177	ENSG00000204177.11	BMS1P1	399761	transcribed_unprocessed_pseudogene	0.365048	0.981657	2.34776	0.125463	0.237355
ENSG00000111266.8_DUSP16	ENSG00000111266	ENSG00000111266.9	DUSP16	80824	protein_coding	0.355767	6.30467	24.0063	9.60206e-07	8.00804e-06
ENSG00000162999.12_DUSP19	ENSG00000162999	ENSG00000162999.13	DUSP19	142679	protein_coding	0.989442	0.767237	13.4543	0.000244452	0.00124943
ENSG00000108861.8_DUSP3	ENSG00000108861	ENSG00000108861.9	DUSP3	1845	protein_coding	-0.390065	3.50945	10.7556	0.00103967	0.00449625
ENSG00000271959.1_CTD-3064M3.7	ENSG00000271959	ENSG00000271959.1			lncRNA	0.364632	-0.427548	0.930453	0.334745	0.492
ENSG00000120875.8_DUSP4	ENSG00000120875	ENSG00000120875.9	DUSP4	1846	protein_coding	0.485801	8.21564	48.7148	2.96028e-12	4.89242e-11
ENSG00000138166.5_DUSP5	ENSG00000138166	ENSG00000138166.6	DUSP5	1847	protein_coding	0.281923	6.94204	14.8867	0.000114163	0.000637759
ENSG00000107404.19_DVL1	ENSG00000107404	ENSG00000107404.21	DVL1	1855	protein_coding	-0.328899	5.04309	16.4081	5.10663e-05	0.000308336
ENSG00000161202.17_DVL3	ENSG00000161202	ENSG00000161202.20	DVL3	1857	protein_coding	0.209686	6.05014	6.50368	0.0107652	0.0334331
ENSG00000204348.9_DXO	ENSG00000204348	ENSG00000204348.10	DXO	1797	protein_coding	-0.351751	3.91939	12.1203	0.000498767	0.00235106
ENSG00000197102.11_DYNC1H1	ENSG00000197102	ENSG00000197102.14	DYNC1H1	1778	protein_coding	0.308506	7.93001	14.5209	0.000138611	0.000760798
ENSG00000225793.2_RP1-234P15.4	ENSG00000225793	ENSG00000225793.4	TMEM30A-DT		lncRNA	0.363801	-0.461557	0.95982	0.327232	0.484487
ENSG00000246174.7_RP11-705O3.1	ENSG00000246174	ENSG00000246174.9	KCTD21-AS1	100289388	lncRNA	0.363632	0.0878305	1.38148	0.239849	0.384869
ENSG00000242282.6_AC108488.4	ENSG00000242282	ENSG00000242282.6			lncRNA	0.363377	0.192619	1.1748	0.278418	0.430065
ENSG00000214654.8_RP11-27I1.4	ENSG00000214654	ENSG00000214654.9	B3GALT9	100288842	protein_coding	0.363293	1.63998	2.98606	0.0839843	0.175167
ENSG00000101353.14_MROH8	ENSG00000101353	ENSG00000101353.15	MROH8	140699	protein_coding	0.363166	0.361597	1.38752	0.238824	0.383633
ENSG00000269553.1_U62631.5	ENSG00000269553	ENSG00000269553.1			lncRNA	0.362996	-0.553666	0.686783	0.407261	0.565754
ENSG00000077380.15_DYNC1I2	ENSG00000077380	ENSG00000077380.16	DYNC1I2	1781	protein_coding	0.172388	6.64553	5.9582	0.014649	0.0432024
ENSG00000135720.12_DYNC1LI2	ENSG00000135720	ENSG00000135720.13	DYNC1LI2	1783	protein_coding	-0.185414	5.56129	4.97038	0.0257851	0.0687008
ENSG00000119333.11_WDR34	ENSG00000119333	ENSG00000119333.12	DYNC2I2	89891	protein_coding	-0.298818	5.74594	14.2991	0.000155937	0.000840981
ENSG00000264364.2_DYNLL2	ENSG00000264364	ENSG00000264364.3	DYNLL2	140735	protein_coding	0.15299	6.84511	4.74824	0.0293282	0.0762917
ENSG00000213123.10_TCTEX1D2	ENSG00000213123	ENSG00000213123.11	DYNLT2B	255758	protein_coding	-0.250808	3.39672	3.86047	0.0494366	0.116272
ENSG00000105204.13_DYRK1B	ENSG00000105204	ENSG00000105204.14	DYRK1B	9149	protein_coding	0.511062	3.1201	11.6803	0.000631666	0.00289671
ENSG00000143479.15_DYRK3	ENSG00000143479	ENSG00000143479.18	DYRK3	8444	protein_coding	0.567063	3.51198	25.4761	4.47908e-07	3.9577e-06
ENSG00000244731.7_C4A	ENSG00000244731	ENSG00000244731.8	C4A	110384692	protein_coding	0.361802	1.86022	3.48976	0.0617495	0.138496
ENSG00000198919.12_DZIP3	ENSG00000198919	ENSG00000198919.13	DZIP3	9666	protein_coding	0.43711	4.55021	14.6215	0.000131408	0.000724215
ENSG00000101412.12_E2F1	ENSG00000101412	ENSG00000101412.13	E2F1	1869	protein_coding	-0.2585	5.86719	12.4928	0.000408527	0.00197599
ENSG00000007968.6_E2F2	ENSG00000007968	ENSG00000007968.7	E2F2	1870	protein_coding	-0.598527	4.14155	35.901	2.07605e-09	2.56312e-08
ENSG00000133740.10_E2F5	ENSG00000133740	ENSG00000133740.11	E2F5	1875	protein_coding	-0.291469	4.65503	10.4646	0.00121685	0.00516663
ENSG00000165891.15_E2F7	ENSG00000165891	ENSG00000165891.16	E2F7	144455	protein_coding	0.316026	5.00643	12.3043	0.000451912	0.00215651
ENSG00000129173.12_E2F8	ENSG00000129173	ENSG00000129173.13	E2F8	79733	protein_coding	-0.271295	4.88342	10.1706	0.001427	0.00594444
ENSG00000226314.7_ZNF389	ENSG00000226314	ENSG00000226314.9	ZKSCAN8P1		protein_coding	0.360703	-0.146521	1.12635	0.288555	0.441387
ENSG00000167967.15_E4F1	ENSG00000167967	ENSG00000167967.16	E4F1	1877	protein_coding	-0.261189	5.40147	11.6631	0.000637519	0.00292026
ENSG00000145088.8_EAF2	ENSG00000145088	ENSG00000145088.9	EAF2	55840	protein_coding	-0.449913	5.43649	35.6409	2.37252e-09	2.9079e-08
ENSG00000147654.14_EBAG9	ENSG00000147654	ENSG00000147654.15	EBAG9	9166	protein_coding	-0.176535	4.91872	4.25067	0.0392349	0.0970215
ENSG00000164330.16_EBF1	ENSG00000164330	ENSG00000164330.17	EBF1	1879	protein_coding	0.357048	4.70935	17.3945	3.03708e-05	0.000191682
ENSG00000105246.5_EBI3	ENSG00000105246	ENSG00000105246.6	EBI3	10148	protein_coding	0.435171	7.09667	30.9804	2.60645e-08	2.75932e-07
ENSG00000281649.1_RP11-220I1.1	ENSG00000281649	ENSG00000281649.3	EBLN3P	100506710	lncRNA	0.226031	6.55373	8.81432	0.00298876	0.0112643
ENSG00000205746.9_RP11-1212A22.1	ENSG00000205746	ENSG00000205746.9	PKD1P4		transcribed_unprocessed_pseudogene	0.359127	5.26618	13.7351	0.000210489	0.00109784
ENSG00000147155.10_EBP	ENSG00000147155	ENSG00000147155.11	EBP	10682	protein_coding	-0.252273	5.67782	10.0128	0.00155457	0.00640936
ENSG00000122882.10_ECD	ENSG00000122882	ENSG00000122882.11	ECD	11319	protein_coding	0.21475	5.83893	8.05003	0.0045503	0.0162182
ENSG00000104823.8_ECH1	ENSG00000104823	ENSG00000104823.9	ECH1	1891	protein_coding	0.170885	6.78706	4.64503	0.0311435	0.080074
ENSG00000273117.1_AC144652.1	ENSG00000273117	ENSG00000273117.1	INSIG1-DT		lncRNA	0.35862	1.84041	3.52647	0.0603962	0.13606
ENSG00000121310.16_ECHDC2	ENSG00000121310	ENSG00000121310.17	ECHDC2	55268	protein_coding	0.480235	3.87006	19.9687	7.87191e-06	5.57373e-05
ENSG00000127884.4_ECHS1	ENSG00000127884	ENSG00000127884.5	ECHS1	1892	protein_coding	0.167602	6.46126	5.2151	0.0223915	0.061092
ENSG00000167969.12_ECI1	ENSG00000167969	ENSG00000167969.13	ECI1	1632	protein_coding	-0.295094	5.22585	14.1054	0.000172846	0.000922505
ENSG00000270362.1_RP11-46B11.5	ENSG00000270362	ENSG00000270362.2	HMGN3-AS1	100288198	lncRNA	0.357881	0.419108	1.60413	0.205319	0.342976
ENSG00000198721.12_ECI2	ENSG00000198721	ENSG00000198721.13	ECI2	10455	protein_coding	0.574329	5.34361	49.9527	1.57494e-12	2.65482e-11
ENSG00000136813.14_KIAA0368	ENSG00000136813	ENSG00000136813.15	ECPAS	23392	protein_coding	0.199896	7.18577	7.39901	0.00652596	0.0219521
ENSG00000139410.14_SDSL	ENSG00000139410	ENSG00000139410.15	SDSL	113675	protein_coding	0.356519	1.05199	2.00658	0.156618	0.28044
ENSG00000114346.13_ECT2	ENSG00000114346	ENSG00000114346.14	ECT2	1894	protein_coding	-0.169555	5.67754	5.27558	0.0216266	0.0593098
ENSG00000131080.14_EDA2R	ENSG00000131080	ENSG00000131080.15	EDA2R	60401	protein_coding	0.305066	3.3891	4.80782	0.0283308	0.0741394
ENSG00000186197.14_EDARADD	ENSG00000186197	ENSG00000186197.15	EDARADD	128178	protein_coding	1.99161	1.93013	95.5545	1.43875e-22	4.83842e-21
ENSG00000134109.10_EDEM1	ENSG00000134109	ENSG00000134109.11	EDEM1	9695	protein_coding	-0.22759	7.27997	10.5941	0.00113451	0.00485326
ENSG00000270157.1_RP5-894A10.6	ENSG00000270157	ENSG00000270157.1			lncRNA	0.355557	0.598851	1.79548	0.18026	0.311628
ENSG00000078401.6_EDN1	ENSG00000078401	ENSG00000078401.7	EDN1	1906	protein_coding	-1.54946	1.92193	67.4957	2.11143e-16	4.7103e-15
ENSG00000107938.17_EDRF1	ENSG00000107938	ENSG00000107938.18	EDRF1	26098	protein_coding	-0.173092	6.32496	4.87117	0.027309	0.0719949
ENSG00000158417.10_EIF5B	ENSG00000158417	ENSG00000158417.11	EIF5B	9669	protein_coding	0.35514	7.92593	2.38975	0.122133	0.23278
ENSG00000156508.17_EEF1A1	ENSG00000156508	ENSG00000156508.19	EEF1A1	1915	protein_coding	0.242205	13.8731	7.936	0.00484609	0.01711
ENSG00000203791.14_METTL10	ENSG00000203791	ENSG00000203791.15	EEF1AKMT2	399818	protein_coding	0.190316	4.16456	3.94455	0.0470234	0.111934
ENSG00000284753.1_EEF1AKMT4	ENSG00000284753	ENSG00000284753.2	EEF1AKMT4	110599564	protein_coding	-0.428384	3.94039	12.9048	0.000327732	0.00162472
ENSG00000103319.11_EEF2K	ENSG00000103319	ENSG00000103319.12	EEF2K	29904	protein_coding	0.383771	5.58844	25.9568	3.49147e-07	3.14256e-06
ENSG00000118894.14_EEF2KMT	ENSG00000118894	ENSG00000118894.15	EEF2KMT	196483	protein_coding	-0.200702	4.5002	5.11525	0.0237164	0.064086
ENSG00000122547.10_EEPD1	ENSG00000122547	ENSG00000122547.11	EEPD1	80820	protein_coding	-1.32639	0.398584	20.2635	6.74747e-06	4.83151e-05
ENSG00000224660.1_AC087590.3	ENSG00000224660	ENSG00000224660.2	SH3BP5-AS1	100505696	lncRNA	0.354244	1.84386	1.4507	0.228416	0.371506
ENSG00000205085.11_FAM71F2	ENSG00000205085	ENSG00000205085.13	FAM71F2	346653	protein_coding	0.354177	-0.77531	0.742543	0.388848	0.547359
ENSG00000159658.10_EFCAB14	ENSG00000159658	ENSG00000159658.15	EFCAB14	9813	protein_coding	0.186411	6.6551	6.83185	0.00895466	0.0287019
ENSG00000266865.6_RP11-848P1.9	ENSG00000266865	ENSG00000266865.7		107984974	transcribed_unprocessed_pseudogene	0.354007	-0.220008	0.97155	0.324294	0.481407
ENSG00000203666.12_EFCAB2	ENSG00000203666	ENSG00000203666.13	EFCAB2	84288	protein_coding	-0.582189	1.81189	9.21213	0.00240417	0.00932416
ENSG00000096093.15_EFHC1	ENSG00000096093	ENSG00000096093.16	EFHC1	114327	protein_coding	0.339504	3.21402	6.10779	0.0134587	0.0402451
ENSG00000164181.13_ELOVL7	ENSG00000164181	ENSG00000164181.14	ELOVL7	79993	protein_coding	0.353654	0.962452	2.13071	0.144374	0.263507
ENSG00000155970.11_MICU3	ENSG00000155970	ENSG00000155970.12	MICU3	286097	protein_coding	0.353461	1.55136	3.06537	0.0799771	0.169071
ENSG00000140598.13_EFL1	ENSG00000140598	ENSG00000140598.15	EFL1	79631	protein_coding	0.281149	5.2361	11.9999	0.000532041	0.0024914
ENSG00000183308.6_AC005037.3	ENSG00000183308	ENSG00000183308.6			lncRNA	0.353225	-0.590405	0.826317	0.36334	0.521055
ENSG00000090776.5_EFNB1	ENSG00000090776	ENSG00000090776.6	EFNB1	1947	protein_coding	-1.01246	1.83921	26.5037	2.63032e-07	2.40266e-06
ENSG00000132294.14_EFR3A	ENSG00000132294	ENSG00000132294.15	EFR3A	23167	protein_coding	0.267065	6.53358	13.8032	0.000202992	0.00106366
ENSG00000129521.13_EGLN3	ENSG00000129521	ENSG00000129521.15	EGLN3	112399	protein_coding	-1.51386	2.99692	124.17	7.73416e-29	3.48527e-27
ENSG00000235947.1_EGOT	ENSG00000235947	ENSG00000235947.1	EGOT	100126791	lncRNA	0.894672	0.409557	8.55398	0.00344768	0.0127802
ENSG00000122877.15_EGR2	ENSG00000122877	ENSG00000122877.18	EGR2	1959	protein_coding	0.50753	5.00544	38.1917	6.41252e-10	8.45764e-09
ENSG00000179388.8_EGR3	ENSG00000179388	ENSG00000179388.9	EGR3	1960	protein_coding	-0.758529	2.87055	31.7377	1.76467e-08	1.91619e-07
ENSG00000115504.14_EHBP1	ENSG00000115504	ENSG00000115504.15	EHBP1	23301	protein_coding	0.358587	5.10613	15.0998	0.000101975	0.000575376
ENSG00000173442.12_EHBP1L1	ENSG00000173442	ENSG00000173442.13	EHBP1L1	254102	protein_coding	-0.178094	7.34892	5.72935	0.0166836	0.0479681
ENSG00000113790.10_EHHADH	ENSG00000113790	ENSG00000113790.11	EHHADH	1962	protein_coding	-1.11386	0.653553	13.3518	0.000258172	0.00131261
ENSG00000231595.1_AC005224.2						0.350367	-0.219819	1.02607	0.311084	0.466764
ENSG00000176396.10_EID2	ENSG00000176396	ENSG00000176396.11	EID2	163126	protein_coding	-0.319286	3.58199	8.28943	0.00398765	0.0145112
ENSG00000276317.1_RP11-93B14.10	ENSG00000276317	ENSG00000276317.1			lncRNA	0.350219	-0.249244	1.00037	0.317221	0.47345
ENSG00000259291.2_RP11-617F23.1	ENSG00000259291	ENSG00000259291.2	ZNF710-AS1	109729181	lncRNA	0.350175	1.14217	1.91885	0.165983	0.293055
ENSG00000197279.3_ZNF165	ENSG00000197279	ENSG00000197279.5	ZNF165	7718	protein_coding	0.349988	1.59141	2.58542	0.107852	0.211803
ENSG00000173674.10_EIF1AX	ENSG00000173674	ENSG00000173674.11	EIF1AX	1964	protein_coding	-0.727609	7.53806	99.9705	1.54683e-23	5.45995e-22
ENSG00000172071.11_EIF2AK3	ENSG00000172071	ENSG00000172071.15	EIF2AK3	9451	protein_coding	-0.265593	5.91845	13.155	0.000286749	0.00144325
ENSG00000214776.12_OVOS	ENSG00000214776	ENSG00000214776.12			transcribed_unprocessed_pseudogene	0.348896	-0.21954	1.02003	0.312512	0.468401
ENSG00000128829.11_EIF2AK4	ENSG00000128829	ENSG00000128829.12	EIF2AK4	440275	protein_coding	0.25651	5.82206	7.64835	0.00568244	0.0195622
ENSG00000173275.12_ZNF449	ENSG00000173275	ENSG00000173275.13	ZNF449	203523	protein_coding	0.348781	1.65234	3.18896	0.0741373	0.159165
ENSG00000111361.12_EIF2B1	ENSG00000111361	ENSG00000111361.13	EIF2B1	1967	protein_coding	0.16932	6.48986	5.55482	0.0184298	0.0519414
ENSG00000070785.16_EIF2B3	ENSG00000070785	ENSG00000070785.17	EIF2B3	8891	protein_coding	-0.157365	5.35165	3.88904	0.0486023	0.114749
ENSG00000143486.15_EIF2D	ENSG00000143486	ENSG00000143486.16	EIF2D	1939	protein_coding	0.273406	6.56423	14.9886	0.000108161	0.000606987
ENSG00000130741.10_EIF2S3	ENSG00000130741	ENSG00000130741.11	EIF2S3	1968	protein_coding	-0.345042	7.90712	23.9036	1.01281e-06	8.39495e-06
ENSG00000106263.17_EIF3B	ENSG00000106263	ENSG00000106263.19	EIF3B	8662	protein_coding	-0.141614	8.77589	4.06608	0.0437528	0.105889
ENSG00000184110.14_EIF3C	ENSG00000184110	ENSG00000184110.15	EIF3C	8663	protein_coding	-0.219502	8.45229	9.98067	0.00158192	0.00649832
ENSG00000205609.12_EIF3CL	ENSG00000205609	ENSG00000205609.13	EIF3CL	728689	protein_coding	-0.258586	8.30324	13.1415	0.000288823	0.00145206
ENSG00000175390.13_EIF3F	ENSG00000175390	ENSG00000175390.15	EIF3F	8665	protein_coding	0.216577	7.85157	8.17059	0.00425751	0.0153381
ENSG00000254870.5_ATP6V1G2-DDX39B	ENSG00000254870	ENSG00000254870.5	ATP6V1G2-DDX39B		protein_coding	0.346808	4.77314	1.06334	0.302454	0.457368
ENSG00000147677.10_EIF3H	ENSG00000147677	ENSG00000147677.12	EIF3H	8667	protein_coding	0.172721	8.15939	5.95438	0.0146807	0.0432771
ENSG00000100129.17_EIF3L	ENSG00000100129	ENSG00000100129.18	EIF3L	51386	protein_coding	0.214427	8.68182	8.49929	0.00355285	0.0131053
ENSG00000063046.17_EIF4B	ENSG00000063046	ENSG00000063046.18	EIF4B	1975	protein_coding	0.270048	9.2123	14.2363	0.000161227	0.000864923
ENSG00000151247.12_EIF4E	ENSG00000151247	ENSG00000151247.13	EIF4E	1977	protein_coding	-0.210538	6.81934	8.13885	0.00433267	0.0155656
ENSG00000163412.12_EIF4E3	ENSG00000163412	ENSG00000163412.13	EIF4E3	317649	protein_coding	1.63696	1.37293	54.4596	1.58678e-13	2.88718e-12
ENSG00000187840.4_EIF4EBP1	ENSG00000187840	ENSG00000187840.5	EIF4EBP1	1978	protein_coding	-0.450525	5.05741	21.1326	4.28582e-06	3.20819e-05
ENSG00000230487.7_AC093734.11	ENSG00000230487	ENSG00000230487.9	PSMG3-AS1	114796	lncRNA	0.34584	2.45993	3.30122	0.0692284	0.150903
ENSG00000243056.1_EIF4EBP3	ENSG00000243056	ENSG00000243056.2	EIF4EBP3	8637	protein_coding	0.458706	1.93346	6.59764	0.0102114	0.0319851
ENSG00000184708.17_EIF4ENIF1	ENSG00000184708	ENSG00000184708.18	EIF4ENIF1	56478	protein_coding	0.258049	5.96586	10.9859	0.000918054	0.00403091
ENSG00000075151.20_EIF4G3	ENSG00000075151	ENSG00000075151.24	EIF4G3	8672	protein_coding	0.244608	6.51707	6.12553	0.0133243	0.0398963
ENSG00000272419.6_RP11-403I13.8	ENSG00000272419	ENSG00000272419.6	LINC01145		transcribed_unprocessed_pseudogene	0.345079	3.33582	8.16756	0.00426463	0.0153537
ENSG00000132507.17_EIF5A	ENSG00000132507	ENSG00000132507.18	EIF5A	1984	protein_coding	-0.161256	10.067	4.24312	0.0394096	0.0973342
ENSG00000253626.3_EIF5AL1	ENSG00000253626	ENSG00000253626.4	EIF5AL1	143244	protein_coding	0.360338	3.53423	9.6179	0.0019269	0.00768884
ENSG00000268996.3_MAN1B1-AS1	ENSG00000268996	ENSG00000268996.3	MAN1B1-DT	100289341	lncRNA	0.344709	0.572794	1.54843	0.213367	0.353017
ENSG00000164659.14_KIAA1324L	ENSG00000164659	ENSG00000164659.15	ELAPOR2	222223	protein_coding	1.60088	4.08794	213.091	2.90769e-48	2.51981e-46
ENSG00000240889.1_RP4-726N20.2	ENSG00000240889	ENSG00000240889.1	NDUFB2-AS1	100134713	lncRNA	0.344648	0.180545	1.31464	0.251556	0.398593
ENSG00000120690.15_ELF1	ENSG00000120690	ENSG00000120690.16	ELF1	1997	protein_coding	0.218153	6.75072	7.48622	0.0062173	0.0211185
ENSG00000109381.19_ELF2	ENSG00000109381	ENSG00000109381.21	ELF2	1998	protein_coding	0.240717	4.53811	6.76343	0.00930447	0.02959
ENSG00000163435.15_ELF3	ENSG00000163435	ENSG00000163435.16	ELF3	1999	protein_coding	-2.13466	1.34261	80.3369	3.1571e-19	8.55328e-18
ENSG00000126767.17_ELK1	ENSG00000126767	ENSG00000126767.18	ELK1	2002	protein_coding	0.322139	6.43816	20.448	6.12747e-06	4.43217e-05
ENSG00000111145.7_ELK3	ENSG00000111145	ENSG00000111145.8	ELK3	2004	protein_coding	1.22522	2.60839	66.5385	3.43132e-16	7.57974e-15
ENSG00000047410.13_TPR	ENSG00000047410	ENSG00000047410.14	TPR	7175	protein_coding	0.343715	7.57581	2.86479	0.0905378	0.185874
ENSG00000284292.1_RP5-900K19.2	ENSG00000284292	ENSG00000284292.1			protein_coding	0.343618	0.867539	1.65603	0.19814	0.333415
ENSG00000118985.15_ELL2	ENSG00000118985	ENSG00000118985.16	ELL2	22936	protein_coding	0.241212	7.08522	11.4679	0.000708099	0.00320053
ENSG00000162692.10_VCAM1	ENSG00000162692	ENSG00000162692.12	VCAM1	7412	protein_coding	0.343317	0.908009	1.83618	0.1754	0.305178
ENSG00000128886.11_ELL3	ENSG00000128886	ENSG00000128886.12	ELL3	80237	protein_coding	0.67407	3.58584	29.5911	5.3348e-08	5.40638e-07
ENSG00000155849.15_ELMO1	ENSG00000155849	ENSG00000155849.16	ELMO1	9844	protein_coding	0.399864	6.47046	25.4977	4.42912e-07	3.91867e-06
ENSG00000179387.9_ELMOD2	ENSG00000179387	ENSG00000179387.10	ELMOD2	255520	protein_coding	-0.212733	4.09411	4.63246	0.0313726	0.080571
ENSG00000012660.13_ELOVL5	ENSG00000012660	ENSG00000012660.14	ELOVL5	60481	protein_coding	0.317914	6.51864	19.2783	1.12985e-05	7.73386e-05
ENSG00000170571.11_EMB	ENSG00000170571	ENSG00000170571.12	EMB	133418	protein_coding	0.868054	6.50838	134.906	3.46127e-31	1.72668e-29
ENSG00000127774.6_TMEM93	ENSG00000127774	ENSG00000127774.7	EMC6	83460	protein_coding	-0.359517	5.32231	21.7253	3.14621e-06	2.41257e-05
ENSG00000271793.1_RP11-321N4.5	ENSG00000271793	ENSG00000271793.2			protein_coding	0.342743	0.994197	1.58173	0.208512	0.347038
ENSG00000134153.9_EMC7	ENSG00000134153	ENSG00000134153.10	EMC7	56851	protein_coding	-0.326192	5.43385	15.8041	7.0251e-05	0.000409716
ENSG00000100908.13_EMC9	ENSG00000100908	ENSG00000100908.14	EMC9	51016	protein_coding	-0.376608	4.22738	13.273	0.00026925	0.0013638
ENSG00000138336.8_TET1	ENSG00000138336	ENSG00000138336.9	TET1	80312	protein_coding	0.342418	0.51132	1.48053	0.223692	0.365317
ENSG00000102119.10_EMD	ENSG00000102119	ENSG00000102119.12	EMD	2010	protein_coding	0.259549	5.89086	12.396	0.000430254	0.00206923
ENSG00000186998.15_EMID1	ENSG00000186998	ENSG00000186998.16	EMID1	129080	protein_coding	0.253738	4.88333	8.92358	0.00281512	0.0106993
ENSG00000169093.15_PAR_Y_ASMTL						0.342177	4.86329	16.3182	5.35483e-05	0.000321171
ENSG00000138080.13_EMILIN1	ENSG00000138080	ENSG00000138080.14	EMILIN1	11117	protein_coding	0.52597	4.21058	29.0363	7.10362e-08	7.0459e-07
ENSG00000132205.10_EMILIN2	ENSG00000132205	ENSG00000132205.11	EMILIN2	84034	protein_coding	-0.979569	3.9973	94.8176	2.08758e-22	6.95123e-21
ENSG00000125746.16_EML2	ENSG00000125746	ENSG00000125746.18	EML2	24139	protein_coding	0.201074	6.34325	7.78774	0.00526019	0.0183422
ENSG00000216775.3_RP1-152L7.5	ENSG00000216775	ENSG00000216775.4		730101	transcribed_unprocessed_pseudogene	0.341112	4.0205	11.9156	0.000556671	0.00259147
ENSG00000142227.10_EMP3	ENSG00000142227	ENSG00000142227.11	EMP3	2014	protein_coding	-0.579934	5.97309	41.402	1.23929e-10	1.75618e-09
ENSG00000181826.9_RELL1	ENSG00000181826	ENSG00000181826.10	RELL1	768211	protein_coding	0.340866	-0.359459	0.869287	0.351153	0.508541
ENSG00000236397.3_DDX11L2	ENSG00000236397	ENSG00000236397.3	DDX11L2		unprocessed_pseudogene	0.340848	0.590399	1.58501	0.208041	0.346325
ENSG00000280351.2_CTD-2561B21.8	ENSG00000280351	ENSG00000280351.2		100129503	TEC	0.340763	-0.327972	0.895512	0.343988	0.501226
ENSG00000135638.13_EMX1	ENSG00000135638	ENSG00000135638.14	EMX1	2016	protein_coding	0.646283	3.52673	33.2872	7.95032e-09	9.0017e-08
ENSG00000171617.13_ENC1	ENSG00000171617	ENSG00000171617.15	ENC1	8507	protein_coding	1.37952	4.71704	226.903	2.82287e-51	2.65017e-49
ENSG00000282416.1_LLNLF-173C4.2	ENSG00000282416	ENSG00000282416.1			processed_pseudogene	0.340528	-0.51563	0.806603	0.369127	0.526951
ENSG00000149218.4_ENDOD1	ENSG00000149218	ENSG00000149218.5	ENDOD1	23052	protein_coding	0.217671	5.79421	8.67104	0.00323307	0.0120673
ENSG00000167136.6_ENDOG	ENSG00000167136	ENSG00000167136.7	ENDOG	2021	protein_coding	-0.411963	3.8417	10.6325	0.00111119	0.00476743
ENSG00000177946.6_RP11-566K11.6	ENSG00000177946	ENSG00000177946.7	CENPBD1	92806	transcribed_unitary_pseudogene	0.339516	3.87901	10.6997	0.00107155	0.00461934
ENSG00000173818.16_ENDOV	ENSG00000173818	ENSG00000173818.17	ENDOV	284131	protein_coding	-0.334332	2.769	5.67059	0.0172516	0.0491724
ENSG00000106991.13_ENG	ENSG00000106991	ENSG00000106991.14	ENG	2022	protein_coding	0.45066	4.60404	24.2318	8.54103e-07	7.18968e-06
ENSG00000167280.16_ENGASE	ENSG00000167280	ENSG00000167280.17	ENGASE	64772	protein_coding	-1.68148	4.5064	266.021	8.35731e-60	9.57479e-58
ENSG00000074800.14_ENO1	ENSG00000074800	ENSG00000074800.16	ENO1	2023	protein_coding	-0.297607	11.5107	13.7825	0.00020524	0.00107461
ENSG00000111674.8_ENO2	ENSG00000111674	ENSG00000111674.9	ENO2	2026	protein_coding	-0.252218	5.88878	12.1905	0.000480341	0.0022801
ENSG00000108515.17_ENO3	ENSG00000108515	ENSG00000108515.18	ENO3	2027	protein_coding	0.317842	3.35947	6.91571	0.00854418	0.0275875
ENSG00000272831.1_RP11-792A8.4	ENSG00000272831	ENSG00000272831.1			lncRNA	0.338942	0.818056	1.7379	0.187405	0.320538
ENSG00000269937.1_RP11-20I23.8	ENSG00000269937	ENSG00000269937.1			lncRNA	0.33888	0.726879	1.3961	0.237377	0.382033
ENSG00000120915.13_EPHX2	ENSG00000120915	ENSG00000120915.14	EPHX2	2053	protein_coding	0.338856	1.47568	2.79763	0.0944037	0.191743
ENSG00000132199.18_ENOSF1	ENSG00000132199	ENSG00000132199.20	ENOSF1	55556	protein_coding	-0.373962	5.27536	17.5928	2.73616e-05	0.000173908
ENSG00000165675.16_ENOX2	ENSG00000165675	ENSG00000165675.19	ENOX2	10495	protein_coding	0.260247	3.77595	5.81179	0.0159191	0.0461231
ENSG00000136960.12_ENPP2	ENSG00000136960	ENSG00000136960.13	ENPP2	5168	protein_coding	-1.42601	1.76231	51.1238	8.67198e-13	1.49346e-11
ENSG00000225630.1_RP5-857K21.8	ENSG00000225630	ENSG00000225630.1	MTND2P28		unprocessed_pseudogene	0.337962	6.28103	3.18799	0.0741812	0.159209
ENSG00000001561.6_ENPP4	ENSG00000001561	ENSG00000001561.7	ENPP4	22875	protein_coding	0.597206	4.53054	42.9258	5.68562e-11	8.35478e-10
ENSG00000112796.9_ENPP5	ENSG00000112796	ENSG00000112796.10	ENPP5	59084	protein_coding	1.41491	0.236497	20.3986	6.28752e-06	4.5358e-05
ENSG00000054179.11_ENTPD2	ENSG00000054179	ENSG00000054179.12	ENTPD2	954	protein_coding	1.99971	1.74241	93.9162	3.29172e-22	1.08011e-20
ENSG00000197217.12_ENTPD4	ENSG00000197217	ENSG00000197217.13	ENTPD4	9583	protein_coding	-0.419438	4.3751	17.2429	3.2893e-05	0.00020549
ENSG00000187097.12_ENTPD5	ENSG00000187097	ENSG00000187097.13	ENTPD5	957	protein_coding	-0.238889	4.01112	5.78173	0.0161936	0.0467182
ENSG00000165689.16_SDCCAG3	ENSG00000165689	ENSG00000165689.17	ENTR1	10807	protein_coding	-0.25065	5.45207	10.8476	0.00098922	0.00430009
ENSG00000120533.12_ENY2	ENSG00000120533	ENSG00000120533.13	ENY2	56943	protein_coding	-0.261907	6.51909	13.7052	0.000213866	0.00111331
ENSG00000163378.13_EOGT	ENSG00000163378	ENSG00000163378.14	EOGT	285203	protein_coding	0.28878	3.49102	6.4653	0.0110001	0.0340688
ENSG00000163508.12_EOMES	ENSG00000163508	ENSG00000163508.13	EOMES	8320	protein_coding	-0.746309	1.09307	9.76931	0.00177449	0.00718027
ENSG00000159023.20_EPB41	ENSG00000159023	ENSG00000159023.22	EPB41	2035	protein_coding	-1.98549	4.25894	387.249	3.28751e-86	6.25969e-84
ENSG00000079819.18_EPB41L2	ENSG00000079819	ENSG00000079819.19	EPB41L2	2037	protein_coding	0.731885	7.8422	94.5392	2.4029e-22	7.96196e-21
ENSG00000082397.17_EPB41L3	ENSG00000082397	ENSG00000082397.18	EPB41L3	23136	protein_coding	0.727284	1.21435	9.98843	0.00157527	0.00647546
ENSG00000129595.12_EPB41L4A	ENSG00000129595	ENSG00000129595.14	EPB41L4A	64097	protein_coding	2.50284	2.09257	168.633	1.47131e-38	9.84684e-37
ENSG00000224032.6_EPB41L4A-AS1	ENSG00000224032	ENSG00000224032.8	EPB41L4A-AS1		lncRNA	-0.335104	4.24288	12.3801	0.00043393	0.002083
ENSG00000086289.11_EPDR1	ENSG00000086289	ENSG00000086289.12	EPDR1	54749	protein_coding	-2.96379	2.44871	249.471	3.38742e-56	3.54996e-54
ENSG00000152223.12_EPG5	ENSG00000152223	ENSG00000152223.15	EPG5	57724	protein_coding	0.628053	5.49176	56.9789	4.40502e-14	8.39936e-13
ENSG00000174946.6_GPR171	ENSG00000174946	ENSG00000174946.7	GPR171	29909	protein_coding	0.334526	1.44352	2.64492	0.103881	0.205618
ENSG00000154928.16_EPHB1	ENSG00000154928	ENSG00000154928.19	EPHB1	2047	protein_coding	-0.972071	3.79801	85.8969	1.89565e-20	5.58329e-19
ENSG00000143819.12_EPHX1	ENSG00000143819	ENSG00000143819.13	EPHX1	2052	protein_coding	-0.529035	1.06194	4.50116	0.0338719	0.0860024
ENSG00000261428.2_RP11-16P6.1						0.334072	-0.48	0.785042	0.375604	0.533549
ENSG00000137727.12_ARHGAP20	ENSG00000137727	ENSG00000137727.13	ARHGAP20	57569	protein_coding	0.333672	0.122812	1.16788	0.279837	0.431813
ENSG00000176681.14_LRRC37A	ENSG00000176681	ENSG00000176681.14	LRRC37A	9884	protein_coding	0.333475	1.16916	1.09262	0.295892	0.449305
ENSG00000215769.8_RP13-104F24.2	ENSG00000215769	ENSG00000215769.8	ARHGAP27P1-BPTFP1-KPNA2P3	109286553	lncRNA	0.333363	0.927461	1.29742	0.254684	0.402322
ENSG00000072134.15_EPN2	ENSG00000072134	ENSG00000072134.16	EPN2	22905	protein_coding	-0.814984	2.14647	21.589	3.37785e-06	2.57124e-05
ENSG00000273604.1_EPOP	ENSG00000273604	ENSG00000273604.2	EPOP	100170841	protein_coding	-0.574754	3.5744	25.4097	4.63582e-07	4.08018e-06
ENSG00000187266.13_EPOR	ENSG00000187266	ENSG00000187266.14	EPOR	2057	protein_coding	-0.704794	2.04785	11.6312	0.000648562	0.00296213
ENSG00000085832.16_EPS15	ENSG00000085832	ENSG00000085832.17	EPS15	2060	protein_coding	0.164878	6.88148	4.97112	0.0257739	0.0686865
ENSG00000127527.13_EPS15L1	ENSG00000127527	ENSG00000127527.14	EPS15L1	58513	protein_coding	0.304778	5.81679	17.0102	3.71794e-05	0.000229616
ENSG00000151491.13_EPS8	ENSG00000151491	ENSG00000151491.14	EPS8	2059	protein_coding	-1.53238	2.77895	113.44	1.72842e-26	6.89279e-25
ENSG00000131037.14_EPS8L1	ENSG00000131037	ENSG00000131037.15	EPS8L1	54869	protein_coding	-0.805864	1.08042	11.4882	0.000700384	0.0031699
ENSG00000099974.7_DDTL	ENSG00000099974	ENSG00000099974.8	DDTL	100037417	protein_coding	0.332389	1.45293	2.61194	0.106062	0.209016
ENSG00000132591.11_ERAL1	ENSG00000132591	ENSG00000132591.12	ERAL1	26284	protein_coding	-0.160335	6.08858	4.93827	0.0262682	0.0696861
ENSG00000164307.12_ERAP1	ENSG00000164307	ENSG00000164307.13	ERAP1	51752	protein_coding	0.353895	7.13352	18.0902	2.10678e-05	0.000136865
ENSG00000164308.16_ERAP2	ENSG00000164308	ENSG00000164308.17	ERAP2	64167	protein_coding	0.307741	6.39894	18.1872	2.00218e-05	0.000130383
ENSG00000112851.14_ERBIN	ENSG00000112851	ENSG00000112851.15	ERBIN	55914	protein_coding	0.272777	6.27706	13.4386	0.000246503	0.00125896
ENSG00000082805.19_ERC1	ENSG00000082805	ENSG00000082805.21	ERC1	23085	protein_coding	-0.508624	3.07698	10.1354	0.00145452	0.00604104
ENSG00000225830.12_ERCC6	ENSG00000225830	ENSG00000225830.16	ERCC6	2074	protein_coding	0.488422	4.16557	19.3724	1.07552e-05	7.39193e-05
ENSG00000232187.1_FTH1P7	ENSG00000232187	ENSG00000232187.1	FTH1P7		processed_pseudogene	0.331056	-0.189016	0.823866	0.364052	0.521856
ENSG00000186871.6_ERCC6L	ENSG00000186871	ENSG00000186871.7	ERCC6L	54821	protein_coding	0.210742	4.5211	4.39282	0.0360905	0.0905377
ENSG00000125991.19_ERGIC3	ENSG00000125991	ENSG00000125991.21	ERGIC3	51614	protein_coding	-0.144827	6.47795	3.95761	0.04666	0.111302
ENSG00000026652.13_AGPAT4	ENSG00000026652	ENSG00000026652.15	AGPAT4	56895	protein_coding	0.330428	1.48898	2.39827	0.12147	0.231876
ENSG00000277232.2_GTSE1-AS1	ENSG00000277232	ENSG00000277232.2	GTSE1-DT	150384	lncRNA	0.330228	0.145881	1.11612	0.290756	0.443758
ENSG00000280303.2_ERICD	ENSG00000280303	ENSG00000280303.2	ERICD		lncRNA	0.680906	0.720634	5.87912	0.0153215	0.0447658
ENSG00000178965.13_ERICH3	ENSG00000178965	ENSG00000178965.14	ERICH3	127254	protein_coding	1.0867	2.65741	56.9156	4.54916e-14	8.66199e-13
ENSG00000177459.10_ERICH5	ENSG00000177459	ENSG00000177459.11	ERICH5	203111	protein_coding	-1.45006	3.05837	98.8618	2.70755e-23	9.48276e-22
ENSG00000147475.14_ERLIN2	ENSG00000147475	ENSG00000147475.17	ERLIN2	11160	protein_coding	0.165417	5.49104	4.18945	0.0406764	0.0998917
ENSG00000178607.15_ERN1	ENSG00000178607	ENSG00000178607.17	ERN1	2081	protein_coding	-0.432656	3.64155	13.2921	0.00026652	0.00135048
ENSG00000086619.13_ERO1B	ENSG00000086619	ENSG00000086619.15	ERO1B	56605	protein_coding	0.175011	4.7877	4.26926	0.0388079	0.096071
ENSG00000089248.6_ERP29	ENSG00000089248	ENSG00000089248.7	ERP29	10961	protein_coding	-0.15846	7.56096	4.48431	0.0342074	0.0866985
ENSG00000116285.12_ERRFI1	ENSG00000116285	ENSG00000116285.13	ERRFI1	54206	protein_coding	-0.697669	0.000155859	4.34106	0.0372038	0.0928823
ENSG00000149564.11_ESAM	ENSG00000149564	ENSG00000149564.12	ESAM	90952	protein_coding	0.29504	6.10541	14.9507	0.000110357	0.000618541
ENSG00000239213.5_RP11-85F14.5	ENSG00000239213	ENSG00000239213.7	NCK1-DT		lncRNA	0.328527	2.25112	3.2897	0.0697157	0.151815
ENSG00000107104.18_KANK1	ENSG00000107104	ENSG00000107104.21	KANK1	23189	protein_coding	0.328442	0.146358	1.14569	0.284453	0.436544
ENSG00000141446.10_ESCO1	ENSG00000141446	ENSG00000141446.11	ESCO1	114799	protein_coding	0.193719	4.91565	5.22437	0.0222725	0.0608411
ENSG00000171320.14_ESCO2	ENSG00000171320	ENSG00000171320.15	ESCO2	157570	protein_coding	-0.208515	5.12793	6.48662	0.010869	0.0337245
ENSG00000139684.13_ESD	ENSG00000139684	ENSG00000139684.15	ESD	2098	protein_coding	-0.247222	6.70128	12.0338	0.000522445	0.00244986
ENSG00000135476.11_ESPL1	ENSG00000135476	ENSG00000135476.12	ESPL1	9700	protein_coding	-0.258275	6.10455	10.2385	0.00137543	0.00575144
ENSG00000140374.15_ETFA	ENSG00000140374	ENSG00000140374.17	ETFA	2108	protein_coding	0.171773	7.46644	5.0468	0.0246715	0.0661451
ENSG00000105755.7_ETHE1	ENSG00000105755	ENSG00000105755.8	ETHE1	23474	protein_coding	0.667851	3.95806	38.6602	5.04396e-10	6.72478e-09
ENSG00000134954.14_ETS1	ENSG00000134954	ENSG00000134954.14	ETS1	2113	protein_coding	0.480503	8.68458	45.5513	1.48693e-11	2.30991e-10
ENSG00000175832.12_ETV4	ENSG00000175832	ENSG00000175832.13	ETV4	2118	protein_coding	-0.784104	4.08092	59.708	1.10027e-14	2.17465e-13
ENSG00000139083.10_ETV6	ENSG00000139083	ENSG00000139083.11	ETV6	2120	protein_coding	0.320696	5.98862	16.1365	5.8936e-05	0.000350401
ENSG00000285138.1_MGC2752						0.326702	0.687896	1.43517	0.230923	0.374636
ENSG00000010030.13_ETV7	ENSG00000010030	ENSG00000010030.14	ETV7	51513	protein_coding	0.714713	1.51778	11.7065	0.00062283	0.00286201
ENSG00000228981.3_RP11-364L4.1	ENSG00000228981	ENSG00000228981.3			processed_pseudogene	0.326458	1.7546	2.8488	0.091442	0.187275
ENSG00000072840.12_EVC	ENSG00000072840	ENSG00000072840.13	EVC	2121	protein_coding	-1.24029	0.842535	16.9896	3.75847e-05	0.000231907
ENSG00000126860.11_EVI2A	ENSG00000126860	ENSG00000126860.12	EVI2A	2123	protein_coding	-0.432405	4.71321	25.5006	4.42245e-07	3.91533e-06
ENSG00000181392.15_SYNE4	ENSG00000181392	ENSG00000181392.17	SYNE4	163183	protein_coding	0.32624	0.268428	1.15728	0.28203	0.433959
ENSG00000142459.8_EVI5L	ENSG00000142459	ENSG00000142459.9	EVI5L	115704	protein_coding	0.342793	3.86489	11.4341	0.000721089	0.00325598
ENSG00000196405.12_EVL	ENSG00000196405	ENSG00000196405.13	EVL	51466	protein_coding	-0.169256	6.93979	5.36381	0.0205588	0.0568607
ENSG00000090989.17_EXOC1	ENSG00000090989	ENSG00000090989.18	EXOC1	55763	protein_coding	0.155352	5.31057	3.99925	0.0455204	0.109325
ENSG00000261587.2_TMEM249	ENSG00000261587	ENSG00000261587.2	TMEM249	340393	protein_coding	0.325668	-0.649483	0.685272	0.407777	0.565996
ENSG00000070367.15_EXOC5	ENSG00000070367	ENSG00000070367.16	EXOC5	10640	protein_coding	0.201966	6.53302	8.05699	0.00453284	0.0161644
ENSG00000138190.16_EXOC6	ENSG00000138190	ENSG00000138190.17	EXOC6	54536	protein_coding	-0.37202	3.63185	10.2928	0.00133552	0.0056106
ENSG00000182473.21_EXOC7	ENSG00000182473	ENSG00000182473.22	EXOC7	23265	protein_coding	0.188034	6.90759	6.98724	0.0082093	0.0267232
ENSG00000130713.15_EXOSC2	ENSG00000130713	ENSG00000130713.17	EXOSC2	23404	protein_coding	-0.192575	5.41661	6.47348	0.0109496	0.0339357
ENSG00000107371.12_EXOSC3	ENSG00000107371	ENSG00000107371.14	EXOSC3	51010	protein_coding	-0.203929	5.96643	6.73773	0.00943945	0.0299418
ENSG00000283761.1_RP4-714D9.5	ENSG00000283761	ENSG00000283761.1			protein_coding	0.325171	0.268498	1.19384	0.274556	0.4259
ENSG00000178896.8_EXOSC4	ENSG00000178896	ENSG00000178896.9	EXOSC4	54512	protein_coding	-0.214664	5.18122	5.6186	0.0177708	0.050429
ENSG00000120699.12_EXOSC8	ENSG00000120699	ENSG00000120699.14	EXOSC8	11340	protein_coding	-0.153919	6.02455	4.21796	0.0399983	0.0985308
ENSG00000110723.11_EXPH5	ENSG00000110723	ENSG00000110723.12	EXPH5	23086	protein_coding	1.38643	1.15454	28.8963	7.63599e-08	7.5197e-07
ENSG00000182197.10_EXT1	ENSG00000182197	ENSG00000182197.13	EXT1	2131	protein_coding	0.362616	3.29117	8.11469	0.00439079	0.015741
ENSG00000158161.15_EYA3	ENSG00000158161	ENSG00000158161.16	EYA3	2140	protein_coding	0.178773	5.48742	5.74186	0.0165653	0.0476683
ENSG00000279094.3_CH507-24F1.1	ENSG00000279094	ENSG00000279094.3	LINC01670		lncRNA	0.323941	1.44775	2.26607	0.132235	0.246927
ENSG00000106462.10_EZH2	ENSG00000106462	ENSG00000106462.12	EZH2	2146	protein_coding	-0.299641	6.33288	13.4592	0.000243803	0.00124658
ENSG00000223891.5_RP5-995J12.2	ENSG00000223891	ENSG00000223891.7	OSER1-DT	100505783	lncRNA	0.323606	0.0384175	1.05942	0.303347	0.458411
ENSG00000187650.3_VMAC	ENSG00000187650	ENSG00000187650.4	VMAC	400673	protein_coding	0.323525	1.8436	2.99526	0.0835086	0.17449
ENSG00000158769.17_F11R	ENSG00000158769	ENSG00000158769.18	F11R	50848	protein_coding	0.770674	6.17825	110.509	7.58026e-26	2.96178e-24
ENSG00000131187.9_F12	ENSG00000131187	ENSG00000131187.10	F12	2161	protein_coding	-1.07782	2.0864	32.8383	1.00152e-08	1.12454e-07
ENSG00000124491.15_F13A1	ENSG00000124491	ENSG00000124491.16	F13A1	2162	protein_coding	0.22518	6.56276	8.01264	0.00464521	0.0164955
ENSG00000261136.1_RP11-37C7.3	ENSG00000261136	ENSG00000261136.1			lncRNA	0.323057	0.298831	0.495695	0.481398	0.633076
ENSG00000181104.6_F2R	ENSG00000181104	ENSG00000181104.7	F2R	2149	protein_coding	2.01021	2.31499	138.102	6.92123e-32	3.55772e-30
ENSG00000127533.3_F2RL3	ENSG00000127533	ENSG00000127533.4	F2RL3	9002	protein_coding	0.562113	3.33647	21.3929	3.74161e-06	2.82113e-05
ENSG00000185010.14_F8	ENSG00000185010	ENSG00000185010.15	F8	2157	protein_coding	-0.476231	1.52886	4.94637	0.0261455	0.0695105
ENSG00000277150.1_F8A3	ENSG00000277150	ENSG00000277150.2	F8A3	474384	protein_coding	2.18177	3.1604	138.117	6.87065e-32	3.5452e-30
ENSG00000103089.8_FA2H	ENSG00000103089	ENSG00000103089.9	FA2H	79152	protein_coding	-1.84329	0.167788	30.1334	4.03321e-08	4.17496e-07
ENSG00000117480.15_FAAH	ENSG00000117480	ENSG00000117480.16	FAAH	2166	protein_coding	-3.35603	2.77742	376.572	6.94048e-84	1.23458e-81
ENSG00000162585.16_FAAP20	ENSG00000162585	ENSG00000162585.17	FAAP20	199990	protein_coding	0.268911	4.75315	7.67141	0.00561026	0.0193581
ENSG00000164687.10_FABP5	ENSG00000164687	ENSG00000164687.11	FABP5	2171	protein_coding	-0.458706	7.22148	29.3875	5.92573e-08	5.96057e-07
ENSG00000134824.13_FADS2	ENSG00000134824	ENSG00000134824.14	FADS2	9415	protein_coding	-0.369855	8.06759	28.3905	9.91527e-08	9.62964e-07
ENSG00000221968.8_FADS3	ENSG00000221968	ENSG00000221968.9	FADS3	3995	protein_coding	-0.58305	2.78693	17.6259	2.68903e-05	0.000171073
ENSG00000103876.12_FAH	ENSG00000103876	ENSG00000103876.14	FAH	2184	protein_coding	-0.475351	5.52312	36.5916	1.4566e-09	1.84552e-08
ENSG00000144199.11_FAHD2B	ENSG00000144199	ENSG00000144199.12	FAHD2B	151313	protein_coding	-1.03525	2.8153	56.3954	5.92704e-14	1.11598e-12
ENSG00000158234.12_FAIM	ENSG00000158234	ENSG00000158234.13	FAIM	55179	protein_coding	-0.750018	3.96496	49.1124	2.41712e-12	4.04418e-11
ENSG00000167106.11_FAM102A	ENSG00000167106	ENSG00000167106.12	FAM102A	399665	protein_coding	0.508781	5.02196	36.416	1.59393e-09	2.0045e-08
ENSG00000162636.15_FAM102B	ENSG00000162636	ENSG00000162636.16	FAM102B	284611	protein_coding	0.861728	4.24112	83.1112	7.7565e-20	2.21224e-18
ENSG00000130363.11_RSPH3	ENSG00000130363	ENSG00000130363.13	RSPH3	83861	protein_coding	0.320825	1.00124	1.80746	0.178813	0.309681
ENSG00000133193.12_FAM104A	ENSG00000133193	ENSG00000133193.13	FAM104A	84923	protein_coding	0.277552	6.04751	12.1195	0.00049898	0.00235124
ENSG00000065809.13_FAM107B	ENSG00000065809	ENSG00000065809.14	FAM107B	83641	protein_coding	-0.22554	7.17178	10.5183	0.00118198	0.00503756
ENSG00000169122.11_FAM110B	ENSG00000169122	ENSG00000169122.12	FAM110B	90362	protein_coding	1.01159	1.7442	25.3213	4.85328e-07	4.24945e-06
ENSG00000245571.6_AP001258.4	ENSG00000245571	ENSG00000245571.7	FAM111A-DT	101927204	lncRNA	0.461351	1.55155	5.27755	0.0216021	0.0592732
ENSG00000197712.11_FAM114A1	ENSG00000197712	ENSG00000197712.12	FAM114A1	92689	protein_coding	0.845355	1.12516	11.3065	0.000772356	0.00346088
ENSG00000273221.1_RP5-1180E21.5	ENSG00000273221	ENSG00000273221.1			lncRNA	0.320474	0.16979	1.09109	0.296231	0.449769
ENSG00000055147.18_FAM114A2	ENSG00000055147	ENSG00000055147.19	FAM114A2	10827	protein_coding	0.209721	4.89416	6.52703	0.0106247	0.0330866
ENSG00000100376.11_FAM118A	ENSG00000100376	ENSG00000100376.12	FAM118A	55007	protein_coding	-0.241704	4.78582	7.83791	0.00511618	0.0179093
ENSG00000261366.1_RP13-44L19.2	ENSG00000261366	ENSG00000261366.1	MANEA-DT	101927288	lncRNA	0.320206	-0.410359	0.765854	0.381503	0.539378
ENSG00000048828.16_FAM120A	ENSG00000048828	ENSG00000048828.17	FAM120A	23196	protein_coding	0.179641	7.71336	6.29723	0.0120927	0.0368948
ENSG00000150967.17_ABCB9	ENSG00000150967	ENSG00000150967.19	ABCB9	23457	protein_coding	0.319802	1.49021	1.9539	0.162167	0.287935
ENSG00000090932.10_DLL3	ENSG00000090932	ENSG00000090932.11	DLL3	10683	protein_coding	0.319723	-0.104721	0.930616	0.334703	0.491992
ENSG00000112584.13_FAM120B	ENSG00000112584	ENSG00000112584.14	FAM120B	84498	protein_coding	0.37699	5.47335	22.6511	1.9425e-06	1.54475e-05
ENSG00000197837.3_HIST4H4	ENSG00000197837	ENSG00000197837.4	H4-16	121504	protein_coding	0.319435	0.329532	0.954325	0.328621	0.485904
ENSG00000234545.7_FAM133B	ENSG00000234545	ENSG00000234545.8	FAM133B	257415	protein_coding	-0.251109	5.29036	7.92989	0.00486248	0.0171544
ENSG00000138640.14_FAM13A	ENSG00000138640	ENSG00000138640.15	FAM13A	10144	protein_coding	-0.607402	2.54458	13.8178	0.000201417	0.00105787
ENSG00000031003.10_FAM13B	ENSG00000031003	ENSG00000031003.11	FAM13B	51306	protein_coding	0.355398	6.02009	21.8548	2.94082e-06	2.26923e-05
ENSG00000109794.13_FAM149A	ENSG00000109794	ENSG00000109794.14	FAM149A	25854	protein_coding	-0.597556	1.30215	6.26028	0.0123475	0.0375367
ENSG00000179304.16_FAM156B	ENSG00000179304	ENSG00000179304.18	FAM156B	727866	protein_coding	-0.293072	4.15275	7.42218	0.00644246	0.0217359
ENSG00000114023.15_FAM162A	ENSG00000114023	ENSG00000114023.16	FAM162A	26355	protein_coding	-0.181853	6.12852	4.21011	0.0401838	0.0988617
ENSG00000154319.14_FAM167A	ENSG00000154319	ENSG00000154319.16	FAM167A	83648	protein_coding	-1.55045	2.87088	119.558	7.9062e-28	3.3824e-26
ENSG00000054965.10_FAM168A	ENSG00000054965	ENSG00000054965.11	FAM168A	23201	protein_coding	0.538037	4.9295	38.1086	6.69128e-10	8.80813e-09
ENSG00000198780.11_FAM169A	ENSG00000198780	ENSG00000198780.13	FAM169A	26049	protein_coding	-1.18852	1.24423	27.1572	1.87564e-07	1.75072e-06
ENSG00000078319.9_PMS2L1	ENSG00000078319	ENSG00000078319.11	PMS2P1		transcribed_unprocessed_pseudogene	0.318462	3.68292	9.15674	0.00247804	0.00957316
ENSG00000148468.16_FAM171A1	ENSG00000148468	ENSG00000148468.17	FAM171A1	221061	protein_coding	-0.823572	0.0744535	6.77708	0.00923358	0.029413
ENSG00000113391.18_FAM172A	ENSG00000113391	ENSG00000113391.19	FAM172A	83989	protein_coding	0.386452	3.42618	11.587	0.000664162	0.00302725
ENSG00000185442.12_FAM174B	ENSG00000185442	ENSG00000185442.13	FAM174B	400451	protein_coding	0.911424	3.19847	46.7363	8.12109e-12	1.29621e-10
ENSG00000214447.4_FAM187A	ENSG00000214447	ENSG00000214447.5	FAM187A	100528020	protein_coding	0.752152	0.599985	6.83417	0.00894301	0.0286834
ENSG00000125386.15_FAM193A	ENSG00000125386	ENSG00000125386.16	FAM193A	8603	protein_coding	0.298015	5.3719	11.7663	0.000603118	0.00277804
ENSG00000146067.15_FAM193B	ENSG00000146067	ENSG00000146067.16	FAM193B	54540	protein_coding	-0.27277	5.10038	7.43901	0.0063825	0.0215659
ENSG00000116199.11_FAM20B	ENSG00000116199	ENSG00000116199.12	FAM20B	9917	protein_coding	0.175172	5.16051	4.94906	0.0261048	0.0694488
ENSG00000047346.12_KIAA1370	ENSG00000047346	ENSG00000047346.13	FAM214A	56204	protein_coding	-0.524708	4.82831	27.4258	1.63237e-07	1.5357e-06
ENSG00000168778.11_TCTN2	ENSG00000168778	ENSG00000168778.13	TCTN2	79867	protein_coding	0.317463	2.18749	3.73258	0.0533609	0.123319
ENSG00000005238.19_FAM214B	ENSG00000005238	ENSG00000005238.20	FAM214B	80256	protein_coding	0.309775	3.55655	7.46342	0.00629652	0.0213254
ENSG00000204856.11_FAM216A	ENSG00000204856	ENSG00000204856.12	FAM216A	29902	protein_coding	-0.298361	4.69972	11.5007	0.000695694	0.00315184
ENSG00000164970.14_FAM219A	ENSG00000164970	ENSG00000164970.15	FAM219A	203259	protein_coding	-0.548433	2.7888	14.5202	0.000138665	0.000760798
ENSG00000178852.15_EFCAB13	ENSG00000178852	ENSG00000178852.16	EFCAB13	124989	protein_coding	0.316909	1.14715	1.94579	0.163042	0.28907
ENSG00000188732.10_FAM221A	ENSG00000188732	ENSG00000188732.11	FAM221A	340277	protein_coding	-0.64134	1.99608	13.474	0.000241889	0.00123774
ENSG00000173065.13_C17orf63	ENSG00000173065	ENSG00000173065.14	FAM222B	55731	protein_coding	0.195325	4.20023	4.16491	0.0412695	0.100968
ENSG00000166262.15_FAM227B	ENSG00000166262	ENSG00000166262.16	FAM227B	196951	protein_coding	0.552641	1.54399	7.38479	0.00657778	0.0220932
ENSG00000203778.7_FAM229B	ENSG00000203778	ENSG00000203778.8	FAM229B	619208	protein_coding	-0.722916	-0.132831	4.36665	0.0366491	0.0916498
ENSG00000174749.5_C4orf32	ENSG00000174749	ENSG00000174749.6	FAM241A	132720	protein_coding	0.78258	4.95593	87.0103	1.07955e-20	3.20757e-19
ENSG00000213185.6_FAM24B	ENSG00000213185	ENSG00000213185.7	FAM24B	196792	protein_coding	0.401625	1.83541	4.59228	0.0321162	0.0822464
ENSG00000274026.1_FAM27E3	ENSG00000274026	ENSG00000274026.2	FAM27E3	100131997	lncRNA	0.355107	2.29833	4.93057	0.0263856	0.0699563
ENSG00000226777.7_KIAA0125	ENSG00000226777	ENSG00000226777.8	FAM30A	9834	lncRNA	-5.07711	5.08229	1534.76	0	0
ENSG00000105058.11_FAM32A	ENSG00000105058	ENSG00000105058.12	FAM32A	26017	protein_coding	-0.196324	6.21682	6.56939	0.0103748	0.0324218
ENSG00000255398.2_GPR109B	ENSG00000255398	ENSG00000255398.3	HCAR3	8843	protein_coding	0.315114	-0.0779094	0.857402	0.354467	0.512243
ENSG00000071889.16_FAM3A	ENSG00000071889	ENSG00000071889.17	FAM3A	60343	protein_coding	-0.291096	4.37849	10.1962	0.00140728	0.00587374
ENSG00000260267.1_RP11-452L6.5	ENSG00000260267	ENSG00000260267.1			lncRNA	0.315	2.16788	3.49023	0.0617319	0.138492
ENSG00000121089.4_RP11-366M4.7	ENSG00000121089	ENSG00000121089.4	NACA3P		processed_pseudogene	0.314946	-0.40986	0.747729	0.387196	0.545545
ENSG00000196937.10_FAM3C	ENSG00000196937	ENSG00000196937.11	FAM3C	10447	protein_coding	0.183292	6.62478	6.38444	0.0115125	0.0353481
ENSG00000185112.5_FAM43A	ENSG00000185112	ENSG00000185112.6	FAM43A	131583	protein_coding	0.245423	3.27529	4.19581	0.040524	0.0995898
ENSG00000071859.14_FAM50A	ENSG00000071859	ENSG00000071859.15	FAM50A	9130	protein_coding	0.452205	5.70804	37.1415	1.09862e-09	1.41181e-08
ENSG00000171084.15_RP11-666A20.1	ENSG00000171084	ENSG00000171084.16	FAM86JP	100125556	transcribed_unprocessed_pseudogene	0.314293	2.13626	3.48341	0.0619869	0.138885
ENSG00000189319.13_FAM53B	ENSG00000189319	ENSG00000189319.14	FAM53B	9679	protein_coding	-0.660283	4.84297	58.8492	1.70232e-14	3.29709e-13
ENSG00000196550.10_FAM72A	ENSG00000196550	ENSG00000196550.11	FAM72A	729533	protein_coding	-0.251108	4.73427	7.61486	0.00578894	0.0198631
ENSG00000188610.12_FAM72B	ENSG00000188610	ENSG00000188610.12	FAM72B	653820	protein_coding	-0.502135	4.85091	34.1197	5.18251e-09	5.98823e-08
ENSG00000263513.5_FAM72C	ENSG00000263513	ENSG00000263513.6	FAM72C	554282	protein_coding	-0.303544	4.33771	7.11016	0.00766482	0.0251876
ENSG00000215784.5_FAM72D	ENSG00000215784	ENSG00000215784.6	FAM72D	728833	protein_coding	-0.450724	4.57725	23.6131	1.17781e-06	9.69723e-06
ENSG00000188859.6_FAM78B	ENSG00000188859	ENSG00000188859.7	FAM78B	149297	protein_coding	-1.72859	0.686349	38.23	6.2878e-10	8.30936e-09
ENSG00000157470.11_FAM81A	ENSG00000157470	ENSG00000157470.12	FAM81A	145773	protein_coding	0.900197	4.2637	84.5474	3.75116e-20	1.09293e-18
ENSG00000101447.14_FAM83D	ENSG00000101447	ENSG00000101447.15	FAM83D	81610	protein_coding	-0.293957	4.80692	11.2418	0.000799737	0.00356467
ENSG00000186523.14_FAM86B1	ENSG00000186523	ENSG00000186523.15	FAM86B1	85002	protein_coding	1.99972	2.47989	138.841	4.77269e-32	2.4912e-30
ENSG00000182118.7_FAM89A	ENSG00000182118	ENSG00000182118.8	FAM89A	375061	protein_coding	-0.886712	1.91103	20.1246	7.2559e-06	5.17638e-05
ENSG00000130244.12_FAM98C	ENSG00000130244	ENSG00000130244.13	FAM98C	147965	protein_coding	-0.399448	3.22042	10.2956	0.00133345	0.00560364
ENSG00000163596.16_ICA1L	ENSG00000163596	ENSG00000163596.17	ICA1L	130026	protein_coding	0.312568	2.02688	3.02369	0.0820565	0.172389
ENSG00000187741.14_FANCA	ENSG00000187741	ENSG00000187741.15	FANCA	2175	protein_coding	-0.207784	6.22327	7.76902	0.00531498	0.0185141
ENSG00000112039.3_FANCE	ENSG00000112039	ENSG00000112039.5	FANCE	2178	protein_coding	-0.217001	3.94355	4.82674	0.0280216	0.0734439
ENSG00000183161.4_FANCF	ENSG00000183161	ENSG00000183161.6	FANCF	2188	protein_coding	-0.279165	4.59374	9.9664	0.00159423	0.00654093
ENSG00000187790.10_FANCM	ENSG00000187790	ENSG00000187790.11	FANCM	57697	protein_coding	-0.226245	4.14668	5.68523	0.0171083	0.0489308
ENSG00000276718.1_RP1-102E24.10	ENSG00000276718	ENSG00000276718.1			lncRNA	0.311675	-0.0771714	0.853617	0.355531	0.513342
ENSG00000219626.8_FAM228B	ENSG00000219626	ENSG00000219626.9	FAM228B	375190	protein_coding	0.311653	0.895487	1.59886	0.206064	0.343924
ENSG00000197601.12_FAR1	ENSG00000197601	ENSG00000197601.13	FAR1	84188	protein_coding	-0.240244	6.04583	9.47542	0.00208243	0.00821431
ENSG00000064763.10_FAR2	ENSG00000064763	ENSG00000064763.12	FAR2	55711	protein_coding	-0.764942	2.85972	31.7797	1.72688e-08	1.87666e-07
ENSG00000152767.16_FARP1	ENSG00000152767	ENSG00000152767.17	FARP1	10160	protein_coding	-1.87327	1.81569	77.4371	1.37017e-18	3.52827e-17
ENSG00000006607.13_FARP2	ENSG00000006607	ENSG00000006607.14	FARP2	9855	protein_coding	0.441067	5.55748	29.6793	5.09774e-08	5.20357e-07
ENSG00000124279.11_FASTKD3	ENSG00000124279	ENSG00000124279.12	FASTKD3	79072	protein_coding	-0.256448	4.45409	8.05218	0.00454489	0.0162031
ENSG00000105202.8_FBL	ENSG00000105202	ENSG00000105202.9	FBL	2091	protein_coding	-0.196786	8.49619	7.12791	0.00758931	0.0250018
ENSG00000166147.13_FBN1	ENSG00000166147	ENSG00000166147.15	FBN1	2200	protein_coding	0.587038	5.17125	35.7705	2.21989e-09	2.73072e-08
ENSG00000156860.15_FBRS	ENSG00000156860	ENSG00000156860.16	FBRS	64319	protein_coding	0.249504	7.07836	10.7535	0.00104079	0.00449968
ENSG00000145743.15_FBXL17	ENSG00000145743	ENSG00000145743.18	FBXL17	64839	protein_coding	0.334245	3.5755	8.93242	0.00280153	0.0106537
ENSG00000155034.18_FBXL18	ENSG00000155034	ENSG00000155034.20	FBXL18	80028	protein_coding	0.445512	3.58692	13.8611	0.000196826	0.00103577
ENSG00000099364.16_FBXL19	ENSG00000099364	ENSG00000099364.18	FBXL19	54620	protein_coding	0.236307	5.84422	9.95165	0.00160706	0.00658557
ENSG00000196267.12_ZNF836	ENSG00000196267	ENSG00000196267.14	ZNF836	162962	protein_coding	0.309054	2.00491	3.03929	0.0812714	0.171165
ENSG00000125650.4_PSPN	ENSG00000125650	ENSG00000125650.5	PSPN	5623	protein_coding	0.309049	0.648605	1.31989	0.250611	0.397468
ENSG00000273382.1_RP5-1065J22.8	ENSG00000273382	ENSG00000273382.1	TMEM167B-DT		lncRNA	0.308974	0.214609	1.02001	0.312516	0.468401
ENSG00000168280.16_KIF5C	ENSG00000168280	ENSG00000168280.18	KIF5C	3800	protein_coding	0.308933	0.134757	0.860867	0.353496	0.51121
ENSG00000118564.14_FBXL5	ENSG00000118564	ENSG00000118564.15	FBXL5	26234	protein_coding	0.202736	5.0686	6.17776	0.0129366	0.0389937
ENSG00000159674.11_SPON2	ENSG00000159674	ENSG00000159674.12	SPON2	10417	protein_coding	0.308742	1.97549	3.07848	0.0793346	0.167976
ENSG00000267387.1_CTD-2240E14.4	ENSG00000267387	ENSG00000267387.1			lncRNA	0.308723	-0.571376	0.655001	0.41833	0.575029
ENSG00000147912.12_FBXO10	ENSG00000147912	ENSG00000147912.13	FBXO10	26267	protein_coding	0.700036	4.95421	72.9261	1.34597e-17	3.35105e-16
ENSG00000269190.5_FBXO17	ENSG00000269190	ENSG00000269190.6	FBXO17	115290	protein_coding	-0.915436	-0.176399	6.93807	0.00843802	0.027323
ENSG00000188277.9_C15orf62	ENSG00000188277	ENSG00000188277.10	C15orf62	643338	protein_coding	0.308383	0.818109	1.43876	0.23034	0.373915
ENSG00000249087.6_C1orf213	ENSG00000249087	ENSG00000249087.8	ZNF436-AS1		lncRNA	0.308204	0.60633	1.19591	0.274142	0.425648
ENSG00000135108.14_FBXO21	ENSG00000135108	ENSG00000135108.16	FBXO21	23014	protein_coding	-0.26102	4.91519	9.71547	0.00182723	0.00735408
ENSG00000260274.1_RP11-817O13.8	ENSG00000260274	ENSG00000260274.1			lncRNA	0.307966	1.53024	2.32483	0.127324	0.240136
ENSG00000167196.13_FBXO22	ENSG00000167196	ENSG00000167196.14	FBXO22	26263	protein_coding	0.221167	5.71467	7.64387	0.00569654	0.0196058
ENSG00000156804.7_FBXO32	ENSG00000156804	ENSG00000156804.7	FBXO32	114907	protein_coding	-1.14023	-0.265925	9.87538	0.00167505	0.00683726
ENSG00000165355.7_FBXO33	ENSG00000165355	ENSG00000165355.8	FBXO33	254170	protein_coding	-0.2508	5.15839	8.7317	0.00312725	0.0117112
ENSG00000178974.9_FBXO34	ENSG00000178974	ENSG00000178974.11	FBXO34	55030	protein_coding	-0.213815	4.66433	6.09817	0.0135322	0.0404244
ENSG00000156509.13_FBXO43	ENSG00000156509	ENSG00000156509.14	FBXO43	286151	protein_coding	-0.976467	2.16627	33.4455	7.32887e-09	8.32596e-08
ENSG00000132879.13_FBXO44	ENSG00000132879	ENSG00000132879.14	FBXO44	93611	protein_coding	-0.337561	3.4988	8.58231	0.00339444	0.0126174
ENSG00000177051.5_FBXO46	ENSG00000177051	ENSG00000177051.6	FBXO46	23403	protein_coding	0.364534	5.36122	21.9238	2.83693e-06	2.19533e-05
ENSG00000112029.9_FBXO5	ENSG00000112029	ENSG00000112029.10	FBXO5	26271	protein_coding	-0.305405	5.6002	16.5758	4.67449e-05	0.000283256
ENSG00000116663.10_FBXO6	ENSG00000116663	ENSG00000116663.11	FBXO6	26270	protein_coding	-0.664685	4.35441	51.9979	5.55598e-13	9.71685e-12
ENSG00000119402.16_FBXW2	ENSG00000119402	ENSG00000119402.18	FBXW2	26190	protein_coding	0.190866	6.0972	6.8714	0.00875861	0.0281999
ENSG00000107829.13_FBXW4	ENSG00000107829	ENSG00000107829.15	FBXW4	6468	protein_coding	0.285727	5.34141	14.1197	0.000171535	0.000916953
ENSG00000166321.13_NUDT13	ENSG00000166321	ENSG00000166321.14	NUDT13	25961	protein_coding	0.306042	1.43912	1.95243	0.162325	0.288081
ENSG00000109670.14_FBXW7	ENSG00000109670	ENSG00000109670.16	FBXW7	55294	protein_coding	0.333171	6.5438	17.9584	2.25785e-05	0.000145908
ENSG00000270069.1_RP6-99M1.2	ENSG00000270069	ENSG00000270069.2	MIR222HG		lncRNA	0.305868	1.65636	2.4558	0.117091	0.225114
ENSG00000174989.12_FBXW8	ENSG00000174989	ENSG00000174989.13	FBXW8	26259	protein_coding	0.419227	3.91544	16.4288	5.05111e-05	0.000305257
ENSG00000132004.12_FBXW9	ENSG00000132004	ENSG00000132004.13	FBXW9	84261	protein_coding	-0.396789	3.26115	7.56884	0.0059386	0.0202891
ENSG00000273136.6_NBPF26	ENSG00000273136	ENSG00000273136.8	NBPF26	101060684	protein_coding	0.305512	2.37838	2.37254	0.123486	0.234632
ENSG00000158869.10_FCER1G	ENSG00000158869	ENSG00000158869.11	FCER1G	2207	protein_coding	2.75133	2.87485	314.504	2.28128e-70	3.35224e-68
ENSG00000257800.1_RP11-287D1.1	ENSG00000257800	ENSG00000257800.1	FNBP1P1		processed_pseudogene	0.305471	-0.754026	0.528109	0.467403	0.621853
ENSG00000104921.14_FCER2	ENSG00000104921	ENSG00000104921.15	FCER2	2208	protein_coding	0.305971	8.03989	19.1381	1.21591e-05	8.26856e-05
ENSG00000104870.12_FCGRT	ENSG00000104870	ENSG00000104870.13	FCGRT	2217	protein_coding	-1.43506	1.02296	30.0879	4.12898e-08	4.26131e-07
ENSG00000130475.14_FCHO1	ENSG00000130475	ENSG00000130475.15	FCHO1	23149	protein_coding	-0.197813	5.10867	6.26464	0.0123171	0.0374781
ENSG00000160856.20_FCRL3	ENSG00000160856	ENSG00000160856.21	FCRL3	115352	protein_coding	4.54331	4.00349	1038.18	9.02913e-228	5.30717e-225
ENSG00000163518.10_FCRL4	ENSG00000163518	ENSG00000163518.11	FCRL4	83417	protein_coding	1.85319	5.37139	474.314	3.68971e-105	9.97624e-103
ENSG00000132185.16_FCRLA	ENSG00000132185	ENSG00000132185.18	FCRLA	84824	protein_coding	0.372502	7.64253	27.2682	1.77096e-07	1.65979e-06
ENSG00000162746.14_FCRLB	ENSG00000162746	ENSG00000162746.14	FCRLB	127943	protein_coding	0.515298	3.07295	14.982	0.000108543	0.000608627
ENSG00000160752.14_FDPS	ENSG00000160752	ENSG00000160752.15	FDPS	2224	protein_coding	-0.167759	8.15252	5.14812	0.0232716	0.063009
ENSG00000267673.6_FDX1L	ENSG00000267673	ENSG00000267673.6	FDX2	112812	protein_coding	-0.363693	3.8179	12.1155	0.000500047	0.00235299
ENSG00000283189.2_RP11-949J7.8	ENSG00000283189	ENSG00000283189.2			protein_coding	0.304349	2.0163	0.554133	0.456634	0.611211
ENSG00000261167.1_RP11-517B11.7	ENSG00000261167	ENSG00000261167.1			lncRNA	0.304076	1.52486	2.23747	0.134701	0.250279
ENSG00000197566.9_ZNF624	ENSG00000197566	ENSG00000197566.10	ZNF624	57547	protein_coding	0.30386	1.89133	2.79097	0.094797	0.19234
ENSG00000140416.20_TPM1	ENSG00000140416	ENSG00000140416.23	TPM1	7168	protein_coding	0.303505	1.1527	1.80974	0.178539	0.309543
ENSG00000277734.7_TRAC	ENSG00000277734	ENSG00000277734.8	TRAC		TR_C_gene	-0.298867	6.21372	12.8081	0.000345114	0.00169967
ENSG00000154678.16_PDE1C	ENSG00000154678	ENSG00000154678.18	PDE1C	5137	protein_coding	0.303162	-0.147277	0.817747	0.36584	0.523495
ENSG00000181004.9_BBS12	ENSG00000181004	ENSG00000181004.10	BBS12	166379	protein_coding	0.302853	0.922809	1.3773	0.240561	0.385646
ENSG00000161513.11_FDXR	ENSG00000161513	ENSG00000161513.12	FDXR	2232	protein_coding	0.685035	5.5943	81.7023	1.58211e-19	4.37393e-18
ENSG00000066926.10_FECH	ENSG00000066926	ENSG00000066926.13	FECH	2235	protein_coding	0.178186	5.45696	5.32049	0.0210761	0.0580697
ENSG00000168496.3_FEN1	ENSG00000168496	ENSG00000168496.4	FEN1	2237	protein_coding	-0.157026	7.79783	4.32316	0.037597	0.0936566
ENSG00000151422.12_FER	ENSG00000151422	ENSG00000151422.14	FER	2241	protein_coding	0.339948	4.51648	10.3951	0.00126353	0.00533468
ENSG00000073712.14_FERMT2	ENSG00000073712	ENSG00000073712.15	FERMT2	10979	protein_coding	0.641386	0.38996	4.88674	0.0270637	0.0714417
ENSG00000149557.12_FEZ1	ENSG00000149557	ENSG00000149557.14	FEZ1	105369550	protein_coding	3.33128	5.57943	1321.46	2.45337e-289	2.07294e-286
ENSG00000126262.4_FFAR2	ENSG00000126262	ENSG00000126262.5	FFAR2	2867	protein_coding	-1.2138	1.51262	29.0723	6.97285e-08	6.93431e-07
ENSG00000271155.1_RP11-435O5.5	ENSG00000271155	ENSG00000271155.1			lncRNA	0.302093	-0.147183	0.822632	0.364412	0.522261
ENSG00000127084.17_FGD3	ENSG00000127084	ENSG00000127084.19	FGD3	89846	protein_coding	0.361951	5.1266	21.0982	4.3634e-06	3.26085e-05
ENSG00000180263.13_FGD6	ENSG00000180263	ENSG00000180263.14	FGD6	55785	protein_coding	-1.51483	2.73008	89.6609	2.82694e-21	8.70555e-20
ENSG00000225519.1_RP11-236B18.2	ENSG00000225519	ENSG00000225519.1			lncRNA	0.301641	0.180115	0.913633	0.339152	0.496427
ENSG00000138685.14_FGF2	ENSG00000138685	ENSG00000138685.17	FGF2	2247	protein_coding	-0.590152	3.38589	24.7732	6.44888e-07	5.53188e-06
ENSG00000077782.19_FGFR1	ENSG00000077782	ENSG00000077782.22	FGFR1	2260	protein_coding	0.225821	4.62239	6.83567	0.00893554	0.0286662
ENSG00000160867.14_FGFR4	ENSG00000160867	ENSG00000160867.15	FGFR4	2264	protein_coding	-0.691966	2.36189	18.5329	1.67001e-05	0.000110616
ENSG00000172456.17_FGGY	ENSG00000172456	ENSG00000172456.18	FGGY	55277	protein_coding	0.359756	2.6192	5.23291	0.0221634	0.0605919
ENSG00000167637.16_ZNF283	ENSG00000167637	ENSG00000167637.18	ZNF283	284349	protein_coding	0.301132	2.05456	3.115	0.0775743	0.164998
ENSG00000127951.6_FGL2	ENSG00000127951	ENSG00000127951.8	FGL2	10875	protein_coding	1.12457	3.23472	69.5513	7.44533e-17	1.72057e-15
ENSG00000245213.6_RP11-10K16.1	ENSG00000245213	ENSG00000245213.7		101930370	lncRNA	0.300977	0.278995	1.03311	0.309429	0.465003
ENSG00000000938.12_FGR	ENSG00000000938	ENSG00000000938.13	FGR	2268	protein_coding	1.03453	6.83373	209.359	1.89564e-47	1.60169e-45
ENSG00000151553.14_FAM160B1	ENSG00000151553	ENSG00000151553.15	FHIP2A	57700	protein_coding	0.331124	5.17033	16.3088	5.38126e-05	0.000322185
ENSG00000158863.21_FAM160B2	ENSG00000158863	ENSG00000158863.22	FHIP2B	64760	protein_coding	0.317443	5.09829	14.3975	0.000147997	0.000805462
ENSG00000189283.9_FHIT	ENSG00000189283	ENSG00000189283.10	FHIT	2272	protein_coding	0.425505	1.65397	4.08825	0.0431824	0.104771
ENSG00000115641.18_FHL2	ENSG00000115641	ENSG00000115641.19	FHL2	2274	protein_coding	-0.555649	1.36436	5.94723	0.0147404	0.0434246
ENSG00000183386.9_FHL3	ENSG00000183386	ENSG00000183386.10	FHL3	2275	protein_coding	-0.676104	2.66699	21.8869	2.89194e-06	2.23662e-05
ENSG00000135723.13_FHOD1	ENSG00000135723	ENSG00000135723.14	FHOD1	29109	protein_coding	0.316401	6.59428	19.112	1.23268e-05	8.35317e-05
ENSG00000134775.15_FHOD3	ENSG00000134775	ENSG00000134775.16	FHOD3	80206	protein_coding	-2.13817	0.63829	52.0039	5.53915e-13	9.71256e-12
ENSG00000112367.10_FIG4	ENSG00000112367	ENSG00000112367.12	FIG4	9896	protein_coding	0.526264	3.98394	25.8542	3.68199e-07	3.30085e-06
ENSG00000141736.13_ERBB2	ENSG00000141736	ENSG00000141736.14	ERBB2	2064	protein_coding	0.300087	2.44945	3.47951	0.062133	0.139069
ENSG00000132436.11_FIGNL1	ENSG00000132436	ENSG00000132436.12	FIGNL1	63979	protein_coding	-0.175124	5.00141	4.64328	0.0311753	0.0801254
ENSG00000159496.14_RGL4	ENSG00000159496	ENSG00000159496.15	RGL4	266747	protein_coding	0.29986	0.712127	1.36498	0.242676	0.388115
ENSG00000168386.18_FILIP1L	ENSG00000168386	ENSG00000168386.19	FILIP1L	11259	protein_coding	0.8396	2.9932	27.2816	1.75873e-07	1.65113e-06
ENSG00000179431.6_FJX1	ENSG00000179431	ENSG00000179431.7	FJX1	24147	protein_coding	-0.961728	4.16742	90.6768	1.69166e-21	5.26948e-20
ENSG00000178917.15_ZNF852	ENSG00000178917	ENSG00000178917.17	ZNF852	285346	protein_coding	0.299564	1.18631	1.80927	0.178596	0.309543
ENSG00000134285.10_FKBP11	ENSG00000134285	ENSG00000134285.11	FKBP11	51303	protein_coding	-0.33132	5.23979	18.43	1.76265e-05	0.000115845
ENSG00000106080.10_FKBP14	ENSG00000106080	ENSG00000106080.11	FKBP14	55033	protein_coding	-0.322938	2.51397	4.42831	0.0353475	0.089087
ENSG00000119321.8_FKBP15	ENSG00000119321	ENSG00000119321.10	FKBP15	23307	protein_coding	0.30571	6.54097	12.8434	0.000338677	0.00167117
ENSG00000198225.5_FKBP1C	ENSG00000198225	ENSG00000198225.5	FKBP1C		protein_coding	-0.801229	0.191132	6.76775	0.00928198	0.0295254
ENSG00000004478.7_FKBP4	ENSG00000004478	ENSG00000004478.8	FKBP4	2288	protein_coding	-0.236783	7.53016	9.96056	0.00159929	0.00655773
ENSG00000096060.14_FKBP5	ENSG00000096060	ENSG00000096060.15	FKBP5	2289	protein_coding	0.213078	6.96149	9.13541	0.0025071	0.0096728
ENSG00000079150.17_FKBP7	ENSG00000079150	ENSG00000079150.19	FKBP7	51661	protein_coding	-0.384428	1.9968	4.9252	0.0264678	0.0701329
ENSG00000122642.10_FKBP9	ENSG00000122642	ENSG00000122642.11	FKBP9	11328	protein_coding	-0.855947	1.60998	17.8035	2.44934e-05	0.00015723
ENSG00000160688.18_FLAD1	ENSG00000160688	ENSG00000160688.19	FLAD1	80308	protein_coding	-0.1637	5.73524	4.44838	0.0349344	0.0882433
ENSG00000154803.12_FLCN	ENSG00000154803	ENSG00000154803.13	FLCN	201163	protein_coding	0.284891	4.67303	10.4627	0.00121806	0.00517016
ENSG00000177731.15_FLII	ENSG00000177731	ENSG00000177731.16	FLII	2314	protein_coding	0.236529	7.33912	11.0383	0.000892468	0.0039275
ENSG00000196924.15_FLNA	ENSG00000196924	ENSG00000196924.19	FLNA	2316	protein_coding	0.260963	10.3134	10.5089	0.00118799	0.00505522
ENSG00000136068.14_FLNB	ENSG00000136068	ENSG00000136068.16	FLNB	2317	protein_coding	-0.301161	5.33559	13.6975	0.000214744	0.00111573
ENSG00000137312.14_FLOT1	ENSG00000137312	ENSG00000137312.15	FLOT1	10211	protein_coding	0.401704	7.25991	28.9468	7.43925e-08	7.35708e-07
ENSG00000132589.15_FLOT2	ENSG00000132589	ENSG00000132589.16	FLOT2	2319	protein_coding	-0.684016	5.68066	85.1945	2.70411e-20	7.89566e-19
ENSG00000125848.9_FLRT3	ENSG00000125848	ENSG00000125848.10	FLRT3	23767	protein_coding	1.55702	-0.0640263	19.7752	8.71043e-06	6.10136e-05
ENSG00000102755.11_FLT1	ENSG00000102755	ENSG00000102755.12	FLT1	2321	protein_coding	-1.25245	2.62822	70.5497	4.48816e-17	1.04975e-15
ENSG00000227124.8_ZNF717	ENSG00000227124	ENSG00000227124.11	ZNF717	100131827	protein_coding	0.29766	1.73251	2.38213	0.12273	0.233656
ENSG00000279204.1_RP11-175K6.2	ENSG00000279204	ENSG00000279204.1			TEC	0.297659	1.03321	1.52601	0.216713	0.356937
ENSG00000162769.12_FLVCR1	ENSG00000162769	ENSG00000162769.13	FLVCR1	28982	protein_coding	-0.164651	4.92908	4.06008	0.0439084	0.106132
ENSG00000162076.12_FLYWCH2	ENSG00000162076	ENSG00000162076.13	FLYWCH2	114984	protein_coding	-0.33147	3.82487	9.59886	0.00194698	0.00775751
ENSG00000274615.1_CH17-258A22.4	ENSG00000274615	ENSG00000274615.1		440434	unprocessed_pseudogene	0.297397	1.46424	1.26644	0.260435	0.409302
ENSG00000157827.19_FMNL2	ENSG00000157827	ENSG00000157827.20	FMNL2	114793	protein_coding	-1.23852	2.77467	69.4742	7.74219e-17	1.78612e-15
ENSG00000271976.1_RP11-884K10.7	ENSG00000271976	ENSG00000271976.1			lncRNA	0.297329	2.26665	3.49526	0.0615448	0.13821
ENSG00000111788.10_RP11-22B23.1	ENSG00000111788	ENSG00000111788.10			unprocessed_pseudogene	0.297322	3.4837	2.77991	0.0954536	0.193353
ENSG00000161791.13_FMNL3	ENSG00000161791	ENSG00000161791.14	FMNL3	91010	protein_coding	0.788086	7.3514	115.642	5.6926e-27	2.31802e-25
ENSG00000115414.18_FN1	ENSG00000115414	ENSG00000115414.21	FN1	2335	protein_coding	0.794934	0.680113	7.48675	0.00621547	0.0211176
ENSG00000187239.16_FNBP1	ENSG00000187239	ENSG00000187239.17	FNBP1	23048	protein_coding	0.297958	9.17001	16.1825	5.75233e-05	0.000342581
ENSG00000075420.12_FNDC3B	ENSG00000075420	ENSG00000075420.13	FNDC3B	64778	protein_coding	0.679711	4.78221	56.0379	7.10892e-14	1.32377e-12
ENSG00000205045.8_SLFN12L	ENSG00000205045	ENSG00000205045.12	SLFN12L	100506736	protein_coding	0.296938	2.0283	2.47421	0.115727	0.222979
ENSG00000052795.12_FNIP2	ENSG00000052795	ENSG00000052795.13	FNIP2	57600	protein_coding	0.544162	4.50841	30.9789	2.6085e-08	2.75933e-07
ENSG00000257365.7_FNTB	ENSG00000257365	ENSG00000257365.8	FNTB	100529261	protein_coding	-0.229803	4.16544	5.23866	0.0220903	0.0604164
ENSG00000125740.13_FOSB	ENSG00000125740	ENSG00000125740.14	FOSB	2354	protein_coding	0.786272	-0.118132	5.26604	0.0217455	0.059594
ENSG00000140104.13_C14orf79	ENSG00000140104	ENSG00000140104.14	CLBA1	122616	protein_coding	0.296104	1.13536	1.66703	0.196657	0.33158
ENSG00000175592.8_FOSL1	ENSG00000175592	ENSG00000175592.9	FOSL1	8061	protein_coding	-1.06655	1.90697	31.5343	1.95951e-08	2.11587e-07
ENSG00000075426.11_FOSL2	ENSG00000075426	ENSG00000075426.12	FOSL2	2355	protein_coding	-1.16522	1.01243	21.2559	4.01877e-06	3.02e-05
ENSG00000231365.5_RP11-418J17.1	ENSG00000231365	ENSG00000231365.7	WARS2-AS1	101929147	lncRNA	0.295481	2.35397	3.26409	0.0708124	0.153514
ENSG00000054598.7_FOXC1	ENSG00000054598	ENSG00000054598.9	FOXC1	2296	protein_coding	0.601272	0.268149	3.96471	0.0464636	0.110999
ENSG00000088899.15_LZTS3	ENSG00000088899	ENSG00000088899.16	LZTS3	9762	protein_coding	0.29517	0.180895	0.956319	0.328116	0.485424
ENSG00000237424.1_FOXD2-AS1	ENSG00000237424	ENSG00000237424.1	FOXD2-AS1	84793	lncRNA	-1.00255	1.12071	17.5217	2.84052e-05	0.000180286
ENSG00000164916.10_FOXK1	ENSG00000164916	ENSG00000164916.11	FOXK1	221937	protein_coding	0.264415	4.72211	8.04707	0.00455772	0.0162318
ENSG00000053254.15_FOXN3	ENSG00000053254	ENSG00000053254.16	FOXN3	1112	protein_coding	0.326934	6.0348	16.8437	4.05875e-05	0.00024907
ENSG00000258920.1_FOXN3-AS1	ENSG00000258920	ENSG00000258920.1	FOXN3-AS1	400236	lncRNA	0.621668	1.4538	7.61968	0.00577349	0.0198353
ENSG00000150907.7_FOXO1	ENSG00000150907	ENSG00000150907.10	FOXO1	2308	protein_coding	-0.279237	4.98381	11.9571	0.00054441	0.00254052
ENSG00000240445.3_FOXO3B	ENSG00000240445	ENSG00000240445.6	FOXO3B	2310	protein_coding	0.89322	0.180714	7.3434	0.00673095	0.0225404
ENSG00000114861.19_FOXP1	ENSG00000114861	ENSG00000114861.24	FOXP1	27086	protein_coding	-1.25036	1.42593	29.9568	4.41788e-08	4.54531e-07
ENSG00000110074.10_FOXRED1	ENSG00000110074	ENSG00000110074.12	FOXRED1	55572	protein_coding	-0.272218	5.95171	11.1126	0.000857419	0.00379177
ENSG00000270629.5_NBPF14	ENSG00000270629	ENSG00000270629.7	NBPF14	25832	protein_coding	0.294097	2.33227	2.80467	0.09399	0.191104
ENSG00000109536.11_FRG1	ENSG00000109536	ENSG00000109536.12	FRG1	2483	protein_coding	0.172848	5.92714	5.4282	0.0198141	0.0550487
ENSG00000151474.21_FRMD4A	ENSG00000151474	ENSG00000151474.23	FRMD4A	55691	protein_coding	0.861847	5.63089	123.93	8.72494e-29	3.90571e-27
ENSG00000073910.21_FRY	ENSG00000073910	ENSG00000073910.23	FRY	10129	protein_coding	-0.66783	2.27537	12.4094	0.000427187	0.00205521
ENSG00000075618.17_FSCN1	ENSG00000075618	ENSG00000075618.18	FSCN1	6624	protein_coding	0.258791	9.07425	12.0901	0.000506906	0.00238112
ENSG00000105255.10_FSD1	ENSG00000105255	ENSG00000105255.11	FSD1	79187	protein_coding	1.4927	0.439184	26.1049	3.23355e-07	2.91818e-06
ENSG00000106701.11_FSD1L	ENSG00000106701	ENSG00000106701.13	FSD1L	83856	protein_coding	0.41019	5.98194	29.6549	5.16225e-08	5.2512e-07
ENSG00000186628.12_FSD2	ENSG00000186628	ENSG00000186628.12	FSD2	123722	protein_coding	1.63608	0.855097	34.4129	4.45764e-09	5.17722e-08
ENSG00000087086.14_FTL	ENSG00000087086	ENSG00000087086.15	FTL	2512	protein_coding	-0.158825	10.4907	4.04401	0.0443284	0.10692
ENSG00000165028.11_NIPSNAP3B	ENSG00000165028	ENSG00000165028.12	NIPSNAP3B	55335	protein_coding	0.292613	0.772928	1.2743	0.258962	0.407461
ENSG00000140718.20_FTO	ENSG00000140718	ENSG00000140718.21	FTO	79068	protein_coding	0.411524	5.02404	24.6255	6.96225e-07	5.93459e-06
ENSG00000179163.11_FUCA1	ENSG00000179163	ENSG00000179163.12	FUCA1	2517	protein_coding	0.50687	4.76955	34.6254	3.99664e-09	4.67393e-08
ENSG00000001036.13_FUCA2	ENSG00000001036	ENSG00000001036.14	FUCA2	2519	protein_coding	0.270935	5.22057	12.095	0.000505578	0.00237653
ENSG00000069509.5_FUNDC1	ENSG00000069509	ENSG00000069509.6	FUNDC1	139341	protein_coding	-0.298879	3.91907	8.32317	0.00391425	0.0142941
ENSG00000229391.7_HLA-DRB6	ENSG00000229391	ENSG00000229391.7	HLA-DRB6	3128	transcribed_unprocessed_pseudogene	0.291811	5.13829	11.8888	0.000564729	0.00262446
ENSG00000165775.17_FUNDC2	ENSG00000165775	ENSG00000165775.18	FUNDC2	65991	protein_coding	-0.252117	5.83226	7.15576	0.00747236	0.024711
ENSG00000267454.5_AC006116.25	ENSG00000267454	ENSG00000267454.6	ZNF582-DT	386758	lncRNA	0.291782	0.0749568	0.838963	0.359694	0.517418
ENSG00000140564.11_FURIN	ENSG00000140564	ENSG00000140564.13	FURIN	5045	protein_coding	-0.319767	5.38413	16.4314	5.04434e-05	0.000304984
ENSG00000089280.18_FUS	ENSG00000089280	ENSG00000089280.19	FUS	2521	protein_coding	-0.259958	9.26277	13.1805	0.000282878	0.00142535
ENSG00000172728.15_FUT10	ENSG00000172728	ENSG00000172728.16	FUT10	84750	protein_coding	0.348827	3.12604	8.24844	0.00407871	0.0147948
ENSG00000196371.3_FUT4	ENSG00000196371	ENSG00000196371.4	FUT4	2526	protein_coding	-0.248207	3.88884	6.01909	0.0141519	0.0419285
ENSG00000010361.13_FUZ	ENSG00000010361	ENSG00000010361.14	FUZ	80199	protein_coding	-0.370613	2.62923	6.58394	0.0102903	0.0321879
ENSG00000165060.12_FXN	ENSG00000165060	ENSG00000165060.15	FXN	2395	protein_coding	0.260033	4.3088	7.47088	0.0062705	0.0212617
ENSG00000114416.17_FXR1	ENSG00000114416	ENSG00000114416.18	FXR1	8087	protein_coding	0.164294	7.159	4.63688	0.0312918	0.0803942
ENSG00000137731.13_FXYD2	ENSG00000137731	ENSG00000137731.14	FXYD2	486	protein_coding	-1.47306	3.84928	154.824	1.52952e-35	9.14936e-34
ENSG00000010810.17_FYN	ENSG00000010810	ENSG00000010810.17	FYN	2534	protein_coding	1.48135	6.68781	412.973	8.2591e-92	1.69174e-89
ENSG00000227268.3_KLLN	ENSG00000227268	ENSG00000227268.5	KLLN	100144748	protein_coding	0.290688	2.82352	3.62047	0.0570727	0.130089
ENSG00000122068.12_FYTTD1	ENSG00000122068	ENSG00000122068.13	FYTTD1	84248	protein_coding	0.444375	7.34562	40.511	1.95512e-10	2.70535e-09
ENSG00000140009.18_ESR2	ENSG00000140009	ENSG00000140009.19	ESR2	2100	protein_coding	0.290389	1.89783	2.41657	0.120058	0.229603
ENSG00000157240.3_FZD1	ENSG00000157240	ENSG00000157240.4	FZD1	8321	protein_coding	-0.859809	3.03195	45.2938	1.69588e-11	2.61421e-10
ENSG00000104290.10_FZD3	ENSG00000104290	ENSG00000104290.11	FZD3	7976	protein_coding	-1.69516	2.76928	128.426	9.05538e-30	4.2655e-28
ENSG00000163251.3_FZD5	ENSG00000163251	ENSG00000163251.4	FZD5	7855	protein_coding	-0.964657	1.74949	22.6884	1.90514e-06	1.51861e-05
ENSG00000164930.11_FZD6	ENSG00000164930	ENSG00000164930.12	FZD6	8323	protein_coding	-0.569875	2.42747	12.9945	0.000312401	0.00155843
ENSG00000092140.14_G2E3	ENSG00000092140	ENSG00000092140.16	G2E3	55632	protein_coding	-0.348402	4.52993	14.6478	0.000129587	0.000715347
ENSG00000171298.12_GAA	ENSG00000171298	ENSG00000171298.13	GAA	2548	protein_coding	-0.693135	2.47167	18.2562	1.931e-05	0.000126051
ENSG00000260000.2_RP3-467N11.1	ENSG00000260000	ENSG00000260000.2			lncRNA	0.289531	0.86731	1.3804	0.240032	0.385071
ENSG00000033327.12_GAB2	ENSG00000033327	ENSG00000033327.13	GAB2	9846	protein_coding	0.327848	3.26339	5.92972	0.0148876	0.0437535
ENSG00000170296.9_GABARAP	ENSG00000170296	ENSG00000170296.10	GABARAP	11337	protein_coding	0.262866	6.71497	10.6739	0.00108658	0.00467819
ENSG00000198416.9_CTD-2173L22.4	ENSG00000198416	ENSG00000198416.9	ZNF658B		transcribed_unprocessed_pseudogene	0.288873	0.581317	1.1067	0.292801	0.446015
ENSG00000139112.10_GABARAPL1	ENSG00000139112	ENSG00000139112.11	GABARAPL1	23710	protein_coding	1.32334	3.38484	111.799	3.95452e-26	1.5541e-24
ENSG00000239282.7_GATSL3	ENSG00000239282	ENSG00000239282.8	CASTOR1	652968	protein_coding	0.288789	2.32356	3.49449	0.0615735	0.138229
ENSG00000034713.7_GABARAPL2	ENSG00000034713	ENSG00000034713.8	GABARAPL2	11345	protein_coding	0.407602	5.92025	30.3483	3.61017e-08	3.76588e-07
ENSG00000198707.14_CEP290	ENSG00000198707	ENSG00000198707.17	CEP290	80184	protein_coding	0.288722	4.45739	3.1882	0.0741715	0.159209
ENSG00000104064.17_GABPB1	ENSG00000104064	ENSG00000104064.18	GABPB1	2553	protein_coding	-0.216989	5.36885	7.92243	0.00488257	0.0171987
ENSG00000244879.6_GABPB1-AS1	ENSG00000244879	ENSG00000244879.9	GABPB1-AS1		lncRNA	0.588511	4.13476	15.4774	8.3498e-05	0.0004775
ENSG00000268573.1_RP11-158H5.7	ENSG00000268573	ENSG00000268573.1			lncRNA	0.28825	1.05075	1.50587	0.21977	0.360829
ENSG00000285410.1_CTD-3110H11.3	ENSG00000285410	ENSG00000285410.1	GABPB1-IT1	55056	lncRNA	-0.404556	2.65888	7.75714	0.00535005	0.0186219
ENSG00000128683.13_GAD1	ENSG00000128683	ENSG00000128683.14	GAD1	2571	protein_coding	1.06621	1.4667	22.7655	1.83019e-06	1.46145e-05
ENSG00000116717.11_GADD45A	ENSG00000116717	ENSG00000116717.13	GADD45A	1647	protein_coding	-0.285682	4.76465	10.3195	0.00131632	0.00553681
ENSG00000179271.2_GADD45GIP1	ENSG00000179271	ENSG00000179271.3	GADD45GIP1	90480	protein_coding	-0.32271	6.1467	13.5926	0.000227075	0.00117035
ENSG00000178950.16_GAK	ENSG00000178950	ENSG00000178950.18	GAK	2580	protein_coding	0.140536	7.11881	4.0751	0.0435198	0.105452
ENSG00000197093.10_GAL3ST4	ENSG00000197093	ENSG00000197093.11	GAL3ST4	79690	protein_coding	0.668859	0.949294	7.71694	0.00547051	0.0189821
ENSG00000054983.16_GALC	ENSG00000054983	ENSG00000054983.17	GALC	2581	protein_coding	0.389846	2.9632	7.42458	0.0064339	0.021716
ENSG00000117308.14_GALE	ENSG00000117308	ENSG00000117308.15	GALE	2582	protein_coding	-0.484696	4.81452	31.2069	2.31938e-08	2.4748e-07
ENSG00000108479.11_GALK1	ENSG00000108479	ENSG00000108479.13	GALK1	2584	protein_coding	-0.446918	4.29963	17.4581	2.93703e-05	0.000185714
ENSG00000273387.1_RP3-412A9.16	ENSG00000273387	ENSG00000273387.1			lncRNA	0.286741	-0.710395	0.499012	0.479935	0.631766
ENSG00000156958.14_GALK2	ENSG00000156958	ENSG00000156958.15	GALK2	2585	protein_coding	-0.229799	4.45135	6.45896	0.0110394	0.0341671
ENSG00000141429.13_GALNT1	ENSG00000141429	ENSG00000141429.14	GALNT1	2589	protein_coding	0.456174	6.40069	40.9446	1.5661e-10	2.19856e-09
ENSG00000268750.6_CTD-2583A14.10	ENSG00000268750	ENSG00000268750.7			protein_coding	0.285789	-0.427442	0.601994	0.437818	0.593727
ENSG00000164574.15_GALNT10	ENSG00000164574	ENSG00000164574.16	GALNT10	55568	protein_coding	0.157987	6.67708	4.85275	0.027602	0.0725835
ENSG00000110328.5_GALNT18	ENSG00000110328	ENSG00000110328.6	GALNT18	374378	protein_coding	-3.69424	2.66325	385.064	9.82803e-86	1.77154e-83
ENSG00000180479.13_ZNF571	ENSG00000180479	ENSG00000180479.14	ZNF571	51276	protein_coding	0.285505	0.89534	1.13836	0.285998	0.438319
ENSG00000130304.16_SLC27A1	ENSG00000130304	ENSG00000130304.17	SLC27A1	376497	protein_coding	0.285314	1.05122	1.53614	0.215193	0.355173
ENSG00000115339.13_GALNT3	ENSG00000115339	ENSG00000115339.14	GALNT3	2591	protein_coding	1.45255	2.1709	65.4552	5.94514e-16	1.28802e-14
ENSG00000139629.15_GALNT6	ENSG00000139629	ENSG00000139629.16	GALNT6	11226	protein_coding	0.239428	5.34305	8.3578	0.00384035	0.0140672
ENSG00000109586.11_GALNT7	ENSG00000109586	ENSG00000109586.12	GALNT7	51809	protein_coding	0.537895	6.2009	52.3847	4.56262e-13	8.07356e-12
ENSG00000213930.11_GALT	ENSG00000213930	ENSG00000213930.12	GALT	2592	protein_coding	-0.462338	3.95464	20.2766	6.70156e-06	4.80373e-05
ENSG00000130005.12_GAMT	ENSG00000130005	ENSG00000130005.13	GAMT	2593	protein_coding	0.27018	3.81784	6.08266	0.0136515	0.0407315
ENSG00000228544.1_RP11-216L13.8	ENSG00000228544	ENSG00000228544.1	CCDC183-AS1	100131193	lncRNA	0.284256	0.994053	1.40591	0.235736	0.380119
ENSG00000214331.8_RP11-252A24.2	ENSG00000214331	ENSG00000214331.8	PDPR2P		transcribed_unprocessed_pseudogene	0.283905	1.82865	2.35931	0.124537	0.236066
ENSG00000245532.8_NEAT1	ENSG00000245532	ENSG00000245532.10	NEAT1	283131	lncRNA	0.283667	8.15585	1.49764	0.221035	0.362422
ENSG00000223768.2_LINC00205	ENSG00000223768	ENSG00000223768.3	LINC00205	642852	lncRNA	0.283649	2.75939	3.60982	0.0574395	0.130772
ENSG00000099256.18_PRTFDC1	ENSG00000099256	ENSG00000099256.19	PRTFDC1	56952	protein_coding	0.283371	0.803361	1.15547	0.282407	0.434375
ENSG00000119686.9_FLVCR2	ENSG00000119686	ENSG00000119686.10	FLVCR2	55640	protein_coding	0.283343	2.1061	2.57405	0.10863	0.212777
ENSG00000111640.14_GAPDH	ENSG00000111640	ENSG00000111640.15	GAPDH	2597	protein_coding	-0.298357	12.4425	13.166	0.000285067	0.00143532
ENSG00000167693.16_NXN	ENSG00000167693	ENSG00000167693.17	NXN	64359	protein_coding	0.283309	-0.710157	0.463565	0.495963	0.644828
ENSG00000260565.6_CTD-2270P14.1	ENSG00000260565	ENSG00000260565.8	ERVK13-1		lncRNA	0.28323	3.35433	3.00889	0.082809	0.173484
ENSG00000151929.9_BAG3	ENSG00000151929	ENSG00000151929.10	BAG3	9531	protein_coding	0.283139	-0.0384811	0.705193	0.401044	0.559574
ENSG00000175857.8_GAPT	ENSG00000175857	ENSG00000175857.9	GAPT	202309	protein_coding	-1.34542	1.84227	44.3217	2.78606e-11	4.20835e-10
ENSG00000109534.16_GAR1	ENSG00000109534	ENSG00000109534.17	GAR1	54433	protein_coding	-0.162949	5.53868	4.86101	0.0274703	0.0723075
ENSG00000134297.6_RP11-139E19.1	ENSG00000134297	ENSG00000134297.7	PLEKHA8P1	51054	transcribed_processed_pseudogene	0.282859	1.96234	2.56962	0.108934	0.213092
ENSG00000233695.2_GAS6-AS1	ENSG00000233695	ENSG00000233695.2	GAS6-AS1		lncRNA	-1.00239	2.89436	15.8993	6.68041e-05	0.000392492
ENSG00000007237.18_GAS7	ENSG00000007237	ENSG00000007237.19	GAS7	8522	protein_coding	0.772822	5.92748	99.5017	1.96e-23	6.90031e-22
ENSG00000180834.7_MAP6D1	ENSG00000180834	ENSG00000180834.8	MAP6D1	79929	protein_coding	0.282578	0.145706	0.796416	0.372167	0.530196
ENSG00000119737.5_GPR75	ENSG00000119737	ENSG00000119737.6	GPR75	10936	protein_coding	0.28222	-0.426947	0.596946	0.439746	0.595624
ENSG00000141013.16_GAS8	ENSG00000141013	ENSG00000141013.17	GAS8	2622	protein_coding	0.598066	3.66885	28.9439	7.45054e-08	7.36285e-07
ENSG00000107485.16_GATA3	ENSG00000107485	ENSG00000107485.18	GATA3	2625	protein_coding	0.829725	3.06944	43.4002	4.4614e-11	6.63516e-10
ENSG00000136574.17_GATA4	ENSG00000136574	ENSG00000136574.19	GATA4	2626	protein_coding	4.62997	2.80297	545.462	1.22235e-120	4.13123e-118
ENSG00000167491.17_GATAD2A	ENSG00000167491	ENSG00000167491.18	GATAD2A	54815	protein_coding	0.148163	6.41975	3.90744	0.0480729	0.113817
ENSG00000226688.6_RP11-429G19.2	ENSG00000226688	ENSG00000226688.8	ENTPD1-AS1	728558	lncRNA	0.28125	2.29376	2.86645	0.0904441	0.185766
ENSG00000143614.9_GATAD2B	ENSG00000143614	ENSG00000143614.10	GATAD2B	57459	protein_coding	0.274688	5.29492	10.056	0.00151853	0.00628566
ENSG00000166352.15_C11orf74	ENSG00000166352	ENSG00000166352.18	IFTAP	119710	protein_coding	0.281193	1.07566	1.50837	0.219388	0.36029
ENSG00000126777.17_KTN1	ENSG00000126777	ENSG00000126777.18	KTN1	3895	protein_coding	0.28119	7.76836	2.14115	0.143394	0.262214
ENSG00000257218.5_GATC	ENSG00000257218	ENSG00000257218.6	GATC	283459	protein_coding	-0.182964	5.16405	5.24793	0.0219729	0.0601319
ENSG00000226696.5_AC008746.11	ENSG00000226696	ENSG00000226696.7	LENG8-AS1	104355426	lncRNA	0.280687	-0.1902	0.638612	0.424214	0.580343
ENSG00000260997.1_RP4-647J21.1	ENSG00000260997	ENSG00000260997.1			lncRNA	0.280515	4.61237	3.33536	0.0678057	0.148544
ENSG00000162994.15_CLHC1	ENSG00000162994	ENSG00000162994.16	CLHC1	130162	protein_coding	0.280388	1.53478	1.84061	0.174879	0.304523
ENSG00000171766.15_GATM	ENSG00000171766	ENSG00000171766.17	GATM	2628	protein_coding	-0.465962	5.97584	40.8479	1.64554e-10	2.29815e-09
ENSG00000119280.16_C1orf198	ENSG00000119280	ENSG00000119280.17	C1orf198	84886	protein_coding	0.280208	1.29444	1.54538	0.213819	0.353499
ENSG00000166707.10_ZCCHC18	ENSG00000166707	ENSG00000166707.12	ZCCHC18	644353	protein_coding	0.280042	0.750337	1.17642	0.278086	0.429749
ENSG00000114480.12_GBE1	ENSG00000114480	ENSG00000114480.13	GBE1	2632	protein_coding	0.260694	6.41699	12.6344	0.000378716	0.00184566
ENSG00000107862.4_GBF1	ENSG00000107862	ENSG00000107862.7	GBF1	8729	protein_coding	0.278816	7.0223	10.4347	0.00123673	0.00523624
ENSG00000148288.12_GBGT1	ENSG00000148288	ENSG00000148288.13	GBGT1	26301	protein_coding	0.515291	3.26486	19.373	1.07517e-05	7.39193e-05
ENSG00000117228.9_GBP1	ENSG00000117228	ENSG00000117228.11	GBP1	2633	protein_coding	0.624399	6.89783	70.2262	5.28793e-17	1.23254e-15
ENSG00000162645.12_GBP2	ENSG00000162645	ENSG00000162645.13	GBP2	2634	protein_coding	0.370382	6.32993	23.9955	9.656e-07	8.04806e-06
ENSG00000178229.7_ZNF543	ENSG00000178229	ENSG00000178229.8	ZNF543	125919	protein_coding	0.27966	1.49413	1.75948	0.18469	0.317016
ENSG00000117226.11_GBP3	ENSG00000117226	ENSG00000117226.12	GBP3	2635	protein_coding	0.906606	3.34327	52.0391	5.44058e-13	9.55211e-12
ENSG00000240671.4_IGKV1-8	ENSG00000240671	ENSG00000240671.4	IGKV1-8		IG_V_gene	0.278939	0.100405	0.712166	0.398726	0.557548
ENSG00000162654.8_GBP4	ENSG00000162654	ENSG00000162654.9	GBP4	115361	protein_coding	0.895746	5.85056	145.585	1.59975e-33	8.97386e-32
ENSG00000128849.10_CGNL1	ENSG00000128849	ENSG00000128849.11	CGNL1	84952	protein_coding	0.278891	-0.190335	0.678835	0.409988	0.567601
ENSG00000165633.12_VSTM4	ENSG00000165633	ENSG00000165633.13	VSTM4	196740	protein_coding	0.278855	-0.629989	0.505453	0.477114	0.629462
ENSG00000154451.14_GBP5	ENSG00000154451	ENSG00000154451.15	GBP5	115362	protein_coding	0.302273	4.58375	11.5511	0.000677107	0.00308001
ENSG00000100116.16_GCAT	ENSG00000100116	ENSG00000100116.17	GCAT	23464	protein_coding	-0.527688	3.63139	24.3215	8.15243e-07	6.88829e-06
ENSG00000091622.15_PITPNM3	ENSG00000091622	ENSG00000091622.16	PITPNM3	83394	protein_coding	0.278801	0.0861063	0.500027	0.479488	0.631301
ENSG00000137880.5_GCHFR	ENSG00000137880	ENSG00000137880.6	GCHFR	2644	protein_coding	-0.274046	3.59698	4.66488	0.0307856	0.0793916
ENSG00000023909.9_GCLM	ENSG00000023909	ENSG00000023909.10	GCLM	2730	protein_coding	-0.20586	4.43516	4.76868	0.028982	0.0755211
ENSG00000147174.11_GCNA	ENSG00000147174	ENSG00000147174.12	GCNA	93953	protein_coding	-0.502291	1.3841	5.65816	0.0173744	0.049491
ENSG00000213967.10_ZNF726	ENSG00000213967	ENSG00000213967.12	ZNF726	730087	protein_coding	0.278153	1.87752	2.29132	0.130099	0.244029
ENSG00000187210.12_GCNT1	ENSG00000187210	ENSG00000187210.14	GCNT1	2650	protein_coding	1.1386	3.82714	113.902	1.36891e-26	5.50781e-25
ENSG00000111846.17_GCNT2	ENSG00000111846	ENSG00000111846.20	GCNT2	2651	protein_coding	-0.290085	3.19689	5.71539	0.0168169	0.0482187
ENSG00000140297.12_GCNT3	ENSG00000140297	ENSG00000140297.13	GCNT3	9245	protein_coding	-0.997331	0.340618	9.75724	0.00178618	0.00722541
ENSG00000279495.1_RP11-521B24.4	ENSG00000279495	ENSG00000279495.1			TEC	0.277709	1.71998	2.07552	0.149678	0.27063
ENSG00000174500.12_GCSAM	ENSG00000174500	ENSG00000174500.13	GCSAM	257144	protein_coding	1.03231	6.86608	198.363	4.75305e-45	3.87087e-43
ENSG00000140905.10_GCSH	ENSG00000140905	ENSG00000140905.11	GCSH	2653	protein_coding	-0.2086	5.51336	7.39833	0.00652843	0.0219547
ENSG00000119125.16_GDA	ENSG00000119125	ENSG00000119125.17	GDA	9615	protein_coding	1.14801	2.89263	66.5795	3.36063e-16	7.43573e-15
ENSG00000135414.9_GDF11	ENSG00000135414	ENSG00000135414.10	GDF11	10220	protein_coding	-0.287433	4.01696	7.42999	0.00641458	0.0216688
ENSG00000158555.14_GDPD5	ENSG00000158555	ENSG00000158555.15	GDPD5	81544	protein_coding	-0.382097	3.47127	10.593	0.00113514	0.00485326
ENSG00000179409.10_GEMIN4	ENSG00000179409	ENSG00000179409.11	GEMIN4	50628	protein_coding	-0.154615	6.39335	4.55004	0.0329181	0.0839501
ENSG00000111816.7_FRK	ENSG00000111816	ENSG00000111816.8	FRK	2444	protein_coding	0.277167	2.37045	3.02382	0.0820499	0.172389
ENSG00000142252.10_GEMIN7	ENSG00000142252	ENSG00000142252.11	GEMIN7	79760	protein_coding	-0.1928	4.77199	4.90315	0.0268078	0.0708532
ENSG00000186446.11_ZNF501	ENSG00000186446	ENSG00000186446.12	ZNF501	115560	protein_coding	0.277071	1.18635	1.55642	0.21219	0.35163
ENSG00000046647.13_GEMIN8	ENSG00000046647	ENSG00000046647.14	GEMIN8	54960	protein_coding	-0.733444	3.95586	49.9201	1.60138e-12	2.69602e-11
ENSG00000178295.14_GEN1	ENSG00000178295	ENSG00000178295.15	GEN1	348654	protein_coding	-0.19622	5.74253	5.39253	0.0202231	0.0559893
ENSG00000182093.14_WRB	ENSG00000182093	ENSG00000182093.16	GET1	7485	protein_coding	-0.279595	4.19614	8.19528	0.00419995	0.0151613
ENSG00000239857.6_GET4	ENSG00000239857	ENSG00000239857.7	GET4	51608	protein_coding	-0.200276	5.98539	5.98436	0.0144333	0.0426687
ENSG00000162676.11_GFI1	ENSG00000162676	ENSG00000162676.12	GFI1	2672	protein_coding	0.258088	4.26693	7.2743	0.00699483	0.0233086
ENSG00000145990.10_GFOD1	ENSG00000145990	ENSG00000145990.11	GFOD1	54438	protein_coding	0.261292	5.23725	11.3245	0.00076493	0.00343215
ENSG00000198380.12_GFPT1	ENSG00000198380	ENSG00000198380.13	GFPT1	2673	protein_coding	0.173646	7.03533	6.1774	0.0129392	0.0389937
ENSG00000104522.15_TSTA3	ENSG00000104522	ENSG00000104522.16	GFUS	7264	protein_coding	0.229419	6.2033	9.498	0.00205696	0.00812865
ENSG00000100083.18_GGA1	ENSG00000100083	ENSG00000100083.19	GGA1	26088	protein_coding	-0.151897	5.97396	4.44748	0.0349529	0.0882734
ENSG00000103365.15_GGA2	ENSG00000103365	ENSG00000103365.15	GGA2	23062	protein_coding	0.297092	7.35691	17.374	3.06991e-05	0.000193574
ENSG00000134864.10_GGACT	ENSG00000134864	ENSG00000134864.11	GGACT	87769	protein_coding	0.375273	2.45017	6.15789	0.0130827	0.0393383
ENSG00000137563.11_GGH	ENSG00000137563	ENSG00000137563.13	GGH	8836	protein_coding	-0.443292	5.261	28.8886	7.66618e-08	7.54287e-07
ENSG00000128342.4_LIF	ENSG00000128342	ENSG00000128342.5	LIF	3976	protein_coding	0.275196	1.14594	1.35149	0.245017	0.391165
ENSG00000100031.18_GGT1	ENSG00000100031	ENSG00000100031.19	GGT1	2678	protein_coding	-0.295317	4.70426	11.9816	0.000537293	0.00251164
ENSG00000251602.6_RP11-521B24.3	ENSG00000251602	ENSG00000251602.7		100507437	lncRNA	0.275178	0.0132151	0.747877	0.387149	0.545545
ENSG00000131067.16_GGT7	ENSG00000131067	ENSG00000131067.17	GGT7	2686	protein_coding	-1.6537	0.919261	37.4348	9.45224e-10	1.21969e-08
ENSG00000256683.6_ZNF350	ENSG00000256683	ENSG00000256683.7	ZNF350	59348	protein_coding	0.275025	3.04424	3.26268	0.0708732	0.153596
ENSG00000101193.7_GID8	ENSG00000101193	ENSG00000101193.8	GID8	54994	protein_coding	0.188014	6.47283	6.99456	0.00817577	0.0266269
ENSG00000146830.10_GIGYF1	ENSG00000146830	ENSG00000146830.11	GIGYF1	64599	protein_coding	-0.198369	6.01204	6.50689	0.0107457	0.0333804
ENSG00000224565.1_RP1-148H17.1	ENSG00000224565	ENSG00000224565.2	LINC01754		lncRNA	0.27477	-0.629303	0.491651	0.483192	0.63451
ENSG00000204120.14_GIGYF2	ENSG00000204120	ENSG00000204120.16	GIGYF2	26058	protein_coding	0.222815	6.75251	6.7734	0.00925264	0.0294529
ENSG00000213203.2_GIMAP1	ENSG00000213203	ENSG00000213203.3	GIMAP1	170575	protein_coding	1.08283	3.44088	77.5413	1.29974e-18	3.35328e-17
ENSG00000281887.3_GIMAP1-GIMAP5	ENSG00000281887	ENSG00000281887.3	GIMAP1-GIMAP5	100527949	protein_coding	1.00159	2.96215	35.7314	2.26478e-09	2.78089e-08
ENSG00000106560.10_GIMAP2	ENSG00000106560	ENSG00000106560.11	GIMAP2	26157	protein_coding	0.216671	5.21111	6.52326	0.0106473	0.0331278
ENSG00000133574.9_GIMAP4	ENSG00000133574	ENSG00000133574.10	GIMAP4	55303	protein_coding	-1.35618	1.56243	39.4921	3.29396e-10	4.45757e-09
ENSG00000196329.11_GIMAP5	ENSG00000196329	ENSG00000196329.12	GIMAP5	55340	protein_coding	0.35229	4.56656	13.6495	0.000220299	0.00113947
ENSG00000161298.17_ZNF382	ENSG00000161298	ENSG00000161298.19	ZNF382	84911	protein_coding	0.274056	2.37225	2.74216	0.0977323	0.196643
ENSG00000133561.15_GIMAP6	ENSG00000133561	ENSG00000133561.15	GIMAP6	474344	protein_coding	0.430121	6.27574	33.1739	8.4272e-09	9.51774e-08
ENSG00000179144.4_GIMAP7	ENSG00000179144	ENSG00000179144.5	GIMAP7	168537	protein_coding	0.772424	2.71456	27.9446	1.24839e-07	1.19357e-06
ENSG00000101003.9_GINS1	ENSG00000101003	ENSG00000101003.10	GINS1	9837	protein_coding	-0.27243	5.23545	9.75549	0.00178788	0.00723016
ENSG00000131153.8_GINS2	ENSG00000131153	ENSG00000131153.9	GINS2	51659	protein_coding	-0.411098	6.08954	25.1977	5.17449e-07	4.50734e-06
ENSG00000181938.13_GINS3	ENSG00000181938	ENSG00000181938.14	GINS3	64785	protein_coding	-0.258021	4.83997	9.18522	0.00243977	0.00944807
ENSG00000010310.8_GIPR	ENSG00000010310	ENSG00000010310.9	GIPR	2696	protein_coding	0.642573	4.3619	38.0115	7.03291e-10	9.21298e-09
ENSG00000198417.6_MT1F	ENSG00000198417	ENSG00000198417.7	MT1F	4494	protein_coding	0.273484	1.40954	1.73469	0.187813	0.321091
ENSG00000139436.20_GIT2	ENSG00000139436	ENSG00000139436.22	GIT2	9815	protein_coding	0.309916	6.094	18.5797	1.62943e-05	0.00010814
ENSG00000121743.3_GJA3	ENSG00000121743	ENSG00000121743.4	GJA3	2700	protein_coding	-2.59335	1.37167	110.478	7.6988e-26	2.99943e-24
ENSG00000165474.6_GJB2	ENSG00000165474	ENSG00000165474.8	GJB2	2706	protein_coding	1.13616	2.50852	55.801	8.019e-14	1.48302e-12
ENSG00000102393.9_GLA	ENSG00000102393	ENSG00000102393.14	GLA	2717	protein_coding	-0.775484	4.64287	78.2801	8.94187e-19	2.3382e-17
ENSG00000106415.12_GLCCI1	ENSG00000106415	ENSG00000106415.13	GLCCI1	113263	protein_coding	0.447758	5.98787	35.193	2.98599e-09	3.57551e-08
ENSG00000111087.9_GLI1	ENSG00000111087	ENSG00000111087.10	GLI1	2735	protein_coding	-0.94229	-0.249868	6.81368	0.00904623	0.0289389
ENSG00000278175.3_GLIDR	ENSG00000278175	ENSG00000278175.5	GLIDR	389741	lncRNA	0.769032	2.03919	17.7238	2.55405e-05	0.000163254
ENSG00000139278.9_GLIPR1	ENSG00000139278	ENSG00000139278.10	GLIPR1	11010	protein_coding	0.160175	5.34228	4.40986	0.0357317	0.0898616
ENSG00000126603.8_GLIS2	ENSG00000126603	ENSG00000126603.9	GLIS2	84662	protein_coding	-0.709148	0.340014	5.88205	0.015296	0.0447203
ENSG00000279069.1_RP11-159D12.6	ENSG00000279069	ENSG00000279069.1			TEC	0.272781	-0.161312	0.669392	0.413264	0.570734
ENSG00000107249.22_GLIS3	ENSG00000107249	ENSG00000107249.24	GLIS3	169792	protein_coding	-0.855447	1.16205	13.3674	0.00025603	0.00130426
ENSG00000124767.6_GLO1	ENSG00000124767	ENSG00000124767.7	GLO1	2739	protein_coding	0.176485	7.38195	6.22216	0.0126161	0.0381913
ENSG00000023572.9_GLRX2	ENSG00000023572	ENSG00000023572.10	GLRX2	51022	protein_coding	-0.253043	4.25074	6.00924	0.0142311	0.0421263
ENSG00000182512.4_GLRX5	ENSG00000182512	ENSG00000182512.5	GLRX5	51218	protein_coding	-0.197607	6.25617	7.04642	0.00794238	0.0259983
ENSG00000002586.19_PAR_Y_CD99						0.272439	5.46805	12.9291	0.000323507	0.00160613
ENSG00000135423.12_GLS2	ENSG00000135423	ENSG00000135423.13	GLS2	27165	protein_coding	0.667444	1.36657	8.33658	0.00388547	0.0142159
ENSG00000151948.11_GLT1D1	ENSG00000151948	ENSG00000151948.12	GLT1D1	144423	protein_coding	1.99129	3.77414	303.292	6.3185e-68	8.71631e-66
ENSG00000121858.10_TNFSF10	ENSG00000121858	ENSG00000121858.11	TNFSF10	8743	protein_coding	0.271764	2.73034	1.57521	0.209452	0.348331
ENSG00000016864.18_GLT8D1	ENSG00000016864	ENSG00000016864.19	GLT8D1	55830	protein_coding	0.389688	5.32178	22.3562	2.26484e-06	1.78532e-05
ENSG00000139433.9_GLTP	ENSG00000139433	ENSG00000139433.11	GLTP	51228	protein_coding	0.373754	5.24406	20.703	5.36322e-06	3.92133e-05
ENSG00000263002.7_ZNF234	ENSG00000263002	ENSG00000263002.8	ZNF234	10780	protein_coding	0.271477	3.01937	3.55021	0.059538	0.13453
ENSG00000276476.2_LINC00540	ENSG00000276476	ENSG00000276476.4		100506622	lncRNA	0.271472	0.310362	0.87244	0.350281	0.507823
ENSG00000213742.6_RP4-694B14.5	ENSG00000213742	ENSG00000213742.7	ZNF337-AS1	102724826	lncRNA	0.271425	-0.133438	0.64326	0.422533	0.579098
ENSG00000135821.18_GLUL	ENSG00000135821	ENSG00000135821.19	GLUL	2752	protein_coding	-0.58414	5.43139	56.4985	5.62402e-14	1.06041e-12
ENSG00000140632.16_GLYR1	ENSG00000140632	ENSG00000140632.17	GLYR1	84656	protein_coding	0.355195	7.12969	21.3729	3.78073e-06	2.84903e-05
ENSG00000135436.8_FAM186B	ENSG00000135436	ENSG00000135436.8	FAM186B	84070	protein_coding	0.271238	0.0386065	0.689575	0.406309	0.564705
ENSG00000106460.18_TMEM106B	ENSG00000106460	ENSG00000106460.19	TMEM106B	54664	protein_coding	0.27116	3.0291	3.3935	0.0654537	0.144563
ENSG00000112699.10_GMDS	ENSG00000112699	ENSG00000112699.11	GMDS	2762	protein_coding	0.378685	5.10439	22.2117	2.4418e-06	1.90924e-05
ENSG00000197045.12_GMFB	ENSG00000197045	ENSG00000197045.13	GMFB	2764	protein_coding	0.153922	6.45571	4.69549	0.0302419	0.078217
ENSG00000130755.12_GMFG	ENSG00000130755	ENSG00000130755.13	GMFG	9535	protein_coding	-0.162537	6.39287	4.21567	0.0400523	0.0986457
ENSG00000112312.9_GMNN	ENSG00000112312	ENSG00000112312.10	GMNN	51053	protein_coding	-0.592719	5.619	48.1472	3.95387e-12	6.50272e-11
ENSG00000173540.12_GMPPB	ENSG00000173540	ENSG00000173540.14	GMPPB	29925	protein_coding	-0.206709	6.32825	7.18964	0.00733258	0.0243142
ENSG00000186615.10_KTN1-AS1	ENSG00000186615	ENSG00000186615.12	KTN1-AS1	100129075	lncRNA	0.270573	1.13514	1.39008	0.238391	0.383121
ENSG00000137198.9_GMPR	ENSG00000137198	ENSG00000137198.10	GMPR	2766	protein_coding	0.516117	2.89966	13.5836	0.000228171	0.0011751
ENSG00000100938.17_GMPR2	ENSG00000100938	ENSG00000100938.19	GMPR2	51292	protein_coding	0.18866	5.92215	6.81058	0.00906192	0.0289754
ENSG00000267787.5_RP11-35G9.5	ENSG00000267787	ENSG00000267787.7			lncRNA	0.270221	0.766527	1.05138	0.30519	0.460174
ENSG00000087460.24_GNAS	ENSG00000087460	ENSG00000087460.29	GNAS	2778	protein_coding	0.201838	9.47999	7.7793	0.00528481	0.0184233
ENSG00000185838.13_GNB1L	ENSG00000185838	ENSG00000185838.14	GNB1L	54584	protein_coding	-0.290294	3.97413	7.7074	0.00549949	0.0190494
ENSG00000129654.7_FOXJ1	ENSG00000129654	ENSG00000129654.8	FOXJ1	2302	protein_coding	0.270067	-0.590659	0.497917	0.480417	0.632155
ENSG00000114450.9_GNB4	ENSG00000114450	ENSG00000114450.11	GNB4	59345	protein_coding	-0.946275	3.51988	70.7129	4.13177e-17	9.73124e-16
ENSG00000069966.18_GNB5	ENSG00000069966	ENSG00000069966.19	GNB5	10681	protein_coding	-0.824217	4.25351	64.9447	7.70306e-16	1.64775e-14
ENSG00000127920.5_GNG11	ENSG00000127920	ENSG00000127920.6	GNG11	2791	protein_coding	0.508185	2.37978	8.83512	0.00295488	0.0111522
ENSG00000186469.8_GNG2	ENSG00000186469	ENSG00000186469.9	GNG2	54331	protein_coding	-0.352582	6.40676	24.5649	7.18499e-07	6.1206e-06
ENSG00000176533.12_GNG7	ENSG00000176533	ENSG00000176533.13	GNG7	2788	protein_coding	-0.765407	4.22088	56.6625	5.17405e-14	9.76927e-13
ENSG00000185065.6_AC000068.5	ENSG00000185065	ENSG00000185065.6			lncRNA	0.269726	-0.590471	0.486905	0.485311	0.635863
ENSG00000167083.6_GNGT2	ENSG00000167083	ENSG00000167083.7	GNGT2	2793	protein_coding	0.584388	4.12921	37.3781	9.73096e-10	1.25408e-08
ENSG00000213020.9_ZNF611	ENSG00000213020	ENSG00000213020.10	ZNF611	81856	protein_coding	0.26919	2.37121	2.25442	0.133233	0.248404
ENSG00000163938.16_GNL3	ENSG00000163938	ENSG00000163938.17	GNL3	26354	protein_coding	-0.183362	7.80116	6.57337	0.0103516	0.0323643
ENSG00000130119.15_GNL3L	ENSG00000130119	ENSG00000130119.17	GNL3L	54552	protein_coding	0.338833	4.20369	11.9899	0.000534907	0.00250222
ENSG00000249459.8_ZNF286B	ENSG00000249459	ENSG00000249459.11	ZNF286B	729288	transcribed_unprocessed_pseudogene	0.268981	1.16907	1.43085	0.231626	0.375417
ENSG00000113552.15_GNPDA1	ENSG00000113552	ENSG00000113552.16	GNPDA1	10007	protein_coding	-0.838175	4.0482	72.6756	1.52815e-17	3.76303e-16
ENSG00000230043.1_TMSL6	ENSG00000230043	ENSG00000230043.1	TMSB4XP6		processed_pseudogene	0.268887	-0.328075	0.551061	0.457885	0.612158
ENSG00000111670.15_GNPTAB	ENSG00000111670	ENSG00000111670.16	GNPTAB	79158	protein_coding	0.47835	6.27014	43.1689	5.02131e-11	7.41892e-10
ENSG00000135677.10_GNS	ENSG00000135677	ENSG00000135677.11	GNS	2799	protein_coding	0.183481	5.35842	5.68641	0.0170968	0.0489167
ENSG00000136935.13_GOLGA1	ENSG00000136935	ENSG00000136935.14	GOLGA1	2800	protein_coding	0.234912	4.40253	4.84998	0.0276465	0.0726298
ENSG00000188033.9_ZNF490	ENSG00000188033	ENSG00000188033.10	ZNF490	57474	protein_coding	0.268472	1.32954	1.2222	0.268929	0.419482
ENSG00000167110.17_GOLGA2	ENSG00000167110	ENSG00000167110.19	GOLGA2	2801	protein_coding	0.173127	6.0181	4.86959	0.027334	0.0720468
ENSG00000090615.14_GOLGA3	ENSG00000090615	ENSG00000090615.16	GOLGA3	2802	protein_coding	0.246921	6.5215	11.0693	0.000877702	0.00387134
ENSG00000278662.4_GOLGA6L10	ENSG00000278662	ENSG00000278662.6	GOLGA6L10	647042	protein_coding	1.53154	0.720881	31.5255	1.96842e-08	2.12379e-07
ENSG00000008323.15_PLEKHG6	ENSG00000008323	ENSG00000008323.16	PLEKHG6	55200	protein_coding	0.267643	0.787545	0.705493	0.400944	0.559493
ENSG00000169962.4_TAS1R3	ENSG00000169962	ENSG00000169962.5	TAS1R3	83756	protein_coding	0.267479	0.21411	0.786404	0.37519	0.533223
ENSG00000175265.17_GOLGA8A	ENSG00000175265	ENSG00000175265.18	GOLGA8A	23015	protein_coding	-0.491416	6.53868	4.53499	0.0332086	0.0846112
ENSG00000232653.8_GOLGA8N	ENSG00000232653	ENSG00000232653.8	GOLGA8N	643699	protein_coding	1.50175	0.759948	28.6342	8.74232e-08	8.57052e-07
ENSG00000173230.15_GOLGB1	ENSG00000173230	ENSG00000173230.16	GOLGB1	2804	protein_coding	0.402647	6.52514	7.02278	0.00804794	0.0262929
ENSG00000232859.9_LYRM9	ENSG00000232859	ENSG00000232859.10	LYRM9	201229	protein_coding	0.266994	0.901983	1.15002	0.283545	0.435547
ENSG00000135052.16_GOLM1	ENSG00000135052	ENSG00000135052.16	GOLM1	51280	protein_coding	-0.344945	3.06117	6.83231	0.00895234	0.0287019
ENSG00000168772.10_CXXC4	ENSG00000168772	ENSG00000168772.11	CXXC4	80319	protein_coding	0.266953	2.42975	3.00028	0.0832501	0.17416
ENSG00000166734.18_CASC4	ENSG00000166734	ENSG00000166734.20	GOLM2	113201	protein_coding	0.239445	5.55824	9.52316	0.00202895	0.00803204
ENSG00000111711.9_GOLT1B	ENSG00000111711	ENSG00000111711.10	GOLT1B	51026	protein_coding	-0.207513	4.83933	5.9853	0.0144256	0.0426552
ENSG00000170270.4_C14orf142	ENSG00000170270	ENSG00000170270.5	GON7	84520	protein_coding	-0.370172	4.46099	15.9037	6.66479e-05	0.000391745
ENSG00000114745.13_GORASP1	ENSG00000114745	ENSG00000114745.14	GORASP1	64689	protein_coding	0.299216	4.78988	9.07539	0.00259073	0.00995001
ENSG00000125166.12_GOT2	ENSG00000125166	ENSG00000125166.13	GOT2	2806	protein_coding	0.177638	7.73639	6.3939	0.0114513	0.0352081
ENSG00000185245.7_GP1BA	ENSG00000185245	ENSG00000185245.9	GP1BA	2811	protein_coding	1.29648	0.158554	17.0525	3.63613e-05	0.000224974
ENSG00000130997.16_POLN	ENSG00000130997	ENSG00000130997.16	POLN	353497	protein_coding	0.266331	-0.552971	0.487048	0.485247	0.635849
ENSG00000228427.1_RP5-1091N2.9	ENSG00000228427	ENSG00000228427.4			lncRNA	0.266208	0.350985	0.844466	0.358123	0.515978
ENSG00000138678.10_GPAT3	ENSG00000138678	ENSG00000138678.11	GPAT3	84803	protein_coding	-1.15004	2.03846	41.2803	1.31889e-10	1.85923e-09
ENSG00000089916.17_GPATCH2L	ENSG00000089916	ENSG00000089916.18	GPATCH2L	55668	protein_coding	0.238222	5.67594	8.06894	0.00450305	0.016068
ENSG00000087884.14_AAMDC	ENSG00000087884	ENSG00000087884.15	AAMDC	28971	protein_coding	0.266023	2.71791	3.17652	0.0747037	0.160051
ENSG00000159592.10_GPBP1L1	ENSG00000159592	ENSG00000159592.11	GPBP1L1	60313	protein_coding	0.152981	6.50003	4.52117	0.033478	0.0851851
ENSG00000063660.8_GPC1	ENSG00000063660	ENSG00000063660.9	GPC1	2817	protein_coding	-1.0026	-0.691239	5.50507	0.0189614	0.0531494
ENSG00000213420.7_GPC2	ENSG00000213420	ENSG00000213420.8	GPC2	221914	protein_coding	-1.34502	0.638133	23.5982	1.18698e-06	9.74894e-06
ENSG00000179399.14_GPC5	ENSG00000179399	ENSG00000179399.15	GPC5	2262	protein_coding	0.557798	0.742673	4.43782	0.0351512	0.0887411
ENSG00000125772.12_GPCPD1	ENSG00000125772	ENSG00000125772.14	GPCPD1	56261	protein_coding	0.577741	7.18359	65.3041	6.41866e-16	1.38395e-14
ENSG00000189164.14_ZNF527	ENSG00000189164	ENSG00000189164.15	ZNF527	84503	protein_coding	0.265502	2.2311	2.77076	0.0960007	0.194083
ENSG00000183444.10_OR7E38P	ENSG00000183444	ENSG00000183444.10	OR7E38P		unprocessed_pseudogene	0.265488	3.08654	4.2106	0.0401721	0.0988509
ENSG00000152642.10_GPD1L	ENSG00000152642	ENSG00000152642.11	GPD1L	23171	protein_coding	-0.482405	2.34495	9.21201	0.00240432	0.00932416
ENSG00000115159.15_GPD2	ENSG00000115159	ENSG00000115159.16	GPD2	2820	protein_coding	0.523097	5.86881	44.7141	2.28005e-11	3.46727e-10
ENSG00000164850.14_GPER1	ENSG00000164850	ENSG00000164850.16	GPER1	2852	protein_coding	-1.22431	3.26267	93.4466	4.17306e-22	1.35941e-20
ENSG00000171723.15_GPHN	ENSG00000171723	ENSG00000171723.16	GPHN	10243	protein_coding	0.651984	5.40783	67.9783	1.65304e-16	3.72458e-15
ENSG00000243970.2_PPIEL	ENSG00000243970	ENSG00000243970.4	PPIEL	728448	transcribed_unprocessed_pseudogene	0.264603	2.06626	2.09751	0.147539	0.267622
ENSG00000105220.15_GPI	ENSG00000105220	ENSG00000105220.17	GPI	2821	protein_coding	-0.146595	9.0148	4.11813	0.042426	0.103121
ENSG00000226025.9_LGALS17A	ENSG00000226025	ENSG00000226025.10		400696	transcribed_unprocessed_pseudogene	0.264518	2.43165	2.51719	0.112611	0.218674
ENSG00000163702.18_IL17RC	ENSG00000163702	ENSG00000163702.20	IL17RC	84818	protein_coding	0.264515	-0.105179	0.638953	0.42409	0.580232
ENSG00000111231.8_GPN3	ENSG00000111231	ENSG00000111231.9	GPN3	51184	protein_coding	-0.207976	5.29413	6.36938	0.0116106	0.0356007
ENSG00000261799.1_RP11-283I3.6	ENSG00000261799	ENSG00000261799.1			lncRNA	0.264378	2.31573	2.90376	0.0883734	0.182289
ENSG00000127507.17_ADGRE2	ENSG00000127507	ENSG00000127507.18	ADGRE2	30817	protein_coding	0.264339	3.01041	3.43611	0.0637858	0.141867
ENSG00000136235.15_GPNMB	ENSG00000136235	ENSG00000136235.17	GPNMB	10457	protein_coding	0.601353	1.31549	7.76572	0.00532469	0.0185432
ENSG00000173264.14_GPR137	ENSG00000173264	ENSG00000173264.15	GPR137	56834	protein_coding	-0.204596	4.47181	5.0463	0.0246786	0.0661451
ENSG00000077585.13_GPR137B	ENSG00000077585	ENSG00000077585.14	GPR137B	7107	protein_coding	0.617576	4.69815	51.1163	8.70511e-13	1.49726e-11
ENSG00000164849.9_GPR146	ENSG00000164849	ENSG00000164849.10	GPR146	115330	protein_coding	0.860457	2.04431	21.6889	3.20636e-06	2.45313e-05
ENSG00000158292.6_GPR153	ENSG00000158292	ENSG00000158292.7	GPR153	387509	protein_coding	-1.48451	0.436831	25.0537	5.57561e-07	4.82565e-06
ENSG00000163328.13_GPR155	ENSG00000163328	ENSG00000163328.14	GPR155	151556	protein_coding	-0.425852	1.67424	4.35607	0.0368773	0.0921182
ENSG00000180758.11_GPR157	ENSG00000180758	ENSG00000180758.12	GPR157	80045	protein_coding	-0.978672	2.81164	50.6126	1.12518e-12	1.92305e-11
ENSG00000147138.2_GPR174	ENSG00000147138	ENSG00000147138.3	GPR174	84636	protein_coding	-0.565885	4.9262	47.2945	6.10842e-12	9.8744e-11
ENSG00000125245.12_GPR18	ENSG00000125245	ENSG00000125245.14	GPR18	2841	protein_coding	1.2124	3.06955	90.0961	2.26865e-21	7.01829e-20
ENSG00000169508.6_GPR183	ENSG00000169508	ENSG00000169508.7	GPR183	1880	protein_coding	0.794973	6.75569	121.056	3.71408e-28	1.6197e-26
ENSG00000166192.14_SENP8	ENSG00000166192	ENSG00000166192.15	SENP8	123228	protein_coding	0.262845	1.92231	2.20474	0.137587	0.254313
ENSG00000171659.13_GPR34	ENSG00000171659	ENSG00000171659.16	GPR34	2857	protein_coding	-1.65005	1.12248	36.0541	1.91916e-09	2.38905e-08
ENSG00000135898.9_GPR55	ENSG00000135898	ENSG00000135898.10	GPR55	9290	protein_coding	0.159658	5.58722	3.98561	0.0458904	0.10994
ENSG00000112218.8_GPR63	ENSG00000112218	ENSG00000112218.9	GPR63	81491	protein_coding	-0.794874	1.59657	15.5117	8.19942e-05	0.000470093
ENSG00000140030.5_GPR65	ENSG00000140030	ENSG00000140030.6	GPR65	8477	protein_coding	0.214199	3.92947	4.22522	0.0398274	0.0981815
ENSG00000119714.10_GPR68	ENSG00000119714	ENSG00000119714.11	GPR68	8111	protein_coding	0.852353	2.93209	39.9115	2.65735e-10	3.6178e-09
ENSG00000158301.18_GPRASP2	ENSG00000158301	ENSG00000158301.20	GPRASP2	100528062	protein_coding	1.05123	-0.295402	8.23739	0.00410361	0.0148651
ENSG00000132522.15_GPS2	ENSG00000132522	ENSG00000132522.16	GPS2	2874	protein_coding	0.177808	5.66995	5.81378	0.0159011	0.0461004
ENSG00000121957.13_GPSM2	ENSG00000121957	ENSG00000121957.15	GPSM2	29899	protein_coding	-0.482224	3.90706	23.1051	1.53382e-06	1.2424e-05
ENSG00000260630.6_RP5-1142A6.3	ENSG00000260630	ENSG00000260630.8	SNAI3-AS1	197187	lncRNA	0.261355	1.5289	1.40627	0.235676	0.380068
ENSG00000166123.13_GPT2	ENSG00000166123	ENSG00000166123.14	GPT2	84706	protein_coding	-0.445797	3.61612	16.3467	5.27479e-05	0.000316933
ENSG00000233276.4_GPX1	ENSG00000233276	ENSG00000233276.8	GPX1	2876	protein_coding	-0.2963	8.03864	9.47448	0.0020835	0.00821431
ENSG00000167468.16_GPX4	ENSG00000167468	ENSG00000167468.19	GPX4	2879	protein_coding	0.360392	7.11556	23.9634	9.81853e-07	8.17344e-06
ENSG00000140043.11_PTGR2	ENSG00000140043	ENSG00000140043.12	PTGR2	145482	protein_coding	0.261181	2.213	1.89674	0.168443	0.296277
ENSG00000251669.5_FAM86EP	ENSG00000251669	ENSG00000251669.6	FAM86EP	348926	transcribed_unprocessed_pseudogene	0.261145	2.02641	2.32412	0.127382	0.240179
ENSG00000116157.5_GPX7	ENSG00000116157	ENSG00000116157.6	GPX7	2882	protein_coding	-1.23153	1.07964	25.5222	4.37329e-07	3.88198e-06
ENSG00000089351.14_GRAMD1A	ENSG00000089351	ENSG00000089351.15	GRAMD1A	57655	protein_coding	0.245827	6.16928	11.6627	0.000637666	0.00292026
ENSG00000257267.3_ZNF271P	ENSG00000257267	ENSG00000257267.4	ZNF271P	10778	transcribed_unitary_pseudogene	0.261015	4.6177	9.00369	0.00269435	0.0102895
ENSG00000119650.12_C14orf179	ENSG00000119650	ENSG00000119650.13	IFT43	112752	protein_coding	0.260963	2.7623	3.32709	0.0681474	0.149139
ENSG00000023171.17_GRAMD1B	ENSG00000023171	ENSG00000023171.20	GRAMD1B	57476	protein_coding	-1.00167	2.06587	31.8158	1.69505e-08	1.8495e-07
ENSG00000075240.16_GRAMD4	ENSG00000075240	ENSG00000075240.17	GRAMD4	23151	protein_coding	-0.925475	3.22845	56.1848	6.59691e-14	1.23182e-12
ENSG00000154016.13_GRAP	ENSG00000154016	ENSG00000154016.14	GRAP	10750	protein_coding	-0.368051	5.64205	22.9503	1.66247e-06	1.33741e-05
ENSG00000100351.16_GRAP2	ENSG00000100351	ENSG00000100351.17	GRAP2	9402	protein_coding	-0.641951	3.81283	26.7299	2.33974e-07	2.15617e-06
ENSG00000137106.17_GRHPR	ENSG00000137106	ENSG00000137106.18	GRHPR	9380	protein_coding	-0.273084	7.39265	14.0537	0.000177668	0.000945257
ENSG00000146350.13_TBC1D32	ENSG00000146350	ENSG00000146350.14	TBC1D32	221322	protein_coding	0.260723	1.8063	1.74485	0.186525	0.319558
ENSG00000149403.12_GRIK4	ENSG00000149403	ENSG00000149403.13	GRIK4	2900	protein_coding	1.44292	0.599509	26.8308	2.22067e-07	2.05063e-06
ENSG00000178719.16_GRINA	ENSG00000178719	ENSG00000178719.17	GRINA	2907	protein_coding	0.188897	7.29354	6.10422	0.0134859	0.0403087
ENSG00000100077.14_ADRBK2	ENSG00000100077	ENSG00000100077.16	GRK3	157	protein_coding	-0.295704	5.95119	13.9867	0.000184106	0.000976431
ENSG00000125388.19_GRK4	ENSG00000125388	ENSG00000125388.20	GRK4	2868	protein_coding	0.526598	1.53118	6.18783	0.0128632	0.0388336
ENSG00000198873.11_GRK5	ENSG00000198873	ENSG00000198873.12	GRK5	2869	protein_coding	0.32351	5.57694	19.1163	1.2299e-05	8.34268e-05
ENSG00000140488.15_CELF6	ENSG00000140488	ENSG00000140488.16	CELF6	60677	protein_coding	0.260502	0.110943	0.704601	0.401242	0.559793
ENSG00000167981.5_ZNF597	ENSG00000167981	ENSG00000167981.7	ZNF597	146434	protein_coding	0.260494	2.50555	3.14629	0.0761	0.162404
ENSG00000179603.17_GRM8	ENSG00000179603	ENSG00000179603.18	GRM8	2918	protein_coding	-1.18988	1.10513	17.8511	2.38882e-05	0.000153637
ENSG00000109519.12_GRPEL1	ENSG00000109519	ENSG00000109519.13	GRPEL1	80273	protein_coding	-0.188418	6.03408	6.2485	0.0124298	0.0377361
ENSG00000270277.1_RP11-65L3.2	ENSG00000270277	ENSG00000270277.1			lncRNA	0.260077	-0.552328	0.460647	0.497322	0.645686
ENSG00000164284.14_GRPEL2	ENSG00000164284	ENSG00000164284.15	GRPEL2	134266	protein_coding	-0.275163	3.84127	6.60482	0.0101703	0.0318713
ENSG00000121690.10_DEPDC7	ENSG00000121690	ENSG00000121690.11	DEPDC7	91614	protein_coding	0.259957	1.51991	1.55574	0.212289	0.3517
ENSG00000186088.15_GSAP	ENSG00000186088	ENSG00000186088.16	GSAP	54103	protein_coding	0.940864	4.41654	92.7238	6.01265e-22	1.93998e-20
ENSG00000105928.14_DFNA5	ENSG00000105928	ENSG00000105928.16	GSDME	1687	protein_coding	-0.254481	6.79687	11.9926	0.000534133	0.00249946
ENSG00000259456.3_RP5-914P20.5	ENSG00000259456	ENSG00000259456.4	ADNP-AS1	101927631	lncRNA	0.259818	-0.515925	0.478578	0.489067	0.639212
ENSG00000082701.14_GSK3B	ENSG00000082701	ENSG00000082701.17	GSK3B	2932	protein_coding	0.258992	5.62705	11.9251	0.000553834	0.00258093
ENSG00000100744.14_GSKIP	ENSG00000100744	ENSG00000100744.15	GSKIP	51527	protein_coding	0.26372	4.98096	10.7258	0.00105651	0.00456035
ENSG00000148180.19_GSN	ENSG00000148180	ENSG00000148180.21	GSN	2934	protein_coding	0.24462	4.49866	7.1721	0.00740462	0.024517
ENSG00000213366.12_GSTM2	ENSG00000213366	ENSG00000213366.13	GSTM2	2946	protein_coding	0.744439	3.26363	36.7752	1.32564e-09	1.68751e-08
ENSG00000134202.10_GSTM3	ENSG00000134202	ENSG00000134202.12	GSTM3	2947	protein_coding	-2.20298	0.388024	43.6544	3.91798e-11	5.85272e-10
ENSG00000168765.16_GSTM4	ENSG00000168765	ENSG00000168765.18	GSTM4	2948	protein_coding	0.770361	4.51117	71.6319	2.59325e-17	6.24922e-16
ENSG00000148834.12_GSTO1	ENSG00000148834	ENSG00000148834.13	GSTO1	9446	protein_coding	-0.174327	6.52124	4.14142	0.0418462	0.10195
ENSG00000100577.18_GSTZ1	ENSG00000100577	ENSG00000100577.19	GSTZ1	2954	protein_coding	0.411317	4.61661	22.657	1.93652e-06	1.5409e-05
ENSG00000268861.6_CTD-2207O23.3						0.258787	2.28675	1.17968	0.277421	0.428869
ENSG00000197265.8_GTF2E2	ENSG00000197265	ENSG00000197265.9	GTF2E2	2961	protein_coding	-0.175378	5.84351	5.69665	0.0169973	0.0486631
ENSG00000110768.11_GTF2H1	ENSG00000110768	ENSG00000110768.12	GTF2H1	2965	protein_coding	0.222725	6.09748	9.30025	0.00229122	0.00895492
ENSG00000183474.15_GTF2H2C	ENSG00000183474	ENSG00000183474.16	GTF2H2C	728340	protein_coding	-0.218246	5.4639	8.33311	0.00389289	0.0142338
ENSG00000280987.4_CTB-43P18.3	ENSG00000280987	ENSG00000280987.4		9782	protein_coding	0.258368	5.56588	3.62665	0.0568612	0.12978
ENSG00000272047.1_GTF2H5	ENSG00000272047	ENSG00000272047.4	GTF2H5	404672	protein_coding	0.237055	4.47064	6.80438	0.00909344	0.0290556
ENSG00000263001.5_GTF2I	ENSG00000263001	ENSG00000263001.8	GTF2I	2969	protein_coding	0.213427	7.81973	6.8478	0.00887504	0.0285127
ENSG00000138101.18_DTNB	ENSG00000138101	ENSG00000138101.20	DTNB	1838	protein_coding	0.258147	2.43848	2.78238	0.0953065	0.193116
ENSG00000006704.10_GTF2IRD1	ENSG00000006704	ENSG00000006704.11	GTF2IRD1	9569	protein_coding	-1.28232	1.41263	32.5782	1.14492e-08	1.27392e-07
ENSG00000122034.14_GTF3A	ENSG00000122034	ENSG00000122034.17	GTF3A	2971	protein_coding	-0.242091	7.14228	10.5277	0.00117597	0.00501353
ENSG00000119041.10_GTF3C3	ENSG00000119041	ENSG00000119041.11	GTF3C3	9330	protein_coding	0.186428	5.94245	5.41741	0.0199369	0.0553081
ENSG00000148308.17_GTF3C5	ENSG00000148308	ENSG00000148308.18	GTF3C5	9328	protein_coding	-0.225289	6.32613	9.27041	0.00232885	0.00906575
ENSG00000100226.15_GTPBP1	ENSG00000100226	ENSG00000100226.16	GTPBP1	9567	protein_coding	-0.184924	6.19945	6.70627	0.00960743	0.0303856
ENSG00000126653.17_NSRP1	ENSG00000126653	ENSG00000126653.18	NSRP1	84081	protein_coding	0.257373	4.60786	1.06229	0.302694	0.457621
ENSG00000130299.16_GTPBP3	ENSG00000130299	ENSG00000130299.17	GTPBP3	84705	protein_coding	-0.338006	4.89285	16.8145	4.12178e-05	0.000252594
ENSG00000228315.11_KB-1572G7.1	ENSG00000228315	ENSG00000228315.12	GUSBP11	91316	lncRNA	0.256966	3.12854	2.70506	0.10003	0.200164
ENSG00000163607.15_GTPBP8	ENSG00000163607	ENSG00000163607.18	GTPBP8	29083	protein_coding	0.333328	3.73513	9.74818	0.001795	0.00725243
ENSG00000233903.2_Z83851.4						0.256734	-0.515382	0.461642	0.496858	0.645433
ENSG00000075218.18_GTSE1	ENSG00000075218	ENSG00000075218.19	GTSE1	51512	protein_coding	-0.153051	6.43138	4.40174	0.0359023	0.0901826
ENSG00000170627.10_GTSF1	ENSG00000170627	ENSG00000170627.11	GTSF1	121355	protein_coding	1.67612	3.8413	239.273	5.66392e-54	5.67189e-52
ENSG00000164116.16_GUCY1A3	ENSG00000164116	ENSG00000164116.17	GUCY1A1	2982	protein_coding	-0.859563	2.60674	34.0175	5.46173e-09	6.27867e-08
ENSG00000061918.12_GUCY1B3	ENSG00000061918	ENSG00000061918.14	GUCY1B1	2983	protein_coding	-0.807173	4.25778	67.7628	1.84399e-16	4.1479e-15
ENSG00000214562.14_NUTM2D	ENSG00000214562	ENSG00000214562.15	NUTM2D	728130	protein_coding	0.255615	1.69335	1.74247	0.186827	0.319865
ENSG00000143774.16_GUK1	ENSG00000143774	ENSG00000143774.17	GUK1	2987	protein_coding	-0.287157	7.08024	10.8658	0.000979582	0.00426314
ENSG00000169919.16_GUSB	ENSG00000169919	ENSG00000169919.17	GUSB	2990	protein_coding	-0.263469	5.60473	12.7792	0.000350487	0.001723
ENSG00000151233.10_GXYLT1	ENSG00000151233	ENSG00000151233.11	GXYLT1	283464	protein_coding	0.339517	4.83362	15.6072	7.79574e-05	0.000449044
ENSG00000136732.15_GYPC	ENSG00000136732	ENSG00000136732.16	GYPC	2995	protein_coding	-0.158825	6.07989	4.02376	0.0448635	0.108016
ENSG00000197465.13_GYPE	ENSG00000197465	ENSG00000197465.14	GYPE	2996	protein_coding	0.970061	1.62481	21.2668	3.99587e-06	3.00446e-05
ENSG00000189060.5_H1F0	ENSG00000189060	ENSG00000189060.6	H1-0	3005	protein_coding	-1.03046	2.38028	40.8727	1.62474e-10	2.27145e-09
ENSG00000187837.3_HIST1H1C	ENSG00000187837	ENSG00000187837.4	H1-2	3006	protein_coding	-0.748581	6.80299	87.3164	9.24774e-21	2.75983e-19
ENSG00000180573.9_HIST1H2AC	ENSG00000180573	ENSG00000180573.10	H2AC6	8334	protein_coding	-0.658808	5.22728	62.2792	2.9805e-15	6.12362e-14
ENSG00000269940.1_RP11-73M18.7	ENSG00000269940	ENSG00000269940.1			lncRNA	0.254629	1.67272	1.598	0.206187	0.344044
ENSG00000144674.16_GOLGA4	ENSG00000144674	ENSG00000144674.17	GOLGA4	2803	protein_coding	0.254544	5.83826	0.818423	0.365642	0.523302
ENSG00000181218.5_HIST3H2A	ENSG00000181218	ENSG00000181218.6	H2AW	92815	protein_coding	-1.72677	1.59223	60.7621	6.44073e-15	1.29379e-13
ENSG00000130584.10_ZBTB46	ENSG00000130584	ENSG00000130584.12	ZBTB46	140685	protein_coding	0.254525	1.40918	1.41746	0.233821	0.378204
ENSG00000188486.3_H2AFX	ENSG00000188486	ENSG00000188486.4	H2AX	3014	protein_coding	-0.428062	7.6898	29.3635	5.99956e-08	6.02284e-07
ENSG00000250135.1_RP4-622L5.2	ENSG00000250135	ENSG00000250135.1			lncRNA	0.254441	-0.515191	0.451971	0.5014	0.649399
ENSG00000164032.11_H2AFZ	ENSG00000164032	ENSG00000164032.12	H2AZ1	3015	protein_coding	-0.315295	9.22143	15.315	9.09934e-05	0.0005173
ENSG00000124635.8_HIST1H2BJ	ENSG00000124635	ENSG00000124635.9	H2BC11	8970	protein_coding	-0.867993	2.74943	36.009	1.96413e-09	2.43383e-08
ENSG00000197903.7_HIST1H2BK	ENSG00000197903	ENSG00000197903.8	H2BC12	85236	protein_coding	-0.454056	5.44438	31.2486	2.27007e-08	2.42985e-07
ENSG00000203965.12_EFCAB7	ENSG00000203965	ENSG00000203965.13	EFCAB7	84455	protein_coding	0.254233	3.03539	3.64826	0.0561277	0.128521
ENSG00000197149.5_RP11-452G18.2	ENSG00000197149	ENSG00000197149.5			processed_pseudogene	0.254135	3.41042	5.04572	0.0246868	0.0661528
ENSG00000184678.10_HIST2H2BE	ENSG00000184678	ENSG00000184678.11	H2BC21	8349	protein_coding	-0.570427	2.25515	12.5846	0.000388929	0.00188795
ENSG00000180596.7_HIST1H2BC	ENSG00000180596	ENSG00000180596.8	H2BC4	8347	protein_coding	-0.753758	1.987	17.2511	3.27515e-05	0.00020489
ENSG00000273802.2_HIST1H2BG	ENSG00000273802	ENSG00000273802.3	H2BC8	8339	protein_coding	-0.699161	1.50048	9.7497	0.00179352	0.00724862
ENSG00000275713.2_HIST1H2BH	ENSG00000275713	ENSG00000275713.3	H2BC9	8345	protein_coding	-0.814011	2.1124	20.4783	6.03107e-06	4.36712e-05
ENSG00000165895.18_ARHGAP42	ENSG00000165895	ENSG00000165895.19	ARHGAP42	143872	protein_coding	0.253432	1.90156	1.9415	0.163505	0.289702
ENSG00000159433.11_STARD9	ENSG00000159433	ENSG00000159433.12	STARD9	57519	protein_coding	0.253328	4.40836	2.28026	0.13103	0.245107
ENSG00000261094.2_RP11-355O1.11	ENSG00000261094	ENSG00000261094.2			lncRNA	0.253069	0.581435	0.905148	0.341405	0.498591
ENSG00000234289.5_H2BFS	ENSG00000234289	ENSG00000234289.6	H2BS1	54145	protein_coding	-1.16955	1.30164	8.25831	0.00405658	0.0147224
ENSG00000163536.12_SERPINI1	ENSG00000163536	ENSG00000163536.13	SERPINI1	5274	protein_coding	0.252984	1.75172	1.62454	0.202461	0.339081
ENSG00000241945.7_PWP2	ENSG00000241945	ENSG00000241945.8	PWP2	5822	protein_coding	0.252717	2.87358	2.72031	0.0990788	0.19876
ENSG00000204130.13_RUFY2	ENSG00000204130	ENSG00000204130.14	RUFY2	55680	protein_coding	0.252624	2.57518	3.04841	0.0808161	0.170339
ENSG00000163041.9_H3F3A	ENSG00000163041	ENSG00000163041.13	H3-3A	3020	protein_coding	-0.344732	8.24003	20.0255	7.64145e-06	5.42282e-05
ENSG00000132475.10_H3F3B	ENSG00000132475	ENSG00000132475.10	H3-3B	3021	protein_coding	-0.22514	8.93662	9.45728	0.00210313	0.00828202
ENSG00000274750.2_HIST1H3E	ENSG00000274750	ENSG00000274750.3	H3C6	8353	protein_coding	0.732214	1.02046	9.36887	0.00220702	0.00865585
ENSG00000280202.1_RP5-1180D12.1	ENSG00000280202	ENSG00000280202.1			TEC	0.25212	2.48425	2.82057	0.0930636	0.189734
ENSG00000273983.1_HIST1H3G	ENSG00000273983	ENSG00000273983.2	H3C8	8355	protein_coding	-0.556738	0.546079	4.17052	0.0411332	0.100744
ENSG00000197238.4_HIST1H4J	ENSG00000197238	ENSG00000197238.5	H4C11	8363	protein_coding	-0.430455	2.06377	4.27089	0.0387705	0.0959961
ENSG00000175029.16_CTBP2	ENSG00000175029	ENSG00000175029.17	CTBP2	1488	protein_coding	0.251823	2.15899	2.32441	0.127359	0.240168
ENSG00000270882.2_HIST2H4A	ENSG00000270882	ENSG00000270882.3	H4C14	8370	protein_coding	-0.290628	3.57057	5.64154	0.0175398	0.0498571
ENSG00000049239.12_H6PD	ENSG00000049239	ENSG00000049239.13	H6PD	9563	protein_coding	0.211067	5.17579	6.61841	0.010093	0.0316877
ENSG00000122644.12_ARL4A	ENSG00000122644	ENSG00000122644.13	ARL4A	10124	protein_coding	0.25148	2.54324	3.0152	0.0824871	0.173051
ENSG00000130956.13_HABP4	ENSG00000130956	ENSG00000130956.14	HABP4	22927	protein_coding	-1.16761	3.7995	122.559	1.74128e-28	7.66786e-27
ENSG00000206527.9_HACD2	ENSG00000206527	ENSG00000206527.10	HACD2	201562	protein_coding	0.301384	5.48075	16.3039	5.39518e-05	0.000322875
ENSG00000188921.13_HACD4	ENSG00000188921	ENSG00000188921.14	HACD4	401494	protein_coding	0.21683	4.33114	5.46327	0.0194203	0.0541214
ENSG00000138796.16_HADH	ENSG00000138796	ENSG00000138796.18	HADH	3033	protein_coding	-0.29286	6.17082	16.6408	4.51687e-05	0.00027432
ENSG00000084754.11_HADHA	ENSG00000084754	ENSG00000084754.12	HADHA	3030	protein_coding	0.27926	8.42731	15.9317	6.56681e-05	0.000386826
ENSG00000138029.13_HADHB	ENSG00000138029	ENSG00000138029.14	HADHB	3032	protein_coding	0.188289	6.7082	6.83175	0.00895514	0.0287019
ENSG00000103253.17_HAGHL	ENSG00000103253	ENSG00000103253.19	HAGHL	84264	protein_coding	-0.358878	4.40162	13.0149	0.000309014	0.00154324
ENSG00000138688.15_KIAA1109	ENSG00000138688	ENSG00000138688.17	KIAA1109	84162	protein_coding	0.250101	5.55612	3.46212	0.0627897	0.140237
ENSG00000180423.4_HARBI1	ENSG00000180423	ENSG00000180423.4	HARBI1	283254	protein_coding	0.407147	2.35016	6.03255	0.0140444	0.0416628
ENSG00000177602.5_GSG2	ENSG00000177602	ENSG00000177602.5	HASPIN	83903	protein_coding	-0.288351	3.85657	7.68462	0.00556934	0.0192415
ENSG00000143575.14_HAX1	ENSG00000143575	ENSG00000143575.15	HAX1	10456	protein_coding	-0.288027	6.50218	14.3818	0.00014924	0.000810596
ENSG00000184100.6_RP11-67F24.1	ENSG00000184100	ENSG00000184100.6	BRD7P2		processed_pseudogene	0.249524	-0.479398	0.444537	0.504941	0.652797
ENSG00000223609.8_HBD	ENSG00000223609	ENSG00000223609.11	HBD	3045	protein_coding	-0.723899	0.59812	6.97138	0.00828238	0.0269028
ENSG00000228223.3_HCG11	ENSG00000228223	ENSG00000228223.3	HCG11	493812	lncRNA	0.337874	3.86407	11.2384	0.000801243	0.00357021
ENSG00000206344.7_HCG27	ENSG00000206344	ENSG00000206344.8	HCG27	253018	lncRNA	-0.836507	0.30809	7.16117	0.00744984	0.0246547
ENSG00000101336.13_HCK	ENSG00000101336	ENSG00000101336.18	HCK	3055	protein_coding	-0.816458	1.24965	12.1401	0.000493501	0.00232978
ENSG00000143630.9_HCN3	ENSG00000143630	ENSG00000143630.10	HCN3	57657	protein_coding	-0.471801	2.06347	6.62272	0.0100686	0.0316331
ENSG00000087085.14_ACHE	ENSG00000087085	ENSG00000087085.16	ACHE	43	protein_coding	0.248795	3.07183	3.48335	0.0619891	0.138885
ENSG00000250562.1_RP11-227H4.4	ENSG00000250562	ENSG00000250562.1	RPL38P4		processed_pseudogene	0.248525	1.29989	1.3262	0.249482	0.396174
ENSG00000240489.1_RP11-111F10.2	ENSG00000240489	ENSG00000240489.1	SETP14		processed_pseudogene	0.248509	0.923057	0.919855	0.337513	0.494724
ENSG00000259994.1_RP11-305E6.4	ENSG00000259994	ENSG00000259994.1			lncRNA	0.24849	-0.204667	0.522199	0.469905	0.623849
ENSG00000182484.15_PAR_Y_WASH6P						0.248471	3.62637	4.89636	0.0269134	0.0711046
ENSG00000196591.11_HDAC2	ENSG00000196591	ENSG00000196591.12	HDAC2	3066	protein_coding	-0.174417	7.03661	5.71498	0.0168207	0.0482187
ENSG00000274290.2_HIST1H2BE	ENSG00000274290	ENSG00000274290.3	H2BC6	8344	protein_coding	0.248422	-0.233949	0.513313	0.473708	0.627042
ENSG00000267698.1_AC002116.7	ENSG00000267698	ENSG00000267698.2			lncRNA	0.248239	0.000726282	0.61323	0.433574	0.589924
ENSG00000154721.14_JAM2	ENSG00000154721	ENSG00000154721.15	JAM2	58494	protein_coding	0.248164	0.320825	0.661165	0.416149	0.573313
ENSG00000094631.19_HDAC6	ENSG00000094631	ENSG00000094631.21	HDAC6	10013	protein_coding	0.176693	5.60998	4.9718	0.0257638	0.0686849
ENSG00000061273.17_HDAC7	ENSG00000061273	ENSG00000061273.18	HDAC7	51564	protein_coding	-0.208192	4.73704	5.32355	0.0210391	0.0580109
ENSG00000048052.21_HDAC9	ENSG00000048052	ENSG00000048052.24	HDAC9	9734	protein_coding	0.213535	4.29419	5.02616	0.0249672	0.066785
ENSG00000105374.9_NKG7	ENSG00000105374	ENSG00000105374.10	NKG7	4818	protein_coding	0.24754	1.50807	1.37081	0.241672	0.387013
ENSG00000143321.18_HDGF	ENSG00000143321	ENSG00000143321.19	HDGF	3068	protein_coding	-0.147387	8.58479	4.43541	0.0352008	0.0888333
ENSG00000166503.8_RP11-382A20.3	ENSG00000166503	ENSG00000166503.9	HDGFL3	50810	protein_coding	1.54485	6.33822	429.385	2.21228e-95	4.98465e-93
ENSG00000069998.12_CECR5	ENSG00000069998	ENSG00000069998.12	HDHD5	27440	protein_coding	-0.382161	5.58981	20.7907	5.12304e-06	3.75996e-05
ENSG00000115677.16_HDLBP	ENSG00000115677	ENSG00000115677.18	HDLBP	3069	protein_coding	0.471206	9.21852	39.6778	2.9951e-10	4.06942e-09
ENSG00000223508.5_RPL23AP53	ENSG00000223508	ENSG00000223508.5	RPL23AP53		transcribed_processed_pseudogene	0.247154	0.320089	0.578607	0.446859	0.602722
ENSG00000196437.10_ZNF569	ENSG00000196437	ENSG00000196437.12	ZNF569	148266	protein_coding	0.247146	3.10433	3.22191	0.0726588	0.156513
ENSG00000253982.1_CTD-2336O2.1	ENSG00000253982	ENSG00000253982.3	CLN8-AS1		lncRNA	0.247086	1.58189	1.54711	0.213563	0.353299
ENSG00000165259.13_HDX	ENSG00000165259	ENSG00000165259.14	HDX	139324	protein_coding	-1.77744	1.2715	51.2732	8.03638e-13	1.38931e-11
ENSG00000051620.10_HEBP2	ENSG00000051620	ENSG00000051620.11	HEBP2	23593	protein_coding	-0.609986	3.27988	23.9587	9.84253e-07	8.1859e-06
ENSG00000112406.4_HECA	ENSG00000112406	ENSG00000112406.5	HECA	51696	protein_coding	0.440045	2.61176	9.35456	0.00222431	0.00871354
ENSG00000092148.12_HECTD1	ENSG00000092148	ENSG00000092148.14	HECTD1	25831	protein_coding	0.171996	6.8994	4.3111	0.0378644	0.0941666
ENSG00000162836.11_ACP6	ENSG00000162836	ENSG00000162836.12	ACP6	51205	protein_coding	0.246922	2.95689	3.50322	0.0612496	0.137684
ENSG00000165338.16_HECTD2	ENSG00000165338	ENSG00000165338.17	HECTD2	143279	protein_coding	-1.77461	1.19937	47.6054	5.21235e-12	8.47964e-11
ENSG00000126107.14_HECTD3	ENSG00000126107	ENSG00000126107.15	HECTD3	79654	protein_coding	0.2928	6.16155	14.8002	0.000119525	0.00066551
ENSG00000179523.4_RP11-151N17.2	ENSG00000179523	ENSG00000179523.6	EIF3J-DT	645212	lncRNA	0.246714	1.97894	2.0267	0.154556	0.277225
ENSG00000173064.12_HECTD4	ENSG00000173064	ENSG00000173064.14	HECTD4	283450	protein_coding	0.294499	6.08286	4.76906	0.0289756	0.0755199
ENSG00000138411.11_HECW2	ENSG00000138411	ENSG00000138411.13	HECW2	57520	protein_coding	0.962128	3.01665	43.2405	4.84092e-11	7.17593e-10
ENSG00000164465.18_DCBLD1	ENSG00000164465	ENSG00000164465.19	DCBLD1	285761	protein_coding	0.246456	2.43398	2.59063	0.107497	0.211383
ENSG00000105750.14_ZNF85	ENSG00000105750	ENSG00000105750.15	ZNF85	7639	protein_coding	0.246365	3.02759	3.19729	0.0737606	0.158583
ENSG00000173706.12_HEG1	ENSG00000173706	ENSG00000173706.14	HEG1	57493	protein_coding	0.260556	6.41485	10.2443	0.00137107	0.00573856
ENSG00000182165.17_TP53TG1	ENSG00000182165	ENSG00000182165.19	TP53TG1		lncRNA	0.246133	3.1611	3.82849	0.0503883	0.117916
ENSG00000130589.16_HELZ2	ENSG00000130589	ENSG00000130589.16	HELZ2	85441	protein_coding	-0.692338	4.956	66.0188	4.4664e-16	9.78628e-15
ENSG00000162639.15_HENMT1	ENSG00000162639	ENSG00000162639.16	HENMT1	113802	protein_coding	0.619971	3.40971	29.8152	4.75248e-08	4.86733e-07
ENSG00000099814.15_CEP170B	ENSG00000099814	ENSG00000099814.17	CEP170B	283638	protein_coding	0.245877	0.975091	1.04597	0.306438	0.461483
ENSG00000089472.16_HEPH	ENSG00000089472	ENSG00000089472.18	HEPH	9843	protein_coding	1.03612	1.05223	17.8547	2.38435e-05	0.000153422
ENSG00000198865.9_CCDC152	ENSG00000198865	ENSG00000198865.10	CCDC152	100129792	protein_coding	0.245778	3.82808	2.17185	0.140557	0.258249
ENSG00000280383.1_CTA-941F9.10	ENSG00000280383	ENSG00000280383.1			lncRNA	0.245706	0.484845	0.796286	0.372206	0.530196
ENSG00000103657.13_HERC1	ENSG00000103657	ENSG00000103657.14	HERC1	8925	protein_coding	0.398002	6.81723	13.4124	0.000249966	0.00127569
ENSG00000128731.15_HERC2	ENSG00000128731	ENSG00000128731.18	HERC2	8924	protein_coding	0.296461	6.47693	6.97886	0.00824781	0.0268099
ENSG00000138641.16_HERC3	ENSG00000138641	ENSG00000138641.18	HERC3	8916	protein_coding	-0.325184	2.75132	5.33617	0.0208874	0.0576631
ENSG00000148634.15_HERC4	ENSG00000148634	ENSG00000148634.16	HERC4	26091	protein_coding	0.207244	5.81182	7.29819	0.00690242	0.0230177
ENSG00000165434.7_PGM2L1	ENSG00000165434	ENSG00000165434.8	PGM2L1	283209	protein_coding	0.245289	-0.478811	0.403904	0.52508	0.669802
ENSG00000138646.8_HERC5	ENSG00000138646	ENSG00000138646.9	HERC5	51191	protein_coding	0.317109	5.44565	15.8183	6.97247e-05	0.000407526
ENSG00000122557.9_HERPUD2	ENSG00000122557	ENSG00000122557.11	HERPUD2	64224	protein_coding	0.783578	4.99691	84.377	4.08883e-20	1.18875e-18
ENSG00000118620.12_ZNF430	ENSG00000118620	ENSG00000118620.13	ZNF430	80264	protein_coding	0.245233	3.31546	3.44533	0.0634306	0.141272
ENSG00000271122.1_RP11-379H18.1	ENSG00000271122	ENSG00000271122.1	HERPUD2-AS1	101930085	lncRNA	0.642645	3.25026	26.6723	2.41055e-07	2.21538e-06
ENSG00000188290.10_HES4	ENSG00000188290	ENSG00000188290.11	HES4	57801	protein_coding	-1.69466	2.22178	82.8582	8.81546e-20	2.5037e-18
ENSG00000144485.10_HES6	ENSG00000144485	ENSG00000144485.11	HES6	55502	protein_coding	-0.953154	0.934273	14.9086	0.000112848	0.000631454
ENSG00000281991.1_TMEM265	ENSG00000281991	ENSG00000281991.2	TMEM265	100862671	protein_coding	0.244636	0.675199	0.174558	0.676092	0.789982
ENSG00000179111.8_HES7	ENSG00000179111	ENSG00000179111.9	HES7	84667	protein_coding	0.578809	0.493515	4.24633	0.0393353	0.0972295
ENSG00000169660.16_HEXDC	ENSG00000169660	ENSG00000169660.17	HEXD	284004	protein_coding	-0.323768	4.26274	10.5937	0.00113472	0.00485326
ENSG00000164683.16_HEY1	ENSG00000164683	ENSG00000164683.18	HEY1	23462	protein_coding	0.53072	4.74083	36.7718	1.32798e-09	1.68889e-08
ENSG00000010704.18_HFE	ENSG00000010704	ENSG00000010704.19	HFE	3077	protein_coding	-1.08462	1.24457	23.2611	1.41429e-06	1.1504e-05
ENSG00000165102.14_HGSNAT	ENSG00000165102	ENSG00000165102.15	HGSNAT	138050	protein_coding	0.819489	5.00263	64.4355	9.97425e-16	2.1102e-14
ENSG00000054392.12_HHAT	ENSG00000054392	ENSG00000054392.13	HHAT	55733	protein_coding	0.929157	1.62521	22.0695	2.62949e-06	2.04534e-05
ENSG00000272677.1_RP11-127B20.3	ENSG00000272677	ENSG00000272677.2	HNRNPD-DT	101928963	lncRNA	0.244011	0.0258165	0.556515	0.455668	0.610268
ENSG00000167595.15_PROSER3	ENSG00000167595	ENSG00000167595.15	PROSER3	148137	protein_coding	0.243891	2.91244	2.82579	0.0927613	0.189276
ENSG00000197568.13_HHLA3	ENSG00000197568	ENSG00000197568.15	HHLA3	11147	lncRNA	0.489921	1.79915	6.18457	0.0128869	0.038888
ENSG00000177374.12_HIC1	ENSG00000177374	ENSG00000177374.13	HIC1	3090	protein_coding	0.522106	7.24318	52.7297	3.82766e-13	6.79083e-12
ENSG00000169635.9_HIC2	ENSG00000169635	ENSG00000169635.10	HIC2	23119	protein_coding	-0.437324	3.28354	13.6939	0.000215151	0.00111655
ENSG00000166135.13_HIF1AN	ENSG00000166135	ENSG00000166135.14	HIF1AN	55662	protein_coding	0.247459	6.28826	11.3302	0.00076257	0.00342384
ENSG00000169567.11_HINT1	ENSG00000169567	ENSG00000169567.13	HINT1	3094	protein_coding	-0.234875	8.10221	8.0063	0.00466149	0.0165404
ENSG00000163349.21_HIPK1	ENSG00000163349	ENSG00000163349.22	HIPK1	204851	protein_coding	0.185125	5.82436	5.32848	0.0209797	0.0578826
ENSG00000270426.1_RP11-326I11.5	ENSG00000270426	ENSG00000270426.1			lncRNA	0.243297	-0.147293	0.503373	0.478022	0.63023
ENSG00000064393.15_HIPK2	ENSG00000064393	ENSG00000064393.16	HIPK2	28996	protein_coding	-1.13285	5.45724	94.8727	2.03029e-22	6.79394e-21
ENSG00000110422.11_HIPK3	ENSG00000110422	ENSG00000110422.12	HIPK3	10114	protein_coding	0.307645	5.27163	13.4903	0.000239798	0.00122843
ENSG00000095951.16_HIVEP1	ENSG00000095951	ENSG00000095951.17	HIVEP1	3096	protein_coding	0.31031	5.65623	15.3451	8.95512e-05	0.000510174
ENSG00000275764.1_RP11-582E3.6	ENSG00000275764	ENSG00000275764.1			lncRNA	0.242501	2.41466	2.30089	0.129299	0.242879
ENSG00000265018.6_CTGLF12P	ENSG00000265018	ENSG00000265018.6	AGAP12P	414224	transcribed_unprocessed_pseudogene	0.24247	-0.69052	0.366602	0.544862	0.686717
ENSG00000010818.9_HIVEP2	ENSG00000010818	ENSG00000010818.10	HIVEP2	3097	protein_coding	0.439072	5.18367	17.1555	3.44413e-05	0.000214173
ENSG00000127124.15_HIVEP3	ENSG00000127124	ENSG00000127124.16	HIVEP3	59269	protein_coding	-0.545862	3.88837	21.4287	3.6724e-06	2.77669e-05
ENSG00000236901.6_MIR600HG	ENSG00000236901	ENSG00000236901.6	MIR600HG	81571	lncRNA	0.24193	3.55034	3.6718	0.0553403	0.127227
ENSG00000123485.11_HJURP	ENSG00000123485	ENSG00000123485.12	HJURP	55355	protein_coding	-0.321981	6.09195	19.0888	1.24773e-05	8.44248e-05
ENSG00000159399.9_HK2	ENSG00000159399	ENSG00000159399.10	HK2	3099	protein_coding	-0.237691	6.32233	10.2983	0.00133151	0.00559724
ENSG00000160883.10_HK3	ENSG00000160883	ENSG00000160883.11	HK3	3101	protein_coding	-2.28252	0.661162	50.9867	9.29933e-13	1.59743e-11
ENSG00000234745.10_HLA-B	ENSG00000234745	ENSG00000234745.13	HLA-B	3106	protein_coding	-0.746859	11.2295	84.2667	4.32328e-20	1.25153e-18
ENSG00000204525.16_HLA-C	ENSG00000204525	ENSG00000204525.18	HLA-C	3107	protein_coding	-0.400593	10.1749	24.0348	9.46086e-07	7.90491e-06
ENSG00000204257.14_HLA-DMA	ENSG00000204257	ENSG00000204257.15	HLA-DMA	3108	protein_coding	0.459581	7.8044	37.138	1.10056e-09	1.41296e-08
ENSG00000242574.8_HLA-DMB	ENSG00000242574	ENSG00000242574.9	HLA-DMB	3109	protein_coding	0.27512	7.81482	12.9305	0.000323267	0.00160612
ENSG00000204252.13_HLA-DOA	ENSG00000204252	ENSG00000204252.14	HLA-DOA	3111	protein_coding	0.931349	6.66413	169.418	9.91332e-39	6.66757e-37
ENSG00000241106.6_HLA-DOB	ENSG00000241106	ENSG00000241106.8	HLA-DOB	3112	protein_coding	0.418836	3.89732	17.3011	3.18999e-05	0.000200397
ENSG00000231389.7_HLA-DPA1	ENSG00000231389	ENSG00000231389.8	HLA-DPA1	3113	protein_coding	0.206311	9.81095	7.58446	0.00588736	0.0201446
ENSG00000179406.7_GS1-124K5.14	ENSG00000179406	ENSG00000179406.9	LINC00174	285908	lncRNA	0.24094	2.73611	1.62642	0.202199	0.338727
ENSG00000228327.3_RP11-206L10.2	ENSG00000228327	ENSG00000228327.4			transcribed_unprocessed_pseudogene	0.240763	4.11268	5.36857	0.0205028	0.0567173
ENSG00000223865.10_HLA-DPB1	ENSG00000223865	ENSG00000223865.11	HLA-DPB1	3115	protein_coding	0.323198	8.07834	18.7937	1.4565e-05	9.74291e-05
ENSG00000229944.3_AC004797.1	ENSG00000229944	ENSG00000229944.3	EIF4EP2		processed_pseudogene	0.240703	0.589139	0.710022	0.399436	0.557914
ENSG00000237541.3_HLA-DQA2	ENSG00000237541	ENSG00000237541.4	HLA-DQA2	3118	protein_coding	0.535998	8.34757	46.8462	7.6783e-12	1.23135e-10
ENSG00000179344.16_HLA-DQB1	ENSG00000179344	ENSG00000179344.17	HLA-DQB1	3119	protein_coding	0.389383	8.14145	28.1243	1.13769e-07	1.09782e-06
ENSG00000232629.8_HLA-DQB2	ENSG00000232629	ENSG00000232629.9	HLA-DQB2	3120	protein_coding	0.472959	4.76977	25.5407	4.33152e-07	3.84742e-06
ENSG00000198502.5_HLA-DRB5	ENSG00000198502	ENSG00000198502.6	HLA-DRB5	3127	protein_coding	0.267424	8.51782	12.209	0.000475605	0.00225921
ENSG00000204642.13_HLA-F	ENSG00000204642	ENSG00000204642.14	HLA-F	3134	protein_coding	0.449349	7.85973	38.0475	6.90448e-10	9.0623e-09
ENSG00000105982.16_RNF32	ENSG00000105982	ENSG00000105982.17	RNF32	140545	protein_coding	0.23939	1.28357	0.977028	0.322934	0.479963
ENSG00000236824.2_BCYRN1	ENSG00000236824	ENSG00000236824.2	BCYRN1	618	scRNA	0.239324	2.08822	1.97486	0.159933	0.285053
ENSG00000204632.11_HLA-G	ENSG00000204632	ENSG00000204632.13	HLA-G	3135	protein_coding	-1.09924	3.37068	72.2772	1.86995e-17	4.56315e-16
ENSG00000101294.16_HM13	ENSG00000101294	ENSG00000101294.18	HM13	81502	protein_coding	-0.302339	6.66978	16.3185	5.35386e-05	0.000321171
ENSG00000183624.13_HMCES	ENSG00000183624	ENSG00000183624.14	HMCES	56941	protein_coding	0.500424	6.02814	47.6511	5.09248e-12	8.30461e-11
ENSG00000064961.18_HMG20B	ENSG00000064961	ENSG00000064961.19	HMG20B	10362	protein_coding	-0.21227	6.21363	6.68753	0.00970898	0.03066
ENSG00000137309.19_HMGA1	ENSG00000137309	ENSG00000137309.20	HMGA1	3159	protein_coding	-0.186563	9.65883	6.30135	0.0120646	0.0368174
ENSG00000189403.14_HMGB1	ENSG00000189403	ENSG00000189403.15	HMGB1	3146	protein_coding	-0.441002	9.4937	36.9328	1.22271e-09	1.56236e-08
ENSG00000164104.11_HMGB2	ENSG00000164104	ENSG00000164104.12	HMGB2	3148	protein_coding	-0.317033	9.23863	17.8219	2.42575e-05	0.000155864
ENSG00000112972.14_HMGCS1	ENSG00000112972	ENSG00000112972.15	HMGCS1	3157	protein_coding	-0.174755	7.0283	6.29087	0.0121361	0.037019
ENSG00000198453.12_ZNF568	ENSG00000198453	ENSG00000198453.14	ZNF568	374900	protein_coding	0.23805	1.71652	1.5637	0.211124	0.350465
ENSG00000118418.14_HMGN3	ENSG00000118418	ENSG00000118418.14	HMGN3	9324	protein_coding	-0.195647	6.87021	6.73085	0.00947595	0.0300223
ENSG00000182952.4_HMGN4	ENSG00000182952	ENSG00000182952.5	HMGN4	10473	protein_coding	0.171563	5.97294	5.68219	0.0171379	0.0489619
ENSG00000158497.3_HMHB1	ENSG00000158497	ENSG00000158497.6	HMHB1	57824	protein_coding	0.861251	-0.0375622	6.32296	0.0119184	0.0364372
ENSG00000221887.5_HMSD	ENSG00000221887	ENSG00000221887.6	HMSD	284293	protein_coding	0.435822	3.83634	16.3879	5.16128e-05	0.000311219
ENSG00000265590.9_AP000275.65	ENSG00000265590	ENSG00000265590.10	CFAP298-TCP10L	110091775	protein_coding	0.237914	0.427964	0.269851	0.603432	0.735762
ENSG00000275410.4_HNF1B	ENSG00000275410	ENSG00000275410.6	HNF1B	6928	protein_coding	-0.20992	6.10388	8.07313	0.00449263	0.0160465
ENSG00000197451.11_HNRNPAB	ENSG00000197451	ENSG00000197451.12	HNRNPAB	3182	protein_coding	-0.155234	9.05031	4.67511	0.0306028	0.0789992
ENSG00000092199.17_HNRNPC	ENSG00000092199	ENSG00000092199.19	HNRNPC	3183	protein_coding	-0.171968	10.1087	4.82547	0.0280422	0.0734837
ENSG00000244115.1_DNAJC25-GNG10	ENSG00000244115	ENSG00000244115.1	DNAJC25-GNG10	552891	protein_coding	0.23678	2.37521	2.28098	0.130969	0.245064
ENSG00000138668.18_HNRNPD	ENSG00000138668	ENSG00000138668.19	HNRNPD	3184	protein_coding	-0.15057	9.42218	4.45606	0.0347776	0.0879459
ENSG00000126945.8_HNRNPH2	ENSG00000126945	ENSG00000126945.9	HNRNPH2	3188	protein_coding	0.205352	6.60213	8.25058	0.00407389	0.0147812
ENSG00000214753.2_HNRNPUL2	ENSG00000214753	ENSG00000214753.4	HNRNPUL2	221092	protein_coding	0.192733	8.14986	6.99912	0.00815498	0.0265884
ENSG00000152413.14_HOMER1	ENSG00000152413	ENSG00000152413.15	HOMER1	9456	protein_coding	-1.9756	1.56162	79.0796	5.96562e-19	1.58446e-17
ENSG00000103942.12_HOMER2	ENSG00000103942	ENSG00000103942.13	HOMER2	9455	protein_coding	1.0257	1.57395	23.4406	1.28831e-06	1.053e-05
ENSG00000168172.8_HOOK3	ENSG00000168172	ENSG00000168172.9	HOOK3	84376	protein_coding	0.527306	5.29333	34.7831	3.68551e-09	4.34389e-08
ENSG00000233429.9_HOTAIRM1	ENSG00000233429	ENSG00000233429.9	HOTAIRM1		lncRNA	0.710372	0.330998	5.84988	0.0155781	0.0453002
ENSG00000260027.4_HOXB7	ENSG00000260027	ENSG00000260027.5	HOXB7	3217	protein_coding	-0.717978	2.04821	12.6971	0.00036622	0.00178992
ENSG00000170689.9_HOXB9	ENSG00000170689	ENSG00000170689.10	HOXB9	3219	protein_coding	1.14758	0.100266	12.845	0.00033839	0.00167082
ENSG00000198353.7_HOXC4	ENSG00000198353	ENSG00000198353.8	HOXC4	3221	protein_coding	-1.32192	0.966159	27.1679	1.86533e-07	1.74274e-06
ENSG00000115756.12_HPCAL1	ENSG00000115756	ENSG00000115756.13	HPCAL1	3241	protein_coding	-0.563198	4.19529	24.5632	7.19115e-07	6.12199e-06
ENSG00000237940.3_AC093642.3	ENSG00000237940	ENSG00000237940.3	LINC01238	102723927	lncRNA	0.235246	-0.649683	0.36058	0.548184	0.689836
ENSG00000186603.5_HPDL	ENSG00000186603	ENSG00000186603.7	HPDL	84842	protein_coding	-1.85951	3.77397	252.347	7.99526e-57	8.51086e-55
ENSG00000107521.18_HPS1	ENSG00000107521	ENSG00000107521.20	HPS1	3257	protein_coding	0.256161	6.18042	12.4865	0.00040991	0.00198055
ENSG00000163755.8_HPS3	ENSG00000163755	ENSG00000163755.9	HPS3	84343	protein_coding	0.199995	4.65777	5.16072	0.0231033	0.0626296
ENSG00000100099.20_HPS4	ENSG00000100099	ENSG00000100099.21	HPS4	89781	protein_coding	0.177949	5.61337	5.42989	0.0197949	0.055015
ENSG00000281357.2_ARRDC3-AS1	ENSG00000281357	ENSG00000281357.4	ARRDC3-AS1	100129716	lncRNA	0.234593	0.0994276	0.582879	0.445186	0.601306
ENSG00000173083.14_HPSE	ENSG00000173083	ENSG00000173083.16	HPSE	10855	protein_coding	1.33463	3.401	124.901	5.34929e-29	2.41863e-27
ENSG00000169418.9_NPR1	ENSG00000169418	ENSG00000169418.10	NPR1	4881	protein_coding	0.234445	2.76841	2.55078	0.11024	0.215086
ENSG00000002587.9_HS3ST1	ENSG00000002587	ENSG00000002587.10	HS3ST1	9957	protein_coding	0.874319	2.64431	28.6299	8.76207e-08	8.58365e-07
ENSG00000136720.6_HS6ST1	ENSG00000136720	ENSG00000136720.7	HS6ST1	9394	protein_coding	-0.400878	4.59948	21.116	4.32306e-06	3.23428e-05
ENSG00000230989.6_HSBP1	ENSG00000230989	ENSG00000230989.8	HSBP1	3281	protein_coding	-0.319108	5.85931	9.73194	0.00181093	0.00730587
ENSG00000226742.3_HSBP1L1	ENSG00000226742	ENSG00000226742.4	HSBP1L1	440498	protein_coding	0.868633	0.68977	9.73472	0.00180819	0.007297
ENSG00000100209.9_HSCB	ENSG00000100209	ENSG00000100209.11	HSCB	150274	protein_coding	-0.368114	2.87562	7.34105	0.00673974	0.0225643
ENSG00000198189.10_HSD17B11	ENSG00000198189	ENSG00000198189.11	HSD17B11	51170	protein_coding	0.620091	4.34018	41.1675	1.39723e-10	1.96762e-09
ENSG00000149084.12_HSD17B12	ENSG00000149084	ENSG00000149084.13	HSD17B12	51144	protein_coding	-0.208426	6.06247	7.62245	0.00576462	0.0198098
ENSG00000271780.1_RP11-1017G21.5	ENSG00000271780	ENSG00000271780.1			lncRNA	0.233458	-0.344037	0.398935	0.52764	0.672152
ENSG00000205189.11_ZBTB10	ENSG00000205189	ENSG00000205189.12	ZBTB10	65986	protein_coding	0.233236	3.20972	3.83262	0.0502642	0.117727
ENSG00000133835.15_HSD17B4	ENSG00000133835	ENSG00000133835.18	HSD17B4	3295	protein_coding	0.260744	6.4297	9.65607	0.00188726	0.00755745
ENSG00000132196.13_HSD17B7	ENSG00000132196	ENSG00000132196.16	HSD17B7	51478	protein_coding	-0.496276	4.59357	31.2394	2.28094e-08	2.43956e-07
ENSG00000119471.14_HSDL2	ENSG00000119471	ENSG00000119471.15	HSDL2	84263	protein_coding	0.789553	5.40186	81.5655	1.69545e-19	4.64925e-18
ENSG00000169918.9_OTUD7A	ENSG00000169918	ENSG00000169918.10	OTUD7A	161725	protein_coding	0.233091	0.981099	0.934619	0.333665	0.491001
ENSG00000102878.16_HSF4	ENSG00000102878	ENSG00000102878.18	HSF4	3299	protein_coding	-0.941412	1.45963	18.9586	1.33587e-05	8.99841e-05
ENSG00000160284.14_SPATC1L	ENSG00000160284	ENSG00000160284.15	SPATC1L	84221	protein_coding	0.232967	2.31121	1.84875	0.173929	0.303253
ENSG00000176160.10_HSF5	ENSG00000176160	ENSG00000176160.11	HSF5	124535	protein_coding	-0.702407	1.01853	8.61779	0.00332896	0.0123944
ENSG00000196684.12_HSH2D	ENSG00000196684	ENSG00000196684.12	HSH2D	84941	protein_coding	-0.671509	6.20597	79.7193	4.31556e-19	1.15758e-17
ENSG00000166598.14_HSP90B1	ENSG00000166598	ENSG00000166598.16	HSP90B1	7184	protein_coding	-0.321964	10.2359	13.4709	0.000242297	0.00123936
ENSG00000187583.10_PLEKHN1	ENSG00000187583	ENSG00000187583.11	PLEKHN1	84069	protein_coding	0.232275	-0.312163	0.422341	0.515771	0.662931
ENSG00000155304.5_HSPA13	ENSG00000155304	ENSG00000155304.6	HSPA13	6782	protein_coding	-0.176037	5.20253	4.91459	0.0266308	0.0704683
ENSG00000187522.15_HSPA14	ENSG00000187522	ENSG00000187522.16	HSPA14	51182	protein_coding	-0.261973	5.44932	12.1473	0.000491601	0.00232457
ENSG00000204389.9_HSPA1A	ENSG00000204389	ENSG00000204389.10	HSPA1A	3303	protein_coding	0.201537	5.6881	7.13651	0.00755302	0.0249169
ENSG00000204390.9_HSPA1L	ENSG00000204390	ENSG00000204390.10	HSPA1L	3305	protein_coding	0.648682	2.085	13.5906	0.000227324	0.00117119
ENSG00000170606.14_HSPA4	ENSG00000170606	ENSG00000170606.16	HSPA4	3308	protein_coding	0.185681	8.10967	5.50725	0.0189379	0.0531274
ENSG00000164070.11_HSPA4L	ENSG00000164070	ENSG00000164070.12	HSPA4L	22824	protein_coding	0.249102	5.29832	10.3849	0.0012705	0.00536245
ENSG00000044574.7_HSPA5	ENSG00000044574	ENSG00000044574.9	HSPA5	3309	protein_coding	-0.159221	9.97432	4.59797	0.0320099	0.0820053
ENSG00000173110.7_HSPA6	ENSG00000173110	ENSG00000173110.8	HSPA6	3310	protein_coding	1.38461	0.181765	18.5268	1.67533e-05	0.000110806
ENSG00000106211.8_HSPB1	ENSG00000106211	ENSG00000106211.10	HSPB1	3315	protein_coding	0.475538	6.32423	33.0778	8.8544e-09	9.98354e-08
ENSG00000081870.11_HSPB11	ENSG00000081870	ENSG00000081870.12	HSPB11	51668	protein_coding	-0.161907	5.61764	3.99973	0.0455076	0.109314
ENSG00000115541.10_HSPE1	ENSG00000115541	ENSG00000115541.11	HSPE1	3336	protein_coding	-0.278287	8.22063	14.7774	0.000120978	0.000671937
ENSG00000270757.1_HSPE1-MOB4	ENSG00000270757	ENSG00000270757.1	HSPE1-MOB4	100529241	protein_coding	-0.347653	3.13213	6.45829	0.0110436	0.0341721
ENSG00000197386.11_HTT	ENSG00000197386	ENSG00000197386.14	HTT	3064	protein_coding	0.390083	8.0665	23.9441	9.91763e-07	8.23565e-06
ENSG00000136273.11_HUS1	ENSG00000136273	ENSG00000136273.13	HUS1	3364	protein_coding	-0.292277	3.97298	7.57663	0.00591298	0.0202067
ENSG00000086758.15_HUWE1	ENSG00000086758	ENSG00000086758.16	HUWE1	10075	protein_coding	0.228176	8.8203	5.091	0.0240503	0.0647811
ENSG00000068001.13_HYAL2	ENSG00000068001	ENSG00000068001.14	HYAL2	8692	protein_coding	-0.225303	4.07846	4.7005	0.0301538	0.0780189
ENSG00000003147.17_ICA1	ENSG00000003147	ENSG00000003147.19	ICA1	3382	protein_coding	1.34856	1.54434	40.7044	1.77086e-10	2.45793e-09
ENSG00000076662.9_ICAM3	ENSG00000076662	ENSG00000076662.10	ICAM3	3385	protein_coding	0.194744	7.02678	6.28781	0.0121571	0.0370747
ENSG00000160223.17_ICOSLG	ENSG00000160223	ENSG00000160223.17	ICOSLG	23308	protein_coding	-0.390958	4.75578	19.0702	1.25998e-05	8.52109e-05
ENSG00000115738.9_ID2	ENSG00000115738	ENSG00000115738.10	ID2	3398	protein_coding	1.10348	5.71562	210.042	1.34498e-47	1.14357e-45
ENSG00000138413.13_IDH1	ENSG00000138413	ENSG00000138413.14	IDH1	3417	protein_coding	0.186715	5.74873	6.19826	0.0127876	0.0386159
ENSG00000167751.12_KLK2	ENSG00000167751	ENSG00000167751.13	KLK2	3817	protein_coding	0.230377	0.728275	0.724672	0.394616	0.553863
ENSG00000182054.9_IDH2	ENSG00000182054	ENSG00000182054.10	IDH2	3418	protein_coding	-0.317827	7.56047	16.7911	4.17278e-05	0.000255373
ENSG00000157800.17_SLC37A3	ENSG00000157800	ENSG00000157800.18	SLC37A3	84255	protein_coding	0.230212	2.97762	2.98965	0.0837982	0.174879
ENSG00000166411.13_IDH3A	ENSG00000166411	ENSG00000166411.14	IDH3A	3419	protein_coding	-0.186205	7.24701	6.95071	0.00837859	0.0271566
ENSG00000010404.17_IDS	ENSG00000010404	ENSG00000010404.18	IDS	3423	protein_coding	0.555872	7.04207	60.7078	6.62082e-15	1.32603e-13
ENSG00000160888.6_IER2	ENSG00000160888	ENSG00000160888.7	IER2	9592	protein_coding	-0.44336	6.40903	33.7985	6.11256e-09	7.00896e-08
ENSG00000134049.5_IER3IP1	ENSG00000134049	ENSG00000134049.6	IER3IP1	51124	protein_coding	-0.387157	5.57106	24.8895	6.07109e-07	5.23438e-06
ENSG00000162783.10_IER5	ENSG00000162783	ENSG00000162783.11	IER5	51278	protein_coding	-0.207212	7.43031	7.68911	0.00555551	0.0192084
ENSG00000073150.13_PANX2	ENSG00000073150	ENSG00000073150.14	PANX2	56666	protein_coding	0.229454	-0.375592	0.355855	0.550817	0.692311
ENSG00000010295.19_IFFO1	ENSG00000010295	ENSG00000010295.20	IFFO1	25900	protein_coding	0.229252	4.92859	7.95823	0.00478691	0.0169235
ENSG00000169991.10_IFFO2	ENSG00000169991	ENSG00000169991.11	IFFO2	126917	protein_coding	0.232269	5.13784	8.77398	0.00305558	0.0114746
ENSG00000163565.18_IFI16	ENSG00000163565	ENSG00000163565.20	IFI16	3428	protein_coding	-0.226346	7.74675	6.05544	0.0138635	0.0412264
ENSG00000165949.12_IFI27	ENSG00000165949	ENSG00000165949.13	IFI27	3429	protein_coding	-3.54353	1.92335	211.744	5.72023e-48	4.92559e-46
ENSG00000165948.10_IFI27L1	ENSG00000165948	ENSG00000165948.11	IFI27L1	122509	protein_coding	0.271598	3.27735	4.20321	0.0403476	0.0992286
ENSG00000119632.3_IFI27L2	ENSG00000119632	ENSG00000119632.4	IFI27L2	83982	protein_coding	-0.55719	4.52521	19.2388	1.15343e-05	7.87535e-05
ENSG00000216490.3_IFI30	ENSG00000216490	ENSG00000216490.4	IFI30	10437	protein_coding	0.224276	9.27716	8.19476	0.00420116	0.0151616
ENSG00000137965.10_IFI44	ENSG00000137965	ENSG00000137965.11	IFI44	10561	protein_coding	-0.776288	5.76362	95.5747	1.42411e-22	4.80114e-21
ENSG00000259120.2_SMIM6	ENSG00000259120	ENSG00000259120.3	SMIM6	100130933	protein_coding	0.22874	-0.343404	0.396358	0.528976	0.673183
ENSG00000197362.14_ZNF786	ENSG00000197362	ENSG00000197362.15	ZNF786	136051	protein_coding	0.22869	2.96459	2.70977	0.0997352	0.199705
ENSG00000160219.11_GAB3	ENSG00000160219	ENSG00000160219.12	GAB3	139716	protein_coding	0.228492	1.12277	0.976289	0.323117	0.480182
ENSG00000137959.15_IFI44L	ENSG00000137959	ENSG00000137959.17	IFI44L	10964	protein_coding	-0.268152	6.93921	11.0159	0.000903335	0.00397015
ENSG00000126709.14_IFI6	ENSG00000126709	ENSG00000126709.16	IFI6	2537	protein_coding	-0.771402	6.5493	61.6791	4.04248e-15	8.24288e-14
ENSG00000115267.5_IFIH1	ENSG00000115267	ENSG00000115267.9	IFIH1	64135	protein_coding	-0.179376	6.46482	5.34382	0.0207959	0.0574458
ENSG00000185745.9_IFIT1	ENSG00000185745	ENSG00000185745.10	IFIT1	3434	protein_coding	-0.759422	5.11685	77.3818	1.40909e-18	3.62158e-17
ENSG00000140993.10_TIGD7	ENSG00000140993	ENSG00000140993.11	TIGD7	91151	protein_coding	0.227811	2.357	1.85777	0.172882	0.301963
ENSG00000119922.9_IFIT2	ENSG00000119922	ENSG00000119922.11	IFIT2	3433	protein_coding	0.325222	4.68427	9.52516	0.00202673	0.00803031
ENSG00000185885.15_IFITM1	ENSG00000185885	ENSG00000185885.17	IFITM1	8519	protein_coding	-0.537319	7.73536	39.6735	3.00166e-10	4.07424e-09
ENSG00000188379.6_IFNA2	ENSG00000188379	ENSG00000188379.7	IFNA2	3440	protein_coding	-0.72989	-0.0519386	4.94493	0.0261673	0.0695549
ENSG00000159110.19_IFNAR2	ENSG00000159110	ENSG00000159110.21	IFNAR2	3455	protein_coding	-0.249954	5.72852	11.2967	0.00077645	0.00347234
ENSG00000255733.5_GS1-410F4.2	ENSG00000255733	ENSG00000255733.6	IFNG-AS1	100885789	lncRNA	-0.830499	1.75239	15.9752	6.4179e-05	0.00037888
ENSG00000027697.14_IFNGR1	ENSG00000027697	ENSG00000027697.15	IFNGR1	3459	protein_coding	0.200473	6.24467	7.59839	0.00584204	0.0200148
ENSG00000159128.14_IFNGR2	ENSG00000159128	ENSG00000159128.15	IFNGR2	3460	protein_coding	-0.165688	6.32644	4.56816	0.0325716	0.0832078
ENSG00000137496.17_IL18BP	ENSG00000137496	ENSG00000137496.18	IL18BP	10068	protein_coding	0.226978	4.50638	3.31702	0.068566	0.149818
ENSG00000185436.11_IFNLR1	ENSG00000185436	ENSG00000185436.12	IFNLR1	163702	protein_coding	0.371786	3.03048	8.30916	0.00394457	0.0143932
ENSG00000138604.9_GLCE	ENSG00000138604	ENSG00000138604.10	GLCE	26035	protein_coding	0.226834	2.07732	1.46906	0.225494	0.367682
ENSG00000128581.15_IFT22	ENSG00000128581	ENSG00000128581.17	IFT22	64792	protein_coding	0.254986	3.37851	4.8535	0.02759	0.0725802
ENSG00000224905.6_AP001347.6	ENSG00000224905	ENSG00000224905.8			lncRNA	0.226616	-0.311227	0.406412	0.523796	0.668756
ENSG00000264070.1_DND1P1	ENSG00000264070	ENSG00000264070.1	DND1P1		processed_pseudogene	0.22608	0.146454	0.535805	0.464177	0.618551
ENSG00000120093.11_HOXB3	ENSG00000120093	ENSG00000120093.12	HOXB3	3213	protein_coding	0.226073	3.18457	3.23476	0.0720909	0.155537
ENSG00000096872.15_IFT74	ENSG00000096872	ENSG00000096872.17	IFT74	80173	protein_coding	0.354258	3.83011	10.2624	0.00135772	0.00569148
ENSG00000122970.15_IFT81	ENSG00000122970	ENSG00000122970.16	IFT81	28981	protein_coding	0.373911	3.51081	10.2729	0.00134995	0.00566593
ENSG00000280077.1_RP11-87H9.4	ENSG00000280077	ENSG00000280077.1			TEC	0.225694	2.60364	2.46727	0.11624	0.22382
ENSG00000158716.8_DUSP23	ENSG00000158716	ENSG00000158716.9	DUSP23	54935	protein_coding	0.225654	3.2881	2.76654	0.0962538	0.194449
ENSG00000119862.12_LGALSL	ENSG00000119862	ENSG00000119862.13	LGALSL	29094	protein_coding	0.225521	1.10024	0.950739	0.329531	0.486719
ENSG00000103742.11_IGDCC4	ENSG00000103742	ENSG00000103742.12	IGDCC4	57722	protein_coding	-1.34092	-0.134415	14.2685	0.000158492	0.000852629
ENSG00000121406.8_ZNF549	ENSG00000121406	ENSG00000121406.9	ZNF549	256051	protein_coding	0.225373	3.07423	3.29839	0.0693477	0.151112
ENSG00000135537.16_LACE1	ENSG00000135537	ENSG00000135537.17	AFG1L	246269	protein_coding	0.225207	2.32876	2.1031	0.147001	0.266852
ENSG00000017427.16_IGF1	ENSG00000017427	ENSG00000017427.17	IGF1	3479	protein_coding	0.566279	3.70216	25.3354	4.81794e-07	4.22398e-06
ENSG00000159217.9_IGF2BP1	ENSG00000159217	ENSG00000159217.10	IGF2BP1	10642	protein_coding	-2.15935	0.701789	53.3665	2.76774e-13	4.95591e-12
ENSG00000136231.13_IGF2BP3	ENSG00000136231	ENSG00000136231.14	IGF2BP3	10643	protein_coding	-1.59776	3.42012	158.228	2.75929e-36	1.72698e-34
ENSG00000267390.1_RP11-635N19.1	ENSG00000267390	ENSG00000267390.2	KDSR-DT		lncRNA	0.224826	-0.0381267	0.490824	0.48356	0.634684
ENSG00000211895.5_IGHA1	ENSG00000211895	ENSG00000211895.5	IGHA1		IG_C_gene	-4.53186	7.6928	2340.91	0	0
ENSG00000211890.4_IGHA2	ENSG00000211890	ENSG00000211890.4	IGHA2		IG_C_gene	-3.88922	3.64057	628.97	8.37207e-139	3.32888e-136
ENSG00000211898.7_IGHD	ENSG00000211898	ENSG00000211898.8	IGHD		IG_C_gene	0.392661	7.42498	26.9733	2.06288e-07	1.91407e-06
ENSG00000211896.7_IGHG1	ENSG00000211896	ENSG00000211896.7	IGHG1		IG_C_gene	-3.36755	10.3594	1670.05	0	0
ENSG00000211893.4_IGHG2	ENSG00000211893	ENSG00000211893.4	IGHG2		IG_C_gene	-3.23235	5.56585	1256	4.11765e-275	2.92981e-272
ENSG00000211897.9_IGHG3	ENSG00000211897	ENSG00000211897.9	IGHG3		IG_C_gene	-5.11776	8.57756	2978.56	0	0
ENSG00000099251.14_HSD17B7P2	ENSG00000099251	ENSG00000099251.14	HSD17B7P2	158160	transcribed_unprocessed_pseudogene	0.223605	1.99022	1.40902	0.235219	0.379511
ENSG00000211892.4_IGHG4	ENSG00000211892	ENSG00000211892.4	IGHG4		IG_C_gene	-2.55934	6.90897	858.88	8.53083e-189	4.27142e-186
ENSG00000211899.9_IGHM	ENSG00000211899	ENSG00000211899.10	IGHM		IG_C_gene	-0.352131	12.279	18.8376	1.42333e-05	9.53521e-05
ENSG00000211950.2_IGHV1-24	ENSG00000211950	ENSG00000211950.2	IGHV1-24		IG_V_gene	-4.53205	5.11687	1684.89	0	0
ENSG00000211973.2_IGHV1-69	ENSG00000211973	ENSG00000211973.2	IGHV1-69		IG_V_gene	-4.34806	3.38343	650.479	1.75754e-143	7.42504e-141
ENSG00000280411.1_IGHV1-69D	ENSG00000280411	ENSG00000280411.1	IGHV1-69D		IG_V_gene	-3.49625	5.258	1292.83	4.07648e-283	3.06166e-280
ENSG00000140386.12_SCAPER	ENSG00000140386	ENSG00000140386.13	SCAPER	49855	protein_coding	0.22281	2.88601	2.66423	0.102628	0.203584
ENSG00000211949.3_IGHV3-23	ENSG00000211949	ENSG00000211949.3	IGHV3-23		IG_V_gene	1.42102	9.46333	335.432	6.30688e-75	9.80031e-73
ENSG00000270550.1_IGHV3-30	ENSG00000270550	ENSG00000270550.1	IGHV3-30		IG_V_gene	-5.00324	7.01457	2814.81	0	0
ENSG00000273002.1_RP11-336K24.12	ENSG00000273002	ENSG00000273002.1	ARHGEF2-AS2	107985209	lncRNA	0.222654	0.734534	0.65287	0.419088	0.575778
ENSG00000121989.14_ACVR2A	ENSG00000121989	ENSG00000121989.15	ACVR2A	92	protein_coding	0.222449	-0.249812	0.418372	0.51775	0.664593
ENSG00000211955.2_IGHV3-33	ENSG00000211955	ENSG00000211955.2	IGHV3-33		IG_V_gene	-8.05883	6.86839	3918.8	0	0
ENSG00000211967.3_IGHV3-53	ENSG00000211967	ENSG00000211967.3	IGHV3-53		IG_V_gene	1.7947	4.86147	392.647	2.19627e-87	4.24163e-85
ENSG00000231475.3_IGHV4-30-2	ENSG00000231475	ENSG00000231475.3	IGHV4-31		IG_V_gene	-5.75808	4.76602	1745	0	0
ENSG00000119899.12_SLC17A5	ENSG00000119899	ENSG00000119899.13	SLC17A5	26503	protein_coding	0.222314	3.24581	3.57137	0.0587839	0.133182
ENSG00000224373.3_IGHV4-59	ENSG00000224373	ENSG00000224373.3	IGHV4-59		IG_V_gene	-5.45579	3.6357	961.077	5.18779e-211	2.80535e-208
ENSG00000211966.2_IGHV5-51	ENSG00000211966	ENSG00000211966.2	IGHV5-51		IG_V_gene	-6.0244	4.59858	1648.55	0	0
ENSG00000211592.8_IGKC	ENSG00000211592	ENSG00000211592.8	IGKC		IG_C_gene	-1.06458	11.0768	167.96	2.06438e-38	1.3748e-36
ENSG00000243466.1_IGKV1-5	ENSG00000243466	ENSG00000243466.1	IGKV1-5		IG_V_gene	2.04996	9.0921	761.189	1.48098e-167	7.15051e-165
ENSG00000211598.2_IGKV4-1	ENSG00000211598	ENSG00000211598.2	IGKV4-1		IG_V_gene	-6.13986	5.94838	2680.51	0	0
ENSG00000211675.2_IGLC1	ENSG00000211675	ENSG00000211675.2	IGLC1		IG_C_gene	-9.28471	7.31785	3634.82	0	0
ENSG00000211677.2_IGLC2	ENSG00000211677	ENSG00000211677.2	IGLC2		IG_C_gene	-2.24296	6.92425	695.212	3.2885e-153	1.48191e-150
ENSG00000211679.2_IGLC3	ENSG00000211679	ENSG00000211679.2	IGLC3		IG_C_gene	-3.47862	6.4051	1293.99	2.28228e-283	1.81495e-280
ENSG00000095066.11_HOOK2	ENSG00000095066	ENSG00000095066.12	HOOK2	29911	protein_coding	0.221184	2.98758	2.82648	0.0927216	0.189237
ENSG00000254709.7_IGLL5	ENSG00000254709	ENSG00000254709.8	IGLL5	100423062	protein_coding	-6.91661	6.37426	2475.24	0	0
ENSG00000211651.3_IGLV1-44	ENSG00000211651	ENSG00000211651.3	IGLV1-44		IG_V_gene	-7.33622	5.99415	3018.46	0	0
ENSG00000263235.1_RP11-461A8.4	ENSG00000263235	ENSG00000263235.1			lncRNA	0.220867	0.213804	0.551835	0.457569	0.612123
ENSG00000211666.2_IGLV2-14	ENSG00000211666	ENSG00000211666.2	IGLV2-14		IG_V_gene	-0.194554	5.22964	5.46576	0.0193927	0.0540555
ENSG00000184349.12_EFNA5	ENSG00000184349	ENSG00000184349.14	EFNA5	1946	protein_coding	0.220776	0.529905	0.641338	0.423227	0.5793
ENSG00000211669.3_IGLV3-10	ENSG00000211669	ENSG00000211669.3	IGLV3-10		IG_V_gene	-1.82647	2.56041	119.136	9.78115e-28	4.11936e-26
ENSG00000211662.2_IGLV3-21	ENSG00000211662	ENSG00000211662.2	IGLV3-21		IG_V_gene	-6.19625	5.70237	2555.78	0	0
ENSG00000221909.2_FAM200A	ENSG00000221909	ENSG00000221909.3	FAM200A	221786	protein_coding	0.220645	3.09164	2.56438	0.109295	0.213582
ENSG00000106526.10_ACTR3C	ENSG00000106526	ENSG00000106526.11	ACTR3C	653857	protein_coding	0.220604	1.82439	1.31998	0.250596	0.397468
ENSG00000211649.3_IGLV7-46	ENSG00000211649	ENSG00000211649.3	IGLV7-46		IG_V_gene	1.48502	3.1824	121.912	2.41257e-28	1.05894e-26
ENSG00000143061.17_IGSF3	ENSG00000143061	ENSG00000143061.18	IGSF3	3321	protein_coding	0.599675	1.39993	6.67327	0.00978697	0.0308847
ENSG00000085514.15_PILRA	ENSG00000085514	ENSG00000085514.16	PILRA	29992	protein_coding	0.220373	2.28743	1.84491	0.174377	0.303906
ENSG00000162729.13_IGSF8	ENSG00000162729	ENSG00000162729.14	IGSF8	93185	protein_coding	-0.206773	4.59318	5.68458	0.0171146	0.0489308
ENSG00000113141.17_IK	ENSG00000113141	ENSG00000113141.19	IK	3550	protein_coding	0.265413	7.29077	6.99783	0.00816087	0.0265912
ENSG00000030419.16_IKZF2	ENSG00000030419	ENSG00000030419.17	IKZF2	22807	protein_coding	0.273045	7.1067	14.0034	0.000182485	0.000968975
ENSG00000251192.7_ZNF674	ENSG00000251192	ENSG00000251192.8	ZNF674	641339	protein_coding	0.220218	1.11619	0.780862	0.376878	0.534685
ENSG00000161405.16_IKZF3	ENSG00000161405	ENSG00000161405.17	IKZF3	22806	protein_coding	0.583589	7.2859	55.7244	8.33761e-14	1.53984e-12
ENSG00000137070.17_IL11RA	ENSG00000137070	ENSG00000137070.19	IL11RA	3590	protein_coding	-0.978237	1.44395	17.5836	2.74944e-05	0.000174669
ENSG00000066697.14_MSANTD3	ENSG00000066697	ENSG00000066697.15	MSANTD3	91283	protein_coding	0.219999	3.44634	3.39615	0.0653488	0.144402
ENSG00000106624.10_AEBP1	ENSG00000106624	ENSG00000106624.11	AEBP1	165	protein_coding	0.219893	0.98757	0.801278	0.370711	0.528488
ENSG00000168811.6_IL12A	ENSG00000168811	ENSG00000168811.7	IL12A	3592	protein_coding	-0.840423	2.22521	26.7543	2.31035e-07	2.13199e-06
ENSG00000096996.15_IL12RB1	ENSG00000096996	ENSG00000096996.16	IL12RB1	3594	protein_coding	0.428519	5.18891	28.0933	1.15606e-07	1.11396e-06
ENSG00000081985.10_IL12RB2	ENSG00000081985	ENSG00000081985.13	IL12RB2	3595	protein_coding	2.8135	4.22397	580.96	2.31858e-128	8.70692e-126
ENSG00000172349.17_IL16	ENSG00000172349	ENSG00000172349.18	IL16	3603	protein_coding	0.987175	7.57777	184.569	4.87408e-42	3.62048e-40
ENSG00000083097.14_DOPEY1	ENSG00000083097	ENSG00000083097.15	DOP1A	23033	protein_coding	0.219433	4.54716	3.819	0.0506746	0.11848
ENSG00000005483.20_KMT2E	ENSG00000005483	ENSG00000005483.22	KMT2E	55904	protein_coding	0.219391	5.83783	3.42599	0.0641777	0.142513
ENSG00000267228.7_RP11-49K24.6	ENSG00000267228	ENSG00000267228.7			protein_coding	0.219344	0.949549	0.686336	0.407414	0.565834
ENSG00000056736.9_IL17RB	ENSG00000056736	ENSG00000056736.10	IL17RB	55540	protein_coding	-0.355209	2.82008	6.13612	0.0132448	0.0397196
ENSG00000239969.5_RP11-163E9.2	ENSG00000239969	ENSG00000239969.6			transcribed_unprocessed_pseudogene	0.219248	0.465079	0.541019	0.462011	0.616698
ENSG00000163701.18_IL17RE	ENSG00000163701	ENSG00000163701.19	IL17RE	132014	protein_coding	0.9129	-0.427192	5.92284	0.0149458	0.0438863
ENSG00000251002.7_AE000661.37	ENSG00000251002	ENSG00000251002.9		105370401	lncRNA	0.219187	2.44197	1.95837	0.161688	0.287462
ENSG00000115604.10_IL18R1	ENSG00000115604	ENSG00000115604.12	IL18R1	8809	protein_coding	1.45934	6.10714	371.25	1.00032e-82	1.73376e-80
ENSG00000115607.9_IL18RAP	ENSG00000115607	ENSG00000115607.10	IL18RAP	8807	protein_coding	1.4128	2.03245	60.6116	6.9523e-15	1.39036e-13
ENSG00000007341.18_ST7L	ENSG00000007341	ENSG00000007341.19	ST7L	54879	protein_coding	0.219068	2.85436	2.66782	0.102396	0.203244
ENSG00000272578.5_AP000347.2	ENSG00000272578	ENSG00000272578.5			transcribed_unprocessed_pseudogene	0.219044	1.53297	0.835004	0.360829	0.518556
ENSG00000115008.5_IL1A	ENSG00000115008	ENSG00000115008.6	IL1A	3552	protein_coding	-1.81501	0.88567	46.3114	1.00874e-11	1.59313e-10
ENSG00000125538.11_IL1B	ENSG00000125538	ENSG00000125538.12	IL1B	3553	protein_coding	-0.778292	0.695832	7.15361	0.00748134	0.0247287
ENSG00000115594.11_IL1R1	ENSG00000115594	ENSG00000115594.12	IL1R1	3554	protein_coding	1.28217	3.13787	81.594	1.67121e-19	4.60145e-18
ENSG00000100427.15_MLC1	ENSG00000100427	ENSG00000100427.16	MLC1	23209	protein_coding	0.218798	1.38022	1.07993	0.298714	0.452929
ENSG00000115590.13_IL1R2	ENSG00000115590	ENSG00000115590.14	IL1R2	7850	protein_coding	1.44466	0.690106	23.207	1.45468e-06	1.18184e-05
ENSG00000184481.16_FOXO4	ENSG00000184481	ENSG00000184481.17	FOXO4	4303	protein_coding	0.218749	2.87734	2.58569	0.107833	0.211797
ENSG00000103522.15_IL21R	ENSG00000103522	ENSG00000103522.16	IL21R	50615	protein_coding	0.278344	7.61192	15.6519	7.61374e-05	0.000439685
ENSG00000110944.8_IL23A	ENSG00000110944	ENSG00000110944.9	IL23A	51561	protein_coding	-1.34898	1.40721	36.6368	1.42316e-09	1.80655e-08
ENSG00000164011.17_ZNF691	ENSG00000164011	ENSG00000164011.18	ZNF691	51058	protein_coding	0.218487	3.42255	3.7997	0.0512619	0.119526
ENSG00000104998.3_IL27RA	ENSG00000104998	ENSG00000104998.4	IL27RA	9466	protein_coding	0.266131	6.51668	12.1839	0.000482025	0.00228569
ENSG00000134460.16_IL2RA	ENSG00000134460	ENSG00000134460.18	IL2RA	3559	protein_coding	2.09922	3.86288	308.693	4.20585e-69	6.04881e-67
ENSG00000100385.13_IL2RB	ENSG00000100385	ENSG00000100385.14	IL2RB	3560	protein_coding	0.614812	8.00743	70.2789	5.14857e-17	1.20213e-15
ENSG00000147168.12_IL2RG	ENSG00000147168	ENSG00000147168.13	IL2RG	3561	protein_coding	0.289217	7.64105	15.9155	6.6235e-05	0.000389826
ENSG00000008517.16_IL32	ENSG00000008517	ENSG00000008517.19	IL32	9235	protein_coding	0.389808	6.30725	27.5517	1.52948e-07	1.44493e-06
ENSG00000068971.13_PPP2R5B	ENSG00000068971	ENSG00000068971.14	PPP2R5B	5526	protein_coding	0.217965	2.58767	2.11925	0.145458	0.265163
ENSG00000244625.5_CTA-211A9.5	ENSG00000244625	ENSG00000244625.7	MIATNB		lncRNA	0.217937	0.704452	0.716251	0.397376	0.556237
ENSG00000185291.11_IL3RA	ENSG00000185291	ENSG00000185291.12	IL3RA	3563	protein_coding	0.642985	3.77917	36.1566	1.82078e-09	2.27287e-08
ENSG00000104951.15_IL4I1	ENSG00000104951	ENSG00000104951.16	IL4I1	259307	protein_coding	-0.586557	6.3764	61.9816	3.46676e-15	7.11185e-14
ENSG00000077238.13_IL4R	ENSG00000077238	ENSG00000077238.14	IL4R	3566	protein_coding	0.649438	6.06009	77.952	1.05577e-18	2.73954e-17
ENSG00000160712.12_IL6R	ENSG00000160712	ENSG00000160712.13	IL6R	3570	protein_coding	-2.62992	2.83944	271.39	5.64938e-61	6.69947e-59
ENSG00000134352.19_IL6ST	ENSG00000134352	ENSG00000134352.20	IL6ST	3572	protein_coding	0.488312	5.85347	40.696	1.77851e-10	2.46602e-09
ENSG00000104432.13_IL7	ENSG00000104432	ENSG00000104432.14	IL7	3574	protein_coding	0.280278	3.28851	5.61056	0.0178525	0.0505654
ENSG00000124334.17_IL9R	ENSG00000124334	ENSG00000124334.18	IL9R	3581	protein_coding	1.52737	0.657265	29.6579	5.15425e-08	5.25096e-07
ENSG00000168350.7_DEGS2	ENSG00000168350	ENSG00000168350.8	DEGS2	123099	protein_coding	0.217346	0.0134832	0.464096	0.495716	0.644631
ENSG00000143195.12_ILDR2	ENSG00000143195	ENSG00000143195.13	ILDR2	387597	protein_coding	-0.533129	1.63731	6.18214	0.0129046	0.0389239
ENSG00000267100.1_CTC-539A10.4	ENSG00000267100	ENSG00000267100.1	ILF3-DT	147727	lncRNA	-0.35699	3.57078	9.36324	0.0022138	0.00867742
ENSG00000196821.9_C6orf106	ENSG00000196821	ENSG00000196821.10	ILRUN	64771	protein_coding	0.343021	7.71706	24.4128	7.77509e-07	6.59608e-06
ENSG00000105135.15_ILVBL	ENSG00000105135	ENSG00000105135.16	ILVBL	10994	protein_coding	-0.373928	5.49104	21.7887	3.04393e-06	2.33812e-05
ENSG00000148950.9_IMMP1L	ENSG00000148950	ENSG00000148950.11	IMMP1L	196294	protein_coding	-0.433213	3.31807	13.918	0.000190964	0.00100964
ENSG00000184903.9_IMMP2L	ENSG00000184903	ENSG00000184903.10	IMMP2L	83943	protein_coding	-0.394773	1.78373	4.19314	0.0405879	0.0997209
ENSG00000112144.15_ICK	ENSG00000112144	ENSG00000112144.16	CILK1	22858	protein_coding	0.21659	3.23219	1.91504	0.166404	0.293607
ENSG00000132305.20_IMMT	ENSG00000132305	ENSG00000132305.22	IMMT	10989	protein_coding	0.179794	7.59777	6.10943	0.0134462	0.0402167
ENSG00000177971.8_IMP3	ENSG00000177971	ENSG00000177971.9	IMP3	55272	protein_coding	-0.405628	6.59813	22.1195	2.56195e-06	1.9951e-05
ENSG00000136718.9_IMP4	ENSG00000136718	ENSG00000136718.10	IMP4	92856	protein_coding	-0.229818	7.06526	10.4718	0.0012121	0.0051497
ENSG00000141401.11_IMPA2	ENSG00000141401	ENSG00000141401.12	IMPA2	3613	protein_coding	-0.992263	4.03475	100.338	1.28514e-23	4.56004e-22
ENSG00000154059.9_IMPACT	ENSG00000154059	ENSG00000154059.11	IMPACT	55364	protein_coding	0.30243	3.13638	5.87721	0.0153381	0.0447853
ENSG00000147124.12_ZNF41	ENSG00000147124	ENSG00000147124.13	ZNF41	7592	protein_coding	0.216319	3.83502	2.99251	0.0836502	0.174651
ENSG00000106348.16_IMPDH1	ENSG00000106348	ENSG00000106348.18	IMPDH1	3614	protein_coding	-0.284412	5.97165	13.4103	0.000250248	0.00127664
ENSG00000163362.10_C1orf106	ENSG00000163362	ENSG00000163362.11	INAVA	55765	protein_coding	0.29501	5.37837	15.2229	9.55385e-05	0.000542
ENSG00000203485.12_INF2	ENSG00000203485	ENSG00000203485.14	INF2	64423	protein_coding	-0.356369	6.12524	24.0182	9.54285e-07	7.96357e-06
ENSG00000139269.2_INHBE	ENSG00000139269	ENSG00000139269.3	INHBE	83729	protein_coding	-1.18714	0.695321	16.986	3.76561e-05	0.000232241
ENSG00000197852.10_FAM212B	ENSG00000197852	ENSG00000197852.12	INKA2	55924	protein_coding	0.5884	2.83188	18.6736	1.55119e-05	0.000103252
ENSG00000153391.15_INO80C	ENSG00000153391	ENSG00000153391.16	INO80C	125476	protein_coding	0.223517	4.69286	5.64561	0.0174991	0.0497625
ENSG00000204084.12_INPP5B	ENSG00000204084	ENSG00000204084.13	INPP5B	3633	protein_coding	0.382408	5.9183	21.04	4.498e-06	3.34848e-05
ENSG00000267169.1_CTB-55O6.12	ENSG00000267169	ENSG00000267169.2	ADGRL1-AS1	100507373	lncRNA	0.216037	0.46546	0.572385	0.449313	0.604825
ENSG00000186480.12_INSIG1	ENSG00000186480	ENSG00000186480.13	INSIG1	3638	protein_coding	0.517625	7.63634	51.4683	7.27637e-13	1.26601e-11
ENSG00000125629.14_INSIG2	ENSG00000125629	ENSG00000125629.16	INSIG2	51141	protein_coding	-0.252191	4.17284	6.39564	0.0114401	0.0351897
ENSG00000100478.14_AP4S1	ENSG00000100478	ENSG00000100478.16	AP4S1	11154	protein_coding	0.215537	3.09575	3.11061	0.0777839	0.16534
ENSG00000171105.13_INSR	ENSG00000171105	ENSG00000171105.14	INSR	3643	protein_coding	-1.49833	3.9034	156.291	7.31453e-36	4.49478e-34
ENSG00000180938.5_ZNF572	ENSG00000180938	ENSG00000180938.6	ZNF572	137209	protein_coding	0.215424	0.76553	0.646035	0.421534	0.578139
ENSG00000104613.11_INTS10	ENSG00000104613	ENSG00000104613.12	INTS10	55174	protein_coding	-0.391895	5.63419	28.1442	1.12607e-07	1.08816e-06
ENSG00000143624.13_INTS3	ENSG00000143624	ENSG00000143624.14	INTS3	65123	protein_coding	0.168553	7.13104	5.29381	0.0214014	0.0588299
ENSG00000251247.10_ZNF345	ENSG00000251247	ENSG00000251247.12	ZNF345	25850	protein_coding	0.215134	1.12824	0.710016	0.399439	0.557914
ENSG00000165359.15_INTS6L	ENSG00000165359	ENSG00000165359.16	INTS6L	203522	protein_coding	0.361331	5.39906	10.8955	0.000963999	0.00420804
ENSG00000104299.14_INTS9	ENSG00000104299	ENSG00000104299.15	INTS9	55756	protein_coding	0.247065	5.76535	9.95693	0.00160245	0.00656868
ENSG00000119509.12_INVS	ENSG00000119509	ENSG00000119509.13	INVS	27130	protein_coding	0.421961	4.02579	16.0722	6.09738e-05	0.000361379
ENSG00000074706.13_IPCEF1	ENSG00000074706	ENSG00000074706.14	IPCEF1	26034	protein_coding	0.834982	6.27756	127.485	1.45521e-29	6.76049e-28
ENSG00000196497.16_IPO4	ENSG00000196497	ENSG00000196497.17	IPO4	79711	protein_coding	0.170567	6.93092	5.8386	0.0156783	0.0455523
ENSG00000065150.18_IPO5	ENSG00000065150	ENSG00000065150.21	IPO5	3843	protein_coding	0.1371	8.51905	3.84146	0.0499999	0.117332
ENSG00000133704.9_IPO8	ENSG00000133704	ENSG00000133704.10	IPO8	10526	protein_coding	0.264172	6.07162	11.5232	0.000687334	0.00311814
ENSG00000197429.10_IPP	ENSG00000197429	ENSG00000197429.11	IPP	3652	protein_coding	0.457502	3.19191	13.6766	0.000217143	0.00112494
ENSG00000166578.9_IQCD	ENSG00000166578	ENSG00000166578.10	IQCD	115811	protein_coding	1.48469	0.24767	22.919	1.68969e-06	1.35727e-05
ENSG00000275765.5_RP11-54C4.3	ENSG00000275765	ENSG00000275765.6		100652758	lncRNA	0.213898	0.0137855	0.419711	0.517081	0.664042
ENSG00000114473.13_IQCG	ENSG00000114473	ENSG00000114473.14	IQCG	84223	protein_coding	0.853268	1.41516	16.3095	5.37924e-05	0.000322185
ENSG00000259673.5_RP11-502I4.1	ENSG00000259673	ENSG00000259673.6	IQCH-AS1	100506686	lncRNA	-0.504034	1.27227	5.19829	0.0226091	0.0615367
ENSG00000140575.12_IQGAP1	ENSG00000140575	ENSG00000140575.13	IQGAP1	8826	protein_coding	0.236967	8.37667	9.54467	0.00200531	0.00795243
ENSG00000145703.15_IQGAP2	ENSG00000145703	ENSG00000145703.17	IQGAP2	10788	protein_coding	0.393756	6.13297	21.8076	3.01403e-06	2.31779e-05
ENSG00000118308.15_LRMP	ENSG00000118308	ENSG00000118308.16	IRAG2	4033	protein_coding	-0.410152	7.14547	28.8861	7.67614e-08	7.54719e-07
ENSG00000184216.13_IRAK1	ENSG00000184216	ENSG00000184216.14	IRAK1	3654	protein_coding	-0.477274	7.37557	42.082	8.7525e-11	1.25477e-09
ENSG00000134070.4_IRAK2	ENSG00000134070	ENSG00000134070.5	IRAK2	3656	protein_coding	0.429366	2.68472	8.91183	0.00283329	0.0107654
ENSG00000090376.10_IRAK3	ENSG00000090376	ENSG00000090376.11	IRAK3	11213	protein_coding	1.15857	4.17253	125.433	4.0908e-29	1.85582e-27
ENSG00000125347.13_IRF1	ENSG00000125347	ENSG00000125347.15	IRF1	3659	protein_coding	-0.298173	6.53753	17.6184	2.69958e-05	0.000171664
ENSG00000170604.4_IRF2BP1	ENSG00000170604	ENSG00000170604.5	IRF2BP1	26145	protein_coding	-0.875365	4.31333	69.8094	6.53202e-17	1.51729e-15
ENSG00000248008.2_RP11-18C24.6	ENSG00000248008	ENSG00000248008.4	NRAV	100506668	lncRNA	0.212331	3.35837	3.45142	0.0631975	0.140938
ENSG00000168264.10_IRF2BP2	ENSG00000168264	ENSG00000168264.11	IRF2BP2	359948	protein_coding	0.195659	6.97322	7.62553	0.00575477	0.019786
ENSG00000137265.14_IRF4	ENSG00000137265	ENSG00000137265.15	IRF4	3662	protein_coding	0.142031	9.61576	3.87588	0.0489846	0.11547
ENSG00000165525.17_NEMF	ENSG00000165525	ENSG00000165525.18	NEMF	9147	protein_coding	0.212059	5.97057	3.31581	0.0686163	0.149883
ENSG00000128604.19_IRF5	ENSG00000128604	ENSG00000128604.20	IRF5	3663	protein_coding	0.145306	7.35818	4.20111	0.0403975	0.0993332
ENSG00000185507.19_IRF7	ENSG00000185507	ENSG00000185507.21	IRF7	3665	protein_coding	-0.473693	6.11431	40.0008	2.53863e-10	3.46663e-09
ENSG00000244026.6_FAM86DP	ENSG00000244026	ENSG00000244026.7	FAM86DP	692099	transcribed_unprocessed_pseudogene	0.211951	3.1198	2.98971	0.0837952	0.174879
ENSG00000213928.8_IRF9	ENSG00000213928	ENSG00000213928.9	IRF9	10379	protein_coding	-0.239752	6.36262	9.61381	0.0019312	0.00770143
ENSG00000169047.5_IRS1	ENSG00000169047	ENSG00000169047.6	IRS1	3667	protein_coding	-0.728147	1.99314	11.6962	0.000626271	0.00287489
ENSG00000159387.7_IRX6	ENSG00000159387	ENSG00000159387.8	IRX6	79190	protein_coding	1.16189	-0.0510355	11.7695	0.000602084	0.00277612
ENSG00000173930.8_SLCO4C1	ENSG00000173930	ENSG00000173930.9	SLCO4C1	353189	protein_coding	0.211419	2.37283	1.8115	0.178329	0.309279
ENSG00000230359.5_RP11-128A6.1	ENSG00000230359	ENSG00000230359.5	TPI1P2	286016	transcribed_processed_pseudogene	0.211402	0.94213	0.644159	0.422209	0.578888
ENSG00000187608.8_ISG15	ENSG00000187608	ENSG00000187608.10	ISG15	9636	protein_coding	-0.708727	6.80228	43.7763	3.68135e-11	5.52367e-10
ENSG00000172183.14_ISG20	ENSG00000172183	ENSG00000172183.16	ISG20	3669	protein_coding	-0.690567	6.26431	69.2038	8.87957e-17	2.03463e-15
ENSG00000143319.16_ISG20L2	ENSG00000143319	ENSG00000143319.17	ISG20L2	81875	protein_coding	-0.257746	6.50921	12.3472	0.000441654	0.00211129
ENSG00000159556.9_ISL2	ENSG00000159556	ENSG00000159556.10	ISL2	64843	protein_coding	0.914283	1.8043	19.0529	1.27142e-05	8.59417e-05
ENSG00000066583.11_ISOC1	ENSG00000066583	ENSG00000066583.12	ISOC1	51015	protein_coding	-0.302346	5.39165	14.7495	0.00012278	0.00068083
ENSG00000261796.1_ISY1-RAB43	ENSG00000261796	ENSG00000261796.1	ISY1-RAB43	100534599	protein_coding	0.220359	4.11995	3.87086	0.0491314	0.115715
ENSG00000213949.8_ITGA1	ENSG00000213949	ENSG00000213949.10	ITGA1	3672	protein_coding	2.42203	4.84401	612.931	2.57834e-135	9.95902e-133
ENSG00000137714.2_FDX1	ENSG00000137714	ENSG00000137714.3	FDX1	2230	protein_coding	0.210642	5.23307	3.25617	0.0711552	0.15401
ENSG00000089847.12_ANKRD24	ENSG00000089847	ENSG00000089847.13	ANKRD24	170961	protein_coding	0.210525	0.087446	0.464703	0.495434	0.644344
ENSG00000167074.14_TEF	ENSG00000167074	ENSG00000167074.15	TEF	7008	protein_coding	0.210412	3.25398	3.20929	0.0732212	0.157549
ENSG00000137809.16_ITGA11	ENSG00000137809	ENSG00000137809.17	ITGA11	22801	protein_coding	1.2553	-0.118176	13.4877	0.000240129	0.00122928
ENSG00000130723.19_PRRC2B						0.210288	7.65883	6.65161	0.00990662	0.031204
ENSG00000005884.17_ITGA3	ENSG00000005884	ENSG00000005884.18	ITGA3	3675	protein_coding	-0.412849	2.75143	8.01175	0.00464747	0.0164992
ENSG00000115232.13_ITGA4	ENSG00000115232	ENSG00000115232.14	ITGA4	3676	protein_coding	-0.572116	6.81919	43.4393	4.37318e-11	6.51113e-10
ENSG00000161638.10_ITGA5	ENSG00000161638	ENSG00000161638.11	ITGA5	3678	protein_coding	-2.52642	1.27993	98.0224	4.13681e-23	1.43032e-21
ENSG00000083457.11_ITGAE	ENSG00000083457	ENSG00000083457.12	ITGAE	3682	protein_coding	-0.677304	3.67446	39.4372	3.38778e-10	4.57537e-09
ENSG00000019485.13_PRDM11	ENSG00000019485	ENSG00000019485.14	PRDM11	56981	protein_coding	0.210105	2.173	1.65723	0.197978	0.333184
ENSG00000169896.16_ITGAM	ENSG00000169896	ENSG00000169896.18	ITGAM	3684	protein_coding	-1.7958	3.06528	155.225	1.25006e-35	7.54442e-34
ENSG00000138448.11_ITGAV	ENSG00000138448	ENSG00000138448.12	ITGAV	3685	protein_coding	0.55718	4.29006	34.573	4.10568e-09	4.79315e-08
ENSG00000140678.16_ITGAX	ENSG00000140678	ENSG00000140678.17	ITGAX	3687	protein_coding	-2.35886	0.676489	50.0185	1.52304e-12	2.58019e-11
ENSG00000150093.18_ITGB1	ENSG00000150093	ENSG00000150093.20	ITGB1	3688	protein_coding	0.479041	6.93636	46.6407	8.52718e-12	1.35942e-10
ENSG00000142856.16_ITGB3BP	ENSG00000142856	ENSG00000142856.17	ITGB3BP	23421	protein_coding	-0.193583	4.91056	5.50032	0.019013	0.0532608
ENSG00000105855.9_ITGB8	ENSG00000105855	ENSG00000105855.10	ITGB8	3696	protein_coding	0.255026	4.38889	7.96037	0.00478127	0.0169121
ENSG00000055955.15_ITIH4	ENSG00000055955	ENSG00000055955.17	ITIH4	3700	protein_coding	-1.87652	1.42394	50.9444	9.50177e-13	1.63013e-11
ENSG00000078596.10_ITM2A	ENSG00000078596	ENSG00000078596.11	ITM2A	9452	protein_coding	0.701199	5.44246	75.9136	2.96356e-18	7.53089e-17
ENSG00000161860.7_SYCE2	ENSG00000161860	ENSG00000161860.8	SYCE2	256126	protein_coding	0.20967	-0.461867	0.324033	0.569194	0.708487
ENSG00000136156.12_ITM2B	ENSG00000136156	ENSG00000136156.15	ITM2B	9445	protein_coding	-0.805037	4.98597	92.2179	7.76398e-22	2.48135e-20
ENSG00000135916.15_ITM2C	ENSG00000135916	ENSG00000135916.16	ITM2C	81618	protein_coding	-0.270067	7.8692	14.2702	0.000158348	0.000852465
ENSG00000125877.12_ITPA	ENSG00000125877	ENSG00000125877.13	ITPA	3704	protein_coding	0.246955	6.23714	9.53344	0.00201762	0.00799888
ENSG00000123200.16_ZC3H13	ENSG00000123200	ENSG00000123200.17	ZC3H13	23091	protein_coding	0.208937	6.44158	3.73275	0.0533554	0.123319
ENSG00000259488.2_RP11-154J22.1	ENSG00000259488	ENSG00000259488.2	DUT-AS1		lncRNA	0.208915	0.134504	0.428132	0.512907	0.660176
ENSG00000100605.16_ITPK1	ENSG00000100605	ENSG00000100605.17	ITPK1	3705	protein_coding	-0.298904	6.4723	17.0195	3.69971e-05	0.000228594
ENSG00000143772.9_ITPKB	ENSG00000143772	ENSG00000143772.11	ITPKB	3707	protein_coding	0.849221	5.25774	104.034	1.98903e-24	7.28719e-23
ENSG00000102908.20_NFAT5	ENSG00000102908	ENSG00000102908.22	NFAT5	10725	protein_coding	0.208515	4.90679	3.15846	0.0755343	0.161574
ENSG00000086544.2_ITPKC	ENSG00000086544	ENSG00000086544.3	ITPKC	80271	protein_coding	0.283335	3.54297	6.74364	0.00940826	0.0298569
ENSG00000150995.18_ITPR1	ENSG00000150995	ENSG00000150995.21	ITPR1	3708	protein_coding	0.628789	6.16661	64.4951	9.67746e-16	2.05707e-14
ENSG00000123104.11_ITPR2	ENSG00000123104	ENSG00000123104.12	ITPR2	3709	protein_coding	0.814856	6.84827	68.7079	1.14184e-16	2.59436e-15
ENSG00000096433.10_ITPR3	ENSG00000096433	ENSG00000096433.11	ITPR3	3710	protein_coding	-0.573537	6.36247	30.6064	3.16043e-08	3.32238e-07
ENSG00000138434.16_SSFA2	ENSG00000138434	ENSG00000138434.17	ITPRID2	6744	protein_coding	-0.189035	5.79563	5.51094	0.0188978	0.0530491
ENSG00000107902.13_LHPP	ENSG00000107902	ENSG00000107902.14	LHPP	64077	protein_coding	0.207963	2.05693	1.45731	0.227359	0.370054
ENSG00000205730.6_ITPRIPL2	ENSG00000205730	ENSG00000205730.7	ITPRIPL2	162073	protein_coding	-1.89984	2.72649	155.159	1.29266e-35	7.76689e-34
ENSG00000198399.14_ITSN2	ENSG00000198399	ENSG00000198399.16	ITSN2	50618	protein_coding	0.227356	6.89162	7.37657	0.00660792	0.0221827
ENSG00000116679.15_IVNS1ABP	ENSG00000116679	ENSG00000116679.16	IVNS1ABP	10625	protein_coding	0.192004	6.78404	6.4186	0.0112931	0.0348566
ENSG00000242349.5_NPPA-AS1						0.207601	0.360001	0.493815	0.482231	0.633766
ENSG00000099840.13_IZUMO4	ENSG00000099840	ENSG00000099840.14	IZUMO4	113177	protein_coding	0.20452	3.75504	3.94616	0.0469785	0.111873
ENSG00000102221.13_JADE3	ENSG00000102221	ENSG00000102221.14	JADE3	9767	protein_coding	-0.327581	3.02868	6.00168	0.0142923	0.0422888
ENSG00000214941.7_ZSWIM7	ENSG00000214941	ENSG00000214941.8	ZSWIM7	125150	protein_coding	0.207308	3.31737	3.06488	0.0800012	0.169096
ENSG00000101384.12_JAG1	ENSG00000101384	ENSG00000101384.12	JAG1	182	protein_coding	0.858067	3.63462	56.3327	6.11882e-14	1.1473e-12
ENSG00000162434.11_JAK1	ENSG00000162434	ENSG00000162434.13	JAK1	3716	protein_coding	1.13505	7.46624	215.143	1.03699e-48	9.04454e-47
ENSG00000096968.13_JAK2	ENSG00000096968	ENSG00000096968.14	JAK2	3717	protein_coding	-0.20415	4.71587	4.73969	0.0294745	0.076569
ENSG00000166086.12_JAM3	ENSG00000166086	ENSG00000166086.13	JAM3	83700	protein_coding	-1.56697	1.16201	41.0542	1.48068e-10	2.08297e-09
ENSG00000152475.6_ZNF837	ENSG00000152475	ENSG00000152475.7	ZNF837	116412	protein_coding	0.206586	0.824359	0.694291	0.404709	0.563314
ENSG00000160593.18_AMICA1	ENSG00000160593	ENSG00000160593.19	JAML	120425	protein_coding	0.308572	2.76913	4.71168	0.0299584	0.0775729
ENSG00000008083.13_JARID2	ENSG00000008083	ENSG00000008083.14	JARID2	3720	protein_coding	0.344377	5.07706	15.6839	7.4857e-05	0.000432845
ENSG00000132465.10_JCHAIN	ENSG00000132465	ENSG00000132465.12	JCHAIN	3512	protein_coding	-1.63633	8.89517	430.176	1.48789e-95	3.40927e-93
ENSG00000140044.12_JDP2	ENSG00000140044	ENSG00000140044.13	JDP2	122953	protein_coding	-0.318736	3.11146	6.77608	0.00923875	0.0294156
ENSG00000171988.18_JMJD1C	ENSG00000171988	ENSG00000171988.20	JMJD1C	221037	protein_coding	0.365971	6.12019	14.1207	0.000171444	0.000916833
ENSG00000137218.10_FRS3	ENSG00000137218	ENSG00000137218.10	FRS3	10817	protein_coding	0.206001	1.56859	1.06686	0.301656	0.456367
ENSG00000168970.22_JMJD7-PLA2G4B	ENSG00000168970	ENSG00000168970.22	JMJD7-PLA2G4B	8681	protein_coding	-0.756702	2.83076	28.8333	7.8885e-08	7.75033e-07
ENSG00000217128.11_FNIP1	ENSG00000217128	ENSG00000217128.13	FNIP1	96459	protein_coding	0.205951	3.90115	3.05389	0.0805441	0.169898
ENSG00000159216.18_RUNX1	ENSG00000159216	ENSG00000159216.19	RUNX1	100506403	protein_coding	0.205913	3.33788	3.12826	0.0769458	0.16379
ENSG00000152409.8_JMY	ENSG00000152409	ENSG00000152409.9	JMY	133746	protein_coding	-0.446397	3.3201	14.2484	0.000160201	0.000860107
ENSG00000073803.13_MAP3K13	ENSG00000073803	ENSG00000073803.14	MAP3K13	9175	protein_coding	0.205738	3.93056	3.74139	0.0530802	0.122825
ENSG00000092051.16_JPH4	ENSG00000092051	ENSG00000092051.18	JPH4	84502	protein_coding	1.13398	3.09398	78.1212	9.69094e-19	2.52919e-17
ENSG00000189159.15_HN1	ENSG00000189159	ENSG00000189159.16	JPT1	51155	protein_coding	-0.268442	7.32463	13.5265	0.00023522	0.00120681
ENSG00000225470.7_JPX	ENSG00000225470	ENSG00000225470.8	JPX	554203	lncRNA	-0.536627	3.51114	22.1868	2.47373e-06	1.93085e-05
ENSG00000183340.6_JRKL	ENSG00000183340	ENSG00000183340.7	JRKL	8690	protein_coding	0.289285	4.15443	8.80617	0.00300214	0.0113021
ENSG00000177606.6_JUN	ENSG00000177606	ENSG00000177606.8	JUN	3725	protein_coding	-0.517647	4.82596	34.3836	4.52529e-09	5.25128e-08
ENSG00000219481.10_NBPF1	ENSG00000219481	ENSG00000219481.11	NBPF1	55672	protein_coding	0.205236	1.65639	1.12945	0.287894	0.44062
ENSG00000171223.5_JUNB	ENSG00000171223	ENSG00000171223.6	JUNB	3726	protein_coding	-0.285376	7.35663	13.8947	0.000193338	0.00102059
ENSG00000173801.16_JUP	ENSG00000173801	ENSG00000173801.17	JUP	3728	protein_coding	-2.19631	2.23506	140.522	2.04637e-32	1.0849e-30
ENSG00000160145.15_KALRN	ENSG00000160145	ENSG00000160145.16	KALRN	8997	protein_coding	1.15937	1.66716	30.4743	3.38315e-08	3.54274e-07
ENSG00000221886.3_ZBED8	ENSG00000221886	ENSG00000221886.4	ZBED8	63920	protein_coding	0.204933	2.18537	0.852545	0.355833	0.513614
ENSG00000197256.10_KANK2	ENSG00000197256	ENSG00000197256.11	KANK2	25959	protein_coding	-0.522528	4.74425	34.6505	3.94535e-09	4.62194e-08
ENSG00000185219.16_ZNF445	ENSG00000185219	ENSG00000185219.18	ZNF445	353274	protein_coding	0.204914	4.27374	3.56133	0.0591405	0.133811
ENSG00000107890.16_ANKRD26	ENSG00000107890	ENSG00000107890.17	ANKRD26	22852	protein_coding	0.204808	4.16402	2.1916	0.138765	0.25586
ENSG00000261618.1_RP11-79H23.3	ENSG00000261618	ENSG00000261618.2	LINC02605		lncRNA	0.204766	0.994143	0.716934	0.397151	0.556037
ENSG00000177337.7_RP11-874J12.2	ENSG00000177337	ENSG00000177337.9	DLGAP1-AS1		lncRNA	0.204712	-0.296939	0.277548	0.598313	0.732357
ENSG00000120071.13_KANSL1	ENSG00000120071	ENSG00000120071.15	KANSL1	284058	protein_coding	0.219157	5.00359	5.9454	0.0147557	0.0434602
ENSG00000108773.10_KAT2A	ENSG00000108773	ENSG00000108773.11	KAT2A	2648	protein_coding	-0.238389	5.67335	10.103	0.00148025	0.00614604
ENSG00000156650.12_KAT6B	ENSG00000156650	ENSG00000156650.14	KAT6B	23522	protein_coding	0.365592	5.35249	14.6226	0.000131328	0.00072407
ENSG00000136504.11_KAT7	ENSG00000136504	ENSG00000136504.13	KAT7	11143	protein_coding	0.243884	5.58	9.67691	0.00186598	0.00749223
ENSG00000154309.8_DISP1	ENSG00000154309	ENSG00000154309.9	DISP1	84976	protein_coding	0.204304	0.202212	0.416664	0.518607	0.665184
ENSG00000102781.13_KATNAL1	ENSG00000102781	ENSG00000102781.14	KATNAL1	84056	protein_coding	-0.24954	3.52678	4.73874	0.0294907	0.0765966
ENSG00000175782.9_SLC35E3	ENSG00000175782	ENSG00000175782.11	SLC35E3	55508	protein_coding	0.204182	3.67036	3.40614	0.0649543	0.143674
ENSG00000245904.3_RP11-796E2.4	ENSG00000245904	ENSG00000245904.5	BTG1-DT		lncRNA	0.203842	0.157687	0.449044	0.502789	0.650637
ENSG00000140854.12_KATNB1	ENSG00000140854	ENSG00000140854.13	KATNB1	10300	protein_coding	0.243571	5.22713	9.25495	0.0023486	0.00913426
ENSG00000047578.12_KIAA0556	ENSG00000047578	ENSG00000047578.14	KATNIP	23247	protein_coding	0.288602	4.11472	7.03697	0.00798439	0.0261168
ENSG00000170852.10_KBTBD2	ENSG00000170852	ENSG00000170852.12	KBTBD2	25948	protein_coding	-0.184596	4.91219	4.85406	0.0275812	0.0725711
ENSG00000180488.15_MIGA1	ENSG00000180488	ENSG00000180488.16	MIGA1	374986	protein_coding	0.203456	3.14569	2.35118	0.125189	0.237007
ENSG00000120696.8_KBTBD7	ENSG00000120696	ENSG00000120696.9	KBTBD7	84078	protein_coding	0.320341	4.06233	10.8425	0.000991947	0.00431056
ENSG00000163376.11_KBTBD8	ENSG00000163376	ENSG00000163376.11	KBTBD8	84541	protein_coding	-0.41416	5.18819	27.7479	1.38199e-07	1.31479e-06
ENSG00000001460.17_STPG1	ENSG00000001460	ENSG00000001460.18	STPG1	90529	protein_coding	0.203215	1.75383	0.938214	0.332737	0.489902
ENSG00000247137.8_RP11-727A23.5	ENSG00000247137	ENSG00000247137.9	ANKRD42-DT		lncRNA	0.203178	0.360523	0.513499	0.473628	0.627042
ENSG00000233369.7_RP11-396K3.1	ENSG00000233369	ENSG00000233369.7	GTF2IP4	100093631	transcribed_processed_pseudogene	0.202945	4.89372	5.54534	0.01853	0.0521998
ENSG00000111262.5_KCNA1	ENSG00000111262	ENSG00000111262.6	KCNA1	3736	protein_coding	-1.98835	0.654068	46.7928	7.89027e-12	1.26235e-10
ENSG00000177301.14_KCNA2	ENSG00000177301	ENSG00000177301.16	KCNA2	3737	protein_coding	-1.53458	0.436278	26.6479	2.44114e-07	2.24044e-06
ENSG00000177272.8_KCNA3	ENSG00000177272	ENSG00000177272.9	KCNA3	3738	protein_coding	-0.530224	1.78186	7.18085	0.00736859	0.0244157
ENSG00000170049.9_KCNAB3	ENSG00000170049	ENSG00000170049.10	KCNAB3	9196	protein_coding	-0.668413	0.893684	6.28476	0.0121781	0.0371302
ENSG00000131398.13_KCNC3	ENSG00000131398	ENSG00000131398.15	KCNC3	3748	protein_coding	1.03298	1.88023	27.8945	1.28113e-07	1.224e-06
ENSG00000116396.14_KCNC4	ENSG00000116396	ENSG00000116396.15	KCNC4	3749	protein_coding	-1.20526	0.482754	17.0991	3.54784e-05	0.000219976
ENSG00000184408.9_KCND2	ENSG00000184408	ENSG00000184408.10	KCND2	3751	protein_coding	-0.407344	2.939	8.87597	0.00288948	0.0109451
ENSG00000135750.14_KCNK1	ENSG00000135750	ENSG00000135750.15	KCNK1	3775	protein_coding	1.12764	2.24967	45.5474	1.48993e-11	2.30991e-10
ENSG00000099337.4_KCNK6	ENSG00000099337	ENSG00000099337.5	KCNK6	9424	protein_coding	-0.522166	2.22642	10.5468	0.00116386	0.00496663
ENSG00000145936.8_KCNMB1	ENSG00000145936	ENSG00000145936.9	KCNMB1	3779	protein_coding	1.14774	2.87488	71.917	2.24442e-17	5.43769e-16
ENSG00000021645.18_NRXN3	ENSG00000021645	ENSG00000021645.20	NRXN3	9369	protein_coding	0.202213	-0.393309	0.306872	0.579606	0.71716
ENSG00000171121.16_KCNMB3	ENSG00000171121	ENSG00000171121.17	KCNMB3	27094	protein_coding	0.580352	1.99202	10.3404	0.00130147	0.00547945
ENSG00000262049.1_RP13-1032I1.7	ENSG00000262049	ENSG00000262049.1			lncRNA	0.201914	1.5784	0.923215	0.336632	0.493808
ENSG00000233834.6_AC005083.1	ENSG00000233834	ENSG00000233834.7		100506098	lncRNA	0.201889	1.96886	1.3544	0.24451	0.39054
ENSG00000105642.15_KCNN1	ENSG00000105642	ENSG00000105642.16	KCNN1	3780	protein_coding	0.669622	1.20932	8.71822	0.00315046	0.0117915
ENSG00000104783.11_KCNN4	ENSG00000104783	ENSG00000104783.15	KCNN4	3783	protein_coding	-0.664552	5.62571	79.2139	5.57356e-19	1.48325e-17
ENSG00000185760.15_KCNQ5	ENSG00000185760	ENSG00000185760.18	KCNQ5	56479	protein_coding	0.298486	4.76535	9.96148	0.00159849	0.00655643
ENSG00000110080.18_ST3GAL4	ENSG00000110080	ENSG00000110080.20	ST3GAL4	6484	protein_coding	0.201656	3.10218	2.6743	0.10198	0.2026
ENSG00000164794.8_KCNV1	ENSG00000164794	ENSG00000164794.9	KCNV1	27012	protein_coding	-0.866436	0.168156	7.86912	0.00502862	0.0176476
ENSG00000135253.13_KCP	ENSG00000135253	ENSG00000135253.16	KCP	375616	protein_coding	-1.18245	0.645511	15.6564	7.59564e-05	0.000439014
ENSG00000134504.13_KCTD1	ENSG00000134504	ENSG00000134504.14	KCTD1	284252	protein_coding	0.270017	2.94964	4.46776	0.0345402	0.087411
ENSG00000143226.13_FCGR2A	ENSG00000143226	ENSG00000143226.15	FCGR2A	2212	protein_coding	0.201496	0.180321	0.447009	0.503759	0.651829
ENSG00000178695.5_KCTD12	ENSG00000178695	ENSG00000178695.6	KCTD12	115207	protein_coding	-1.47916	4.47288	239.682	4.61412e-54	4.6901e-52
ENSG00000151364.16_KCTD14	ENSG00000151364	ENSG00000151364.17	KCTD14	65987	protein_coding	3.10377	2.23415	248.891	4.53165e-56	4.71256e-54
ENSG00000271918.1_CTD-2287O16.5	ENSG00000271918	ENSG00000271918.1			lncRNA	0.201417	-0.39296	0.314184	0.575124	0.713538
ENSG00000224411.3_RP11-1033A18.1	ENSG00000224411	ENSG00000224411.3	HSP90AA2P		processed_pseudogene	0.201345	0.96923	0.691277	0.40573	0.564263
ENSG00000198945.7_L3MBTL3	ENSG00000198945	ENSG00000198945.8	L3MBTL3	84456	protein_coding	0.201325	2.37792	1.74437	0.186586	0.319582
ENSG00000268362.5_CTD-2017D11.1	ENSG00000268362	ENSG00000268362.6			lncRNA	0.201181	-0.0252905	0.340173	0.559729	0.701036
ENSG00000153885.14_KCTD15	ENSG00000153885	ENSG00000153885.15	KCTD15	79047	protein_coding	-1.96035	0.308064	37.4342	9.45511e-10	1.21969e-08
ENSG00000100379.17_KCTD17	ENSG00000100379	ENSG00000100379.18	KCTD17	79734	protein_coding	0.374809	3.35456	9.77919	0.00176498	0.00715784
ENSG00000155729.12_KCTD18	ENSG00000155729	ENSG00000155729.13	KCTD18	130535	protein_coding	0.299327	4.57763	10.7741	0.0010293	0.00445425
ENSG00000081665.13_ZNF506	ENSG00000081665	ENSG00000081665.14	ZNF506	440515	protein_coding	0.20078	3.50578	3.1482	0.0760107	0.162299
ENSG00000188997.7_KCTD21	ENSG00000188997	ENSG00000188997.8	KCTD21	283219	protein_coding	0.782544	3.18057	41.6377	1.09856e-10	1.5633e-09
ENSG00000136636.12_KCTD3	ENSG00000136636	ENSG00000136636.13	KCTD3	51133	protein_coding	-0.931267	3.75211	71.6118	2.61987e-17	6.30214e-16
ENSG00000168301.12_KCTD6	ENSG00000168301	ENSG00000168301.13	KCTD6	200845	protein_coding	-0.464787	1.62665	5.59928	0.0179678	0.050828
ENSG00000004487.16_KDM1A	ENSG00000004487	ENSG00000004487.18	KDM1A	23028	protein_coding	-0.37797	6.99894	26.4567	2.69505e-07	2.45846e-06
ENSG00000165097.14_KDM1B	ENSG00000165097	ENSG00000165097.16	KDM1B	221656	protein_coding	0.371869	5.04411	20.3204	6.55001e-06	4.71008e-05
ENSG00000120733.13_KDM3B	ENSG00000120733	ENSG00000120733.14	KDM3B	51780	protein_coding	0.192832	6.4698	4.16221	0.0413354	0.101073
ENSG00000127663.14_KDM4B	ENSG00000127663	ENSG00000127663.15	KDM4B	23030	protein_coding	-0.180323	6.61061	6.54238	0.0105334	0.0328416
ENSG00000107077.18_KDM4C	ENSG00000107077	ENSG00000107077.19	KDM4C	23081	protein_coding	0.191019	5.42549	6.26072	0.0123444	0.0375358
ENSG00000215067.9_AC027763.2	ENSG00000215067	ENSG00000215067.11	ALOX12-AS1	100506713	lncRNA	0.19993	1.612	0.925954	0.335917	0.49324
ENSG00000117139.16_KDM5B	ENSG00000117139	ENSG00000117139.18	KDM5B	10765	protein_coding	0.950189	4.4394	85.2564	2.6208e-20	7.66896e-19
ENSG00000126012.11_KDM5C	ENSG00000126012	ENSG00000126012.13	KDM5C	8242	protein_coding	-0.681115	7.35474	87.6978	7.62602e-21	2.29103e-19
ENSG00000147050.14_KDM6A	ENSG00000147050	ENSG00000147050.17	KDM6A	7403	protein_coding	-0.760316	4.87534	81.8618	1.45947e-19	4.05144e-18
ENSG00000174010.9_KLHL15	ENSG00000174010	ENSG00000174010.10	KLHL15	80311	protein_coding	0.19976	3.68594	3.1616	0.0753893	0.161331
ENSG00000079999.13_KEAP1	ENSG00000079999	ENSG00000079999.14	KEAP1	9817	protein_coding	-0.192275	6.71384	6.38511	0.0115081	0.0353427
ENSG00000108733.9_PEX12	ENSG00000108733	ENSG00000108733.11	PEX12	5193	protein_coding	0.199604	3.09467	2.51936	0.112456	0.218528
ENSG00000135314.12_KHDC1	ENSG00000135314	ENSG00000135314.13	KHDC1	80759	protein_coding	-0.834147	0.993199	12.1527	0.000490169	0.00231861
ENSG00000132680.10_KIAA0907	ENSG00000132680	ENSG00000132680.11	KHDC4	22889	protein_coding	-0.231498	5.93562	6.31971	0.0119403	0.0364958
ENSG00000138030.12_KHK	ENSG00000138030	ENSG00000138030.13	KHK	3795	protein_coding	-0.525787	3.34969	17.9662	2.24866e-05	0.000145383
ENSG00000100441.9_KHNYN	ENSG00000100441	ENSG00000100441.10	KHNYN	23351	protein_coding	0.263458	6.56809	13.3119	0.000263733	0.00133837
ENSG00000235750.9_KIAA0040	ENSG00000235750	ENSG00000235750.10	KIAA0040	9674	protein_coding	-0.43646	5.38258	29.0898	6.91015e-08	6.87911e-07
ENSG00000178531.5_CTXN1	ENSG00000178531	ENSG00000178531.6	CTXN1	404217	protein_coding	0.199215	-0.753156	0.241628	0.623033	0.750523
ENSG00000101104.12_PABPC1L	ENSG00000101104	ENSG00000101104.13	PABPC1L	80336	protein_coding	0.1992	4.1759	2.18819	0.139072	0.256279
ENSG00000170871.11_KIAA0232	ENSG00000170871	ENSG00000170871.12	KIAA0232	9778	protein_coding	0.274027	5.01075	11.169	0.000831744	0.00368909
ENSG00000166575.16_TMEM135	ENSG00000166575	ENSG00000166575.17	TMEM135	65084	protein_coding	0.198957	3.68132	3.24241	0.0717552	0.154961
ENSG00000142687.17_KIAA0319L	ENSG00000142687	ENSG00000142687.18	KIAA0319L	79932	protein_coding	0.315039	5.64346	14.6083	0.000132328	0.000727811
ENSG00000135709.12_KIAA0513	ENSG00000135709	ENSG00000135709.14	KIAA0513	9764	protein_coding	0.512131	3.09002	16.359	5.2406e-05	0.000315299
ENSG00000100578.14_KIAA0586	ENSG00000100578	ENSG00000100578.18	KIAA0586	9786	protein_coding	0.21638	4.52792	4.94049	0.0262346	0.0696583
ENSG00000237513.1_RP11-325F22.2						0.198492	-0.0512439	0.379185	0.53804	0.681255
ENSG00000182957.15_SPATA13	ENSG00000182957	ENSG00000182957.16	SPATA13	221178	protein_coding	0.198391	4.40847	3.49941	0.0613906	0.137909
ENSG00000196123.12_KIAA0895L	ENSG00000196123	ENSG00000196123.13	KIAA0895L	653319	protein_coding	-0.243942	3.96756	4.62671	0.0314778	0.0807645
ENSG00000110427.15_KIAA1549L	ENSG00000110427	ENSG00000110427.17	KIAA1549L	25758	protein_coding	-1.19668	0.536668	18.1819	2.0078e-05	0.000130686
ENSG00000168116.13_KIAA1586	ENSG00000168116	ENSG00000168116.14	KIAA1586	57691	protein_coding	-0.291419	4.06969	8.35765	0.00384066	0.0140672
ENSG00000063169.10_GLTSCR1	ENSG00000063169	ENSG00000063169.12	BICRA	29998	protein_coding	0.19788	3.38102	1.85057	0.173717	0.303109
ENSG00000135835.11_KIAA1614	ENSG00000135835	ENSG00000135835.12	KIAA1614	57710	protein_coding	-0.362992	1.87596	3.93144	0.0473914	0.11258
ENSG00000116685.15_KIAA2013	ENSG00000116685	ENSG00000116685.16	KIAA2013	90231	protein_coding	-0.226318	6.20481	9.2755	0.00232239	0.00905058
ENSG00000183354.11_KIAA2026	ENSG00000183354	ENSG00000183354.12	KIAA2026	158358	protein_coding	0.261922	4.34224	5.33951	0.0208473	0.0575761
ENSG00000214717.11_PAR_Y_ZBED1						0.19739	5.78875	7.32793	0.00678912	0.0226903
ENSG00000134313.15_KIDINS220	ENSG00000134313	ENSG00000134313.17	KIDINS220	57498	protein_coding	0.274453	5.92929	11.1848	0.000824687	0.00366139
ENSG00000204054.13_RP11-492E3.1	ENSG00000204054	ENSG00000204054.14	LINC00963		lncRNA	0.197381	-0.359719	0.306445	0.57987	0.717362
ENSG00000010610.9_CD4	ENSG00000010610	ENSG00000010610.10	CD4	920	protein_coding	0.197054	-0.296402	0.305145	0.580675	0.717695
ENSG00000138160.5_KIF11	ENSG00000138160	ENSG00000138160.7	KIF11	3832	protein_coding	-0.200422	6.63828	6.79157	0.00915891	0.0292441
ENSG00000137177.19_KIF13A	ENSG00000137177	ENSG00000137177.20	KIF13A	63971	protein_coding	2.46037	2.33841	193.51	5.4483e-44	4.35832e-42
ENSG00000089177.18_KIF16B	ENSG00000089177	ENSG00000089177.19	KIF16B	55614	protein_coding	-0.721229	2.15031	18.8907	1.38428e-05	9.29661e-05
ENSG00000281207.1_SLFNL1-AS1	ENSG00000281207	ENSG00000281207.1	SLFNL1-AS1	100507178	lncRNA	0.196759	0.0254949	0.348373	0.555035	0.696512
ENSG00000162594.15_IL23R	ENSG00000162594	ENSG00000162594.16	IL23R	149233	protein_coding	0.196725	0.758041	0.590305	0.442301	0.598186
ENSG00000170919.15_TPT1-AS1	ENSG00000170919	ENSG00000170919.16	TPT1-AS1		lncRNA	0.196667	2.56051	1.82383	0.176858	0.307083
ENSG00000018869.16_ZNF582	ENSG00000018869	ENSG00000018869.18	ZNF582	147948	protein_coding	0.196576	0.607093	0.528948	0.46705	0.621583
ENSG00000272807.1_RP11-260M2.1	ENSG00000272807	ENSG00000272807.1			lncRNA	0.19656	-0.0510791	0.371928	0.541955	0.684034
ENSG00000186185.13_KIF18B	ENSG00000186185	ENSG00000186185.14	KIF18B	146909	protein_coding	-0.274547	5.28597	12.0931	0.0005061	0.00237816
ENSG00000054523.17_KIF1B	ENSG00000054523	ENSG00000054523.19	KIF1B	23095	protein_coding	-0.469014	4.41691	25.1444	5.31937e-07	4.62758e-06
ENSG00000129250.11_KIF1C	ENSG00000129250	ENSG00000129250.12	KIF1C	10749	protein_coding	0.384369	7.40345	30.0616	4.18538e-08	4.31595e-07
ENSG00000106012.17_IQCE	ENSG00000106012	ENSG00000106012.18	IQCE	23288	protein_coding	0.196105	3.21117	2.6433	0.103987	0.205767
ENSG00000139116.18_KIF21A	ENSG00000139116	ENSG00000139116.19	KIF21A	55605	protein_coding	1.67088	5.1869	297.806	9.90159e-67	1.31235e-64
ENSG00000256806.5_C17orf100	ENSG00000256806	ENSG00000256806.6	C17orf100	388327	protein_coding	0.196051	0.758605	0.552448	0.457319	0.611886
ENSG00000079616.12_KIF22	ENSG00000079616	ENSG00000079616.14	KIF22	3835	protein_coding	-0.252323	7.32984	12.3858	0.000432608	0.00207833
ENSG00000162849.15_KIF26B	ENSG00000162849	ENSG00000162849.16	KIF26B	55083	protein_coding	1.09688	4.19299	123.339	1.17533e-28	5.22676e-27
ENSG00000110013.12_SIAE	ENSG00000110013	ENSG00000110013.13	SIAE	54414	protein_coding	0.195512	3.044	2.37614	0.123202	0.234257
ENSG00000165115.14_KIF27	ENSG00000165115	ENSG00000165115.15	KIF27	55582	protein_coding	1.44392	2.09649	67.7371	1.86811e-16	4.19518e-15
ENSG00000068796.16_KIF2A	ENSG00000068796	ENSG00000068796.19	KIF2A	3796	protein_coding	0.283082	6.48779	13.3491	0.000258541	0.00131399
ENSG00000142945.12_KIF2C	ENSG00000142945	ENSG00000142945.13	KIF2C	11004	protein_coding	-0.2709	6.94223	14.6083	0.000132329	0.000727811
ENSG00000279369.1_RP11-51F16.1	ENSG00000279369	ENSG00000279369.1			TEC	0.1953	3.22177	2.5403	0.110973	0.216174
ENSG00000131437.15_KIF3A	ENSG00000131437	ENSG00000131437.16	KIF3A	11127	protein_coding	0.391083	4.54909	15.0869	0.000102672	0.000578824
ENSG00000124459.11_ZNF45	ENSG00000124459	ENSG00000124459.12	ZNF45	7596	protein_coding	0.195096	4.27028	3.82893	0.0503752	0.117905
ENSG00000184381.18_PLA2G6	ENSG00000184381	ENSG00000184381.20	PLA2G6	8398	protein_coding	0.19507	3.68758	2.99925	0.083303	0.174168
ENSG00000164627.17_KIF6	ENSG00000164627	ENSG00000164627.18	KIF6	221458	protein_coding	-1.3042	0.638742	22.2525	2.39053e-06	1.87349e-05
ENSG00000213199.7_ASIC3	ENSG00000213199	ENSG00000213199.8	ASIC3	9311	protein_coding	0.194861	-0.516674	0.201523	0.653494	0.772592
ENSG00000088876.11_ZNF343	ENSG00000088876	ENSG00000088876.13	ZNF343	79175	protein_coding	0.194838	3.78465	3.27023	0.0705478	0.153088
ENSG00000227398.3_RP11-447D11.2	ENSG00000227398	ENSG00000227398.5	KIF9-AS1		lncRNA	1.01499	0.538715	12.4195	0.000424875	0.0020457
ENSG00000127481.14_UBR4	ENSG00000127481	ENSG00000127481.15	UBR4	23352	protein_coding	0.194683	7.66657	2.38799	0.122271	0.232979
ENSG00000273314.1_RP5-1136G13.2	ENSG00000273314	ENSG00000273314.1			lncRNA	0.194608	0.802367	0.600116	0.438534	0.594399
ENSG00000141232.4_TOB1	ENSG00000141232	ENSG00000141232.5	TOB1	10140	protein_coding	0.19448	3.41056	2.51707	0.11262	0.218674
ENSG00000075945.12_KIFAP3	ENSG00000075945	ENSG00000075945.13	KIFAP3	22920	protein_coding	0.387399	5.55754	26.1968	3.08341e-07	2.79014e-06
ENSG00000198954.7_KIF1BP	ENSG00000198954	ENSG00000198954.9	KIFBP	26128	protein_coding	0.319309	4.98593	15.5834	7.89427e-05	0.000454332
ENSG00000276791.1_CTD-2270P14.5	ENSG00000276791	ENSG00000276791.1			lncRNA	0.194271	0.573833	0.4799	0.488468	0.638733
ENSG00000237649.7_KIFC1	ENSG00000237649	ENSG00000237649.8	KIFC1	3833	protein_coding	-0.218652	6.71654	9.65253	0.00189091	0.00756755
ENSG00000251201.8_TMED7-TICAM2	ENSG00000251201	ENSG00000251201.8	TMED7-TICAM2	100302736	protein_coding	0.193782	2.67283	1.38648	0.239001	0.383826
ENSG00000167702.12_KIFC2	ENSG00000167702	ENSG00000167702.13	KIFC2	90990	protein_coding	-0.335784	3.19412	6.87799	0.00872637	0.0281153
ENSG00000088970.15_KIZ	ENSG00000088970	ENSG00000088970.16	KIZ	55857	protein_coding	0.366174	3.38049	5.01648	0.0251071	0.0671195
ENSG00000163795.13_ZNF513	ENSG00000163795	ENSG00000163795.14	ZNF513	130557	protein_coding	0.193591	4.13932	3.65308	0.0559657	0.128324
ENSG00000184898.6_RBM43	ENSG00000184898	ENSG00000184898.7	RBM43	375287	protein_coding	0.193419	2.25355	1.34701	0.245801	0.3921
ENSG00000133116.7_KL	ENSG00000133116	ENSG00000133116.8	KL	9365	protein_coding	-0.569579	1.52808	8.0232	0.00461818	0.0164168
ENSG00000126214.21_KLC1	ENSG00000126214	ENSG00000126214.22	KLC1	3831	protein_coding	0.178707	6.50688	6.26485	0.0123156	0.0374781
ENSG00000278878.1_CH507-145C22.3	ENSG00000278878	ENSG00000278878.1			lncRNA	0.193085	0.203496	0.402173	0.525969	0.670729
ENSG00000172059.10_KLF11	ENSG00000172059	ENSG00000172059.11	KLF11	8462	protein_coding	-2.15415	0.455133	46.9369	7.3311e-12	1.17707e-10
ENSG00000118922.17_KLF12	ENSG00000118922	ENSG00000118922.18	KLF12	11278	protein_coding	-0.408004	4.94711	23.906	1.01158e-06	8.38989e-06
ENSG00000127528.5_KLF2	ENSG00000127528	ENSG00000127528.6	KLF2	10365	protein_coding	-2.06532	3.1271	184.481	5.09408e-42	3.76321e-40
ENSG00000109787.12_KLF3	ENSG00000109787	ENSG00000109787.13	KLF3	51274	protein_coding	1.47067	5.08836	305.586	1.99869e-68	2.78559e-66
ENSG00000102554.13_KLF5	ENSG00000102554	ENSG00000102554.14	KLF5	688	protein_coding	0.903871	1.81497	22.3272	2.29928e-06	1.80826e-05
ENSG00000269556.7_TMEM185A	ENSG00000269556	ENSG00000269556.9	TMEM185A	84548	protein_coding	0.192627	4.04171	3.54178	0.0598412	0.13508
ENSG00000246528.3_RP11-159H10.3	ENSG00000246528	ENSG00000246528.4	SLCO5A1-AS1	101929759	lncRNA	0.192616	0.949067	0.649072	0.420445	0.577172
ENSG00000067082.14_KLF6	ENSG00000067082	ENSG00000067082.15	KLF6	1316	protein_coding	0.414347	6.4668	28.4732	9.50058e-08	9.26684e-07
ENSG00000067221.13_STOML1	ENSG00000067221	ENSG00000067221.14	STOML1	9399	protein_coding	0.192559	4.01008	3.65095	0.0560371	0.128423
ENSG00000118263.14_KLF7	ENSG00000118263	ENSG00000118263.15	KLF7	8609	protein_coding	0.516566	3.69317	23.2701	1.40771e-06	1.14575e-05
ENSG00000260238.6_PMF1-BGLAP	ENSG00000260238	ENSG00000260238.6	PMF1-BGLAP	100527963	protein_coding	0.192507	1.58192	0.830606	0.362097	0.51988
ENSG00000187824.8_TMEM220	ENSG00000187824	ENSG00000187824.9	TMEM220	388335	protein_coding	0.192462	0.656395	0.525912	0.468331	0.62252
ENSG00000230715.3_RP11-274B21.4	ENSG00000230715	ENSG00000230715.3			processed_pseudogene	0.192452	-0.235086	0.292947	0.588338	0.724385
ENSG00000119138.4_KLF9	ENSG00000119138	ENSG00000119138.5	KLF9	687	protein_coding	0.337349	2.96784	6.12682	0.0133146	0.0398869
ENSG00000082458.11_DLG3	ENSG00000082458	ENSG00000082458.12	DLG3	1741	protein_coding	0.192185	3.07513	2.39032	0.122089	0.232762
ENSG00000152056.16_AP1S3	ENSG00000152056	ENSG00000152056.17	AP1S3	130340	protein_coding	0.192121	3.85975	3.34126	0.067563	0.148293
ENSG00000104731.13_KLHDC4	ENSG00000104731	ENSG00000104731.14	KLHDC4	54758	protein_coding	-0.199131	6.05298	7.6737	0.00560314	0.0193424
ENSG00000117153.15_KLHL12	ENSG00000117153	ENSG00000117153.16	KLHL12	59349	protein_coding	0.27734	6.08897	14.803	0.000119346	0.000664789
ENSG00000187961.13_KLHL17	ENSG00000187961	ENSG00000187961.15	KLHL17	339451	protein_coding	-0.307488	4.05302	8.16559	0.00426927	0.0153623
ENSG00000177683.13_THAP5	ENSG00000177683	ENSG00000177683.14	THAP5	168451	protein_coding	0.191948	4.3354	3.43761	0.0637277	0.141816
ENSG00000197258.5_RP11-612L3.1	ENSG00000197258	ENSG00000197258.5	EIF4BP6		processed_pseudogene	0.191848	2.26449	1.29671	0.254814	0.402431
ENSG00000276180.1_HIST1H4I	ENSG00000276180	ENSG00000276180.2	H4C9	8294	protein_coding	0.19177	-0.265228	0.304432	0.581117	0.71811
ENSG00000114648.11_KLHL18	ENSG00000114648	ENSG00000114648.12	KLHL18	23276	protein_coding	0.159011	6.01613	4.32957	0.0374557	0.0933734
ENSG00000087301.8_TXNDC16	ENSG00000087301	ENSG00000087301.9	TXNDC16	57544	protein_coding	0.191433	3.47592	2.65524	0.103209	0.204587
ENSG00000109466.13_KLHL2	ENSG00000109466	ENSG00000109466.14	KLHL2	11275	protein_coding	0.207817	4.86241	5.82384	0.0158104	0.045877
ENSG00000076321.10_KLHL20	ENSG00000076321	ENSG00000076321.11	KLHL20	27252	protein_coding	0.194294	4.08156	3.90135	0.0482472	0.114102
ENSG00000162413.16_KLHL21	ENSG00000162413	ENSG00000162413.17	KLHL21	9903	protein_coding	-0.342955	5.27833	19.2817	1.12782e-05	7.72478e-05
ENSG00000114796.15_KLHL24	ENSG00000114796	ENSG00000114796.16	KLHL24	54800	protein_coding	0.570931	1.81531	8.98695	0.00271914	0.0103754
ENSG00000183655.12_KLHL25	ENSG00000183655	ENSG00000183655.13	KLHL25	64410	protein_coding	-0.747047	2.7739	29.6784	5.10003e-08	5.20357e-07
ENSG00000185829.17_ARL17A	ENSG00000185829	ENSG00000185829.18	ARL17A	51326	protein_coding	0.190978	3.59579	3.07325	0.0795902	0.168385
ENSG00000178105.9_DDX10	ENSG00000178105	ENSG00000178105.12	DDX10	1662	protein_coding	0.190916	5.56737	3.55638	0.0593168	0.134143
ENSG00000179454.13_KLHL28	ENSG00000179454	ENSG00000179454.14	KLHL28	54813	protein_coding	0.247292	3.35639	4.72585	0.0297124	0.0770687
ENSG00000119771.14_KLHL29	ENSG00000119771	ENSG00000119771.15	KLHL29	114818	protein_coding	-0.54693	4.00313	25.6823	4.02506e-07	3.58227e-06
ENSG00000146021.14_KLHL3	ENSG00000146021	ENSG00000146021.15	KLHL3	26249	protein_coding	0.770078	3.89918	54.6502	1.44007e-13	2.62376e-12
ENSG00000130487.6_KLHDC7B	ENSG00000130487	ENSG00000130487.9	KLHDC7B	113730	protein_coding	0.190435	1.79564	1.05724	0.303845	0.458754
ENSG00000185271.8_KLHL33	ENSG00000185271	ENSG00000185271.9	KLHL33	123103	protein_coding	-0.937332	-0.393608	6.21036	0.0127005	0.0383939
ENSG00000135686.12_KLHL36	ENSG00000135686	ENSG00000135686.13	KLHL36	79786	protein_coding	0.166479	5.4748	4.80123	0.0284394	0.0743659
ENSG00000109790.16_KLHL5	ENSG00000109790	ENSG00000109790.18	KLHL5	51088	protein_coding	-0.222382	4.28841	5.42963	0.0197979	0.055015
ENSG00000186260.16_MKL2	ENSG00000186260	ENSG00000186260.17	MRTFB	57496	protein_coding	0.190213	4.15312	2.91762	0.0876173	0.181132
ENSG00000172578.11_KLHL6	ENSG00000172578	ENSG00000172578.12	KLHL6	89857	protein_coding	1.3373	3.81537	142.401	7.94765e-33	4.33243e-31
ENSG00000048649.13_RSF1	ENSG00000048649	ENSG00000048649.14	RSF1	51773	protein_coding	0.189669	5.4057	2.79689	0.0944471	0.19175
ENSG00000101745.16_ANKRD12	ENSG00000101745	ENSG00000101745.17	ANKRD12	23253	protein_coding	0.189668	5.46422	2.93882	0.086474	0.179246
ENSG00000198642.6_KLHL9	ENSG00000198642	ENSG00000198642.7	KLHL9	55958	protein_coding	0.231746	5.8654	9.10053	0.00255536	0.00982812
ENSG00000167748.10_KLK1	ENSG00000167748	ENSG00000167748.11	KLK1	3816	protein_coding	0.690014	4.28486	51.9756	5.61957e-13	9.81538e-12
ENSG00000213809.8_KLRK1	ENSG00000213809	ENSG00000213809.9	KLRK1	100528032	protein_coding	3.7598	2.80229	438.747	2.02881e-97	4.81184e-95
ENSG00000168803.15_ADAL	ENSG00000168803	ENSG00000168803.16	ADAL	161823	protein_coding	0.188844	3.39391	2.1964	0.138333	0.255203
ENSG00000113119.12_TMCO6	ENSG00000113119	ENSG00000113119.13	TMCO6	55374	protein_coding	0.188813	3.92033	2.58941	0.10758	0.211437
ENSG00000139173.9_TMEM117	ENSG00000139173	ENSG00000139173.10	TMEM117	84216	protein_coding	0.188747	1.90512	1.12279	0.289319	0.442255
ENSG00000257122.5_RP11-21M24.1	ENSG00000257122	ENSG00000257122.5	RRN3P3		transcribed_unprocessed_pseudogene	0.18874	3.48312	2.81842	0.0931878	0.189901
ENSG00000245648.1_RP11-277P12.20	ENSG00000245648	ENSG00000245648.2	KLRK1-AS1	101928100	lncRNA	0.881609	0.697726	9.67138	0.0018716	0.0075103
ENSG00000117009.11_KMO	ENSG00000117009	ENSG00000117009.12	KMO	8564	protein_coding	0.291172	4.02863	7.46614	0.00628704	0.0213072
ENSG00000103550.13_C16orf88	ENSG00000103550	ENSG00000103550.14	KNOP1	400506	protein_coding	-0.152267	5.50749	3.85902	0.0494793	0.116333
ENSG00000102753.9_KPNA3	ENSG00000102753	ENSG00000102753.10	KPNA3	3839	protein_coding	0.164271	6.66533	5.26264	0.0217879	0.0596981
ENSG00000151065.13_DCP1B	ENSG00000151065	ENSG00000151065.14	DCP1B	196513	protein_coding	0.188287	3.94692	3.59453	0.05797	0.13178
ENSG00000186432.8_KPNA4	ENSG00000186432	ENSG00000186432.10	KPNA4	3840	protein_coding	0.236688	6.47212	9.47711	0.00208052	0.00821011
ENSG00000025800.13_KPNA6	ENSG00000025800	ENSG00000025800.14	KPNA6	23633	protein_coding	0.211694	6.2501	8.04745	0.00455679	0.0162318
ENSG00000133703.11_KRAS	ENSG00000133703	ENSG00000133703.14	KRAS	3845	protein_coding	-0.284286	4.72329	11.2512	0.000795702	0.00355159
ENSG00000135164.18_DMTF1	ENSG00000135164	ENSG00000135164.19	DMTF1	9988	protein_coding	0.18804	5.78291	3.14549	0.0761373	0.162404
ENSG00000131650.13_KREMEN2	ENSG00000131650	ENSG00000131650.14	KREMEN2	79412	protein_coding	-0.722172	1.1739	9.66114	0.00188207	0.00754112
ENSG00000234171.2_AC108488.3	ENSG00000234171	ENSG00000234171.4	RNASEH1-AS1	100506054	lncRNA	0.188026	2.97733	1.83531	0.175502	0.305277
ENSG00000129347.19_KRI1	ENSG00000129347	ENSG00000129347.21	KRI1	65095	protein_coding	-0.254669	5.9252	12.0826	0.000508936	0.00238983
ENSG00000001631.15_KRIT1	ENSG00000001631	ENSG00000001631.17	KRIT1	889	protein_coding	0.264522	5.17881	9.01249	0.00268141	0.0102517
ENSG00000181222.15_POLR2A	ENSG00000181222	ENSG00000181222.19	POLR2A	5430	protein_coding	0.187725	7.49672	2.66926	0.102304	0.20309
ENSG00000198841.3_KTI12	ENSG00000198841	ENSG00000198841.4	KTI12	112970	protein_coding	-0.25007	4.79387	7.2347	0.00715079	0.0237814
ENSG00000259583.2_RP11-66B24.4	ENSG00000259583	ENSG00000259583.4	ALDH1A3-AS1	101927751	lncRNA	0.187685	1.95108	0.974747	0.323499	0.480572
ENSG00000171097.13_CCBL1	ENSG00000171097	ENSG00000171097.14	KYAT1	883	protein_coding	-0.312617	2.74876	4.99283	0.0254526	0.0679355
ENSG00000154655.15_L3MBTL4	ENSG00000154655	ENSG00000154655.16	L3MBTL4	91133	protein_coding	1.25518	2.78957	78.3419	8.66618e-19	2.27051e-17
ENSG00000278784.1_RP11-468E2.11	ENSG00000278784	ENSG00000278784.1			lncRNA	0.187416	0.846296	0.576788	0.447574	0.603348
ENSG00000179630.10_LACC1	ENSG00000179630	ENSG00000179630.11	LACC1	144811	protein_coding	0.577265	3.71815	18.4908	1.70726e-05	0.000112588
ENSG00000163703.17_CRELD1	ENSG00000163703	ENSG00000163703.20	CRELD1	78987	protein_coding	0.187345	3.61103	2.94014	0.0864035	0.179182
ENSG00000272977.1_CTA-390C10.10	ENSG00000272977	ENSG00000272977.1			lncRNA	0.187248	0.268578	0.399067	0.527572	0.672152
ENSG00000103642.11_LACTB	ENSG00000103642	ENSG00000103642.12	LACTB	114294	protein_coding	0.426509	5.51193	29.1362	6.74643e-08	6.72108e-07
ENSG00000159166.13_LAD1	ENSG00000159166	ENSG00000159166.15	LAD1	3898	protein_coding	-0.848241	1.5189	17.312	3.17177e-05	0.000199451
ENSG00000089692.8_LAG3	ENSG00000089692	ENSG00000089692.9	LAG3	3902	protein_coding	-2.27037	2.05874	137.237	1.0703e-31	5.45587e-30
ENSG00000053747.15_LAMA3	ENSG00000053747	ENSG00000053747.17	LAMA3	3909	protein_coding	0.83336	0.0142169	5.83166	0.0157403	0.0457029
ENSG00000130702.15_LAMA5	ENSG00000130702	ENSG00000130702.15	LAMA5	3911	protein_coding	-2.38617	1.34036	79.5713	4.65135e-19	1.24518e-17
ENSG00000091136.13_LAMB1	ENSG00000091136	ENSG00000091136.15	LAMB1	3912	protein_coding	-2.1309	1.90987	107.254	3.91533e-25	1.48684e-23
ENSG00000181666.17_HKR1	ENSG00000181666	ENSG00000181666.19	ZNF875	284459	protein_coding	0.186514	4.41397	3.53369	0.0601338	0.135559
ENSG00000135862.5_LAMC1	ENSG00000135862	ENSG00000135862.6	LAMC1	3915	protein_coding	-0.416645	5.94744	30.0593	4.19041e-08	4.31785e-07
ENSG00000058085.14_LAMC2	ENSG00000058085	ENSG00000058085.15	LAMC2	3918	protein_coding	0.985	-0.711091	5.28766	0.0214771	0.0589899
ENSG00000185896.10_LAMP1	ENSG00000185896	ENSG00000185896.11	LAMP1	3916	protein_coding	0.266339	7.15291	13.6763	0.000217183	0.00112494
ENSG00000078081.7_LAMP3	ENSG00000078081	ENSG00000078081.8	LAMP3	27074	protein_coding	1.54841	6.35061	395.862	4.38304e-88	8.58757e-86
ENSG00000125869.9_LAMP5	ENSG00000125869	ENSG00000125869.10	LAMP5	24141	protein_coding	0.210135	4.03116	4.06223	0.0438525	0.106016
ENSG00000111752.10_PHC1	ENSG00000111752	ENSG00000111752.11	PHC1	1911	protein_coding	0.186251	3.40167	1.9993	0.157372	0.281453
ENSG00000116128.10_BCL9	ENSG00000116128	ENSG00000116128.12	BCL9	607	protein_coding	0.186238	4.22018	3.4161	0.0645633	0.142954
ENSG00000188186.10_LAMTOR4	ENSG00000188186	ENSG00000188186.11	LAMTOR4	389541	protein_coding	-0.184876	5.85351	4.94321	0.0261934	0.0695831
ENSG00000273148.1_RP5-1068E13.7	ENSG00000273148	ENSG00000273148.1	LINC00653		lncRNA	0.186063	0.860336	0.572006	0.449463	0.604846
ENSG00000134248.13_LAMTOR5	ENSG00000134248	ENSG00000134248.14	LAMTOR5	10542	protein_coding	-0.239656	6.41175	8.46464	0.00362116	0.0133351
ENSG00000128000.15_ZNF780B	ENSG00000128000	ENSG00000128000.17	ZNF780B	163131	protein_coding	0.185801	3.83768	3.141	0.0763469	0.162797
ENSG00000104341.16_LAPTM4B	ENSG00000104341	ENSG00000104341.17	LAPTM4B	55353	protein_coding	-3.42842	4.4295	755.419	2.66086e-166	1.24042e-163
ENSG00000133424.20_LARGE	ENSG00000133424	ENSG00000133424.22	LARGE1	9215	protein_coding	-1.06952	2.62518	51.2075	8.30996e-13	1.43294e-11
ENSG00000011376.10_LARS2	ENSG00000011376	ENSG00000011376.12	LARS2	23395	protein_coding	0.26072	6.07435	11.4107	0.000730225	0.00329283
ENSG00000213658.11_LAT	ENSG00000213658	ENSG00000213658.13	LAT	27040	protein_coding	0.408187	2.55615	6.39283	0.0114582	0.0352134
ENSG00000086730.16_LAT2	ENSG00000086730	ENSG00000086730.17	LAT2	7462	protein_coding	-0.179771	8.10404	6.06017	0.0138264	0.0411535
ENSG00000070087.13_PFN2	ENSG00000070087	ENSG00000070087.15	PFN2	5217	protein_coding	0.185218	1.79152	0.987465	0.320363	0.476928
ENSG00000131023.12_LATS1	ENSG00000131023	ENSG00000131023.13	LATS1	9113	protein_coding	0.203529	4.78374	4.74744	0.0293419	0.0763128
ENSG00000213626.11_LBH	ENSG00000213626	ENSG00000213626.13	LBH	81606	protein_coding	1.53498	4.8221	307.634	7.15665e-69	1.01843e-66
ENSG00000162194.12_LBHD1	ENSG00000162194	ENSG00000162194.13	LBHD1	79081	protein_coding	0.232797	3.33028	3.91629	0.0478204	0.113339
ENSG00000274925.1_CTD-2547G23.4	ENSG00000274925	ENSG00000274925.1	ZKSCAN2-DT		lncRNA	0.184984	0.779732	0.487877	0.484876	0.635598
ENSG00000234160.1_RP11-613M10.6	ENSG00000234160	ENSG00000234160.1			lncRNA	0.18495	0.0266097	0.324658	0.568822	0.708171
ENSG00000151413.16_NUBPL	ENSG00000151413	ENSG00000151413.17	NUBPL	80224	protein_coding	0.184872	3.56935	2.59901	0.10693	0.210451
ENSG00000143815.14_LBR	ENSG00000143815	ENSG00000143815.15	LBR	3930	protein_coding	-0.383508	7.61761	30.1448	4.00953e-08	4.15363e-07
ENSG00000174165.7_ZDHHC24	ENSG00000174165	ENSG00000174165.8	ZDHHC24	254359	protein_coding	0.184674	3.91234	2.81926	0.0931394	0.18986
ENSG00000171295.12_ZNF440	ENSG00000171295	ENSG00000171295.13	ZNF440	126070	protein_coding	0.184594	2.80275	1.58032	0.208714	0.347274
ENSG00000213398.7_LCAT	ENSG00000213398	ENSG00000213398.8	LCAT	3931	protein_coding	-0.376658	2.02274	3.97621	0.0461473	0.110477
ENSG00000256500.5_RP11-73M18.2	ENSG00000256500	ENSG00000256500.6			protein_coding	0.18419	4.57447	3.17028	0.0749894	0.160586
ENSG00000172954.13_LCLAT1	ENSG00000172954	ENSG00000172954.14	LCLAT1	253558	protein_coding	0.220508	3.52005	3.88779	0.0486384	0.114794
ENSG00000168806.7_LCMT2	ENSG00000168806	ENSG00000168806.8	LCMT2	9836	protein_coding	-0.234568	4.58579	6.9659	0.00830778	0.0269724
ENSG00000168807.16_SNTB2	ENSG00000168807	ENSG00000168807.17	SNTB2	6645	protein_coding	0.183696	3.67975	2.9381	0.0865124	0.179271
ENSG00000267470.5_CTD-3064H18.6	ENSG00000267470	ENSG00000267470.6	ZNF571-AS1	100507433	lncRNA	0.18366	0.888264	0.570435	0.450086	0.605389
ENSG00000187922.13_LCN10	ENSG00000187922	ENSG00000187922.14	LCN10	414332	protein_coding	0.509602	1.29605	3.93609	0.0472606	0.112373
ENSG00000136167.13_LCP1	ENSG00000136167	ENSG00000136167.15	LCP1	3936	protein_coding	0.1903	11.4352	6.48541	0.0108763	0.0337319
ENSG00000254995.4_STX16-NPEPL1	ENSG00000254995	ENSG00000254995.4	STX16-NPEPL1		protein_coding	0.183354	1.04893	0.262208	0.608607	0.739707
ENSG00000175198.16_PCCA	ENSG00000175198	ENSG00000175198.17	PCCA	5095	protein_coding	0.183304	3.38164	2.10046	0.147255	0.267214
ENSG00000011638.10_TMEM159	ENSG00000011638	ENSG00000011638.11	LDAF1	57146	protein_coding	0.870392	3.16687	45.5484	1.48917e-11	2.30991e-10
ENSG00000211451.12_GNRHR2	ENSG00000211451	ENSG00000211451.12	GNRHR2	114814	transcribed_unitary_pseudogene	0.183292	0.35033	0.412095	0.520908	0.666681
ENSG00000118961.14_LDAH	ENSG00000118961	ENSG00000118961.15	LDAH	60526	protein_coding	-0.192047	5.25769	5.7074	0.0168935	0.0484069
ENSG00000214455.4_XXyac-R12DG2.3	ENSG00000214455	ENSG00000214455.4	RCN1P2		processed_pseudogene	0.183168	0.915381	0.564408	0.45249	0.607408
ENSG00000134333.13_LDHA	ENSG00000134333	ENSG00000134333.14	LDHA	3939	protein_coding	-0.285725	10.6811	14.0981	0.00017352	0.000925006
ENSG00000063761.15_ADCK1	ENSG00000063761	ENSG00000063761.16	ADCK1	57143	protein_coding	0.183073	3.02307	2.07389	0.149839	0.270812
ENSG00000187942.11_LDLRAD2	ENSG00000187942	ENSG00000187942.12	LDLRAD2	401944	protein_coding	1.87625	2.01992	89.1934	3.58036e-21	1.09262e-19
ENSG00000263072.6_RP11-473M20.14	ENSG00000263072	ENSG00000263072.9	ZNF213-AS1		lncRNA	0.182894	1.96583	0.986844	0.320515	0.47705
ENSG00000168675.18_LDLRAD4	ENSG00000168675	ENSG00000168675.19	LDLRAD4	753	protein_coding	1.4374	5.64025	339.85	6.87761e-76	1.08114e-73
ENSG00000165288.10_BRWD3	ENSG00000165288	ENSG00000165288.11	BRWD3	254065	protein_coding	0.182756	4.17565	2.69528	0.100646	0.201039
ENSG00000174501.14_ANKRD36C	ENSG00000174501	ENSG00000174501.15	ANKRD36C	400986	protein_coding	0.182598	1.56445	0.698576	0.403263	0.561916
ENSG00000157978.11_LDLRAP1	ENSG00000157978	ENSG00000157978.12	LDLRAP1	26119	protein_coding	-0.806759	4.64886	80.1773	3.42273e-19	9.2257e-18
ENSG00000138795.9_LEF1	ENSG00000138795	ENSG00000138795.10	LEF1	51176	protein_coding	0.536343	2.49251	11.2968	0.000776412	0.00347234
ENSG00000197980.12_LEKR1	ENSG00000197980	ENSG00000197980.14	LEKR1	389170	protein_coding	0.674039	0.0507061	4.14885	0.0416628	0.101668
ENSG00000161904.11_LEMD2	ENSG00000161904	ENSG00000161904.12	LEMD2	221496	protein_coding	-0.183951	5.42386	5.81005	0.0159349	0.0461391
ENSG00000116678.19_LEPR	ENSG00000116678	ENSG00000116678.20	LEPR	3953	protein_coding	0.791905	0.268085	6.75427	0.00935238	0.0296935
ENSG00000262879.5_RP11-156P1.3	ENSG00000262879	ENSG00000262879.6			lncRNA	0.182238	2.21238	1.23958	0.265552	0.415654
ENSG00000050426.15_LETMD1	ENSG00000050426	ENSG00000050426.16	LETMD1	25875	protein_coding	0.187611	5.45765	6.04967	0.0139089	0.0413444
ENSG00000144061.12_NPHP1	ENSG00000144061	ENSG00000144061.14	NPHP1	4867	protein_coding	0.181982	-0.175531	0.279514	0.59702	0.73141
ENSG00000177494.5_ZBED2	ENSG00000177494	ENSG00000177494.6	ZBED2	79413	protein_coding	0.181907	2.78894	1.80478	0.179135	0.310041
ENSG00000081177.18_EXD2	ENSG00000081177	ENSG00000081177.19	EXD2	55218	protein_coding	0.181877	4.21095	2.56531	0.109231	0.213521
ENSG00000106003.12_LFNG	ENSG00000106003	ENSG00000106003.14	LFNG	3955	protein_coding	-1.23926	0.437814	15.2558	9.38904e-05	0.000533097
ENSG00000100097.11_LGALS1	ENSG00000100097	ENSG00000100097.12	LGALS1	3956	protein_coding	0.399533	7.42879	22.0198	2.69858e-06	2.09547e-05
ENSG00000260643.2_RP11-303E16.8	ENSG00000260643	ENSG00000260643.2			protein_coding	0.181556	0.894462	0.30968	0.577876	0.715806
ENSG00000255517.6_CTD-3074O7.5	ENSG00000255517	ENSG00000255517.7	DPP3-DT	101928069	lncRNA	0.181512	0.547183	0.436936	0.508605	0.656529
ENSG00000006659.12_LGALS14	ENSG00000006659	ENSG00000006659.13	LGALS14	56891	protein_coding	1.34306	2.80312	88.597	4.84027e-21	1.47046e-19
ENSG00000145362.17_ANK2	ENSG00000145362	ENSG00000145362.21	ANK2	287	protein_coding	0.18141	2.50944	1.26143	0.261381	0.410503
ENSG00000131981.15_LGALS3	ENSG00000131981	ENSG00000131981.16	LGALS3	3958	protein_coding	-0.534588	5.23703	41.4954	1.18151e-10	1.67959e-09
ENSG00000108679.12_LGALS3BP	ENSG00000108679	ENSG00000108679.13	LGALS3BP	3959	protein_coding	-4.16032	2.84196	489.942	1.46717e-108	4.13222e-106
ENSG00000154229.11_PRKCA	ENSG00000154229	ENSG00000154229.12	PRKCA	5578	protein_coding	0.180872	-0.516105	0.22596	0.634536	0.758039
ENSG00000272779.1_LL22NC03-80A10.6	ENSG00000272779	ENSG00000272779.1			transcribed_unprocessed_pseudogene	0.180593	3.84857	2.76225	0.0965124	0.194826
ENSG00000116977.18_LGALS8	ENSG00000116977	ENSG00000116977.19	LGALS8	3964	protein_coding	0.186379	5.40695	4.77881	0.028812	0.0751948
ENSG00000137185.11_ZSCAN9	ENSG00000137185	ENSG00000137185.13	ZSCAN9	7746	protein_coding	0.180567	3.72091	2.20942	0.137171	0.253855
ENSG00000138398.15_PPIG	ENSG00000138398	ENSG00000138398.17	PPIG	9360	protein_coding	0.180547	6.8064	0.680653	0.409362	0.5672
ENSG00000100600.14_LGMN	ENSG00000100600	ENSG00000100600.15	LGMN	5641	protein_coding	0.813445	6.87425	128.834	7.37393e-30	3.51015e-28
ENSG00000145685.13_LHFPL2	ENSG00000145685	ENSG00000145685.14	LHFPL2	10184	protein_coding	-0.452718	4.71813	24.768	6.46632e-07	5.54312e-06
ENSG00000174405.13_LIG4	ENSG00000174405	ENSG00000174405.15	LIG4	3981	protein_coding	0.289875	4.89736	11.7223	0.000617563	0.00284071
ENSG00000230709.1_AC104024.1	ENSG00000230709	ENSG00000230709.1		284191	lncRNA	0.180364	1.26202	0.641797	0.423061	0.579176
ENSG00000104972.15_LILRB1	ENSG00000104972	ENSG00000104972.16	LILRB1	10859	protein_coding	0.279692	6.03564	12.4904	0.000409046	0.00197779
ENSG00000186818.12_LILRB4	ENSG00000186818	ENSG00000186818.12	LILRB4	11006	protein_coding	-2.01128	2.96472	201.964	7.78373e-46	6.41636e-44
ENSG00000050405.13_LIMA1	ENSG00000050405	ENSG00000050405.14	LIMA1	51474	protein_coding	-0.592022	6.38182	66.1144	4.25487e-16	9.33793e-15
ENSG00000092295.11_TGM1	ENSG00000092295	ENSG00000092295.12	TGM1	7051	protein_coding	0.180164	1.05921	0.366545	0.544894	0.686717
ENSG00000231177.4_GHRLOS2	ENSG00000231177	ENSG00000231177.4	LINC00852	84657	lncRNA	0.180151	0.0998985	0.336244	0.562005	0.70291
ENSG00000144791.9_LIMD1	ENSG00000144791	ENSG00000144791.10	LIMD1	8994	protein_coding	-0.524802	5.68605	46.7419	8.09777e-12	1.29402e-10
ENSG00000203896.9_LIME1	ENSG00000203896	ENSG00000203896.10	LIME1	54923	protein_coding	-0.576264	5.32376	47.7391	4.86874e-12	7.96858e-11
ENSG00000119636.15_BBOF1	ENSG00000119636	ENSG00000119636.16	BBOF1	80127	protein_coding	0.179844	0.0998541	0.334699	0.562905	0.703709
ENSG00000106683.14_LIMK1	ENSG00000106683	ENSG00000106683.15	LIMK1	3984	protein_coding	0.398041	6.92098	31.7047	1.79485e-08	1.94548e-07
ENSG00000072163.19_LIMS2	ENSG00000072163	ENSG00000072163.20	LIMS2	55679	protein_coding	-1.02341	0.360058	11.7388	0.0006121	0.00281845
ENSG00000147202.17_DIAPH2	ENSG00000147202	ENSG00000147202.19	DIAPH2	1730	protein_coding	0.179684	3.66581	2.86368	0.0906001	0.185945
ENSG00000115904.12_SOS1	ENSG00000115904	ENSG00000115904.15	SOS1	6654	protein_coding	0.179681	5.02185	3.03018	0.0817288	0.171914
ENSG00000189308.10_LIN54	ENSG00000189308	ENSG00000189308.11	LIN54	132660	protein_coding	0.200284	4.48778	4.95032	0.0260858	0.0694202
ENSG00000111052.7_LIN7A	ENSG00000111052	ENSG00000111052.8	LIN7A	8825	protein_coding	0.384313	3.09444	9.61675	0.0019281	0.00769136
ENSG00000188596.10_CFAP54	ENSG00000188596	ENSG00000188596.11	CFAP54	144535	protein_coding	0.179636	1.55572	0.782273	0.376447	0.534298
ENSG00000148943.11_LIN7C	ENSG00000148943	ENSG00000148943.12	LIN7C	55327	protein_coding	-0.24081	3.62653	5.10261	0.0238898	0.0644387
ENSG00000183814.15_LIN9	ENSG00000183814	ENSG00000183814.16	LIN9	286826	protein_coding	-0.364533	3.72908	12.1866	0.000481337	0.00228403
ENSG00000185433.8_LINC00158	ENSG00000185433	ENSG00000185433.11	LINC00158	54072	lncRNA	0.224979	4.44369	5.25781	0.0218485	0.05984
ENSG00000255153.1_CTD-2245O6.1	ENSG00000255153	ENSG00000255153.1	TOLLIP-DT	255512	lncRNA	0.17942	-0.516009	0.227064	0.63371	0.757518
ENSG00000218510.7_RP1-224A6.4	ENSG00000218510	ENSG00000218510.9	LINC00339	29092	lncRNA	-0.232376	3.29526	3.8843	0.0487395	0.114973
ENSG00000238121.5_RP11-374F3.4	ENSG00000238121	ENSG00000238121.7	LINC00426	100188949	lncRNA	-0.594264	2.49548	15.7816	7.10895e-05	0.000413536
ENSG00000153363.12_LINC00467	ENSG00000153363	ENSG00000153363.14	LINC00467		lncRNA	-0.369104	3.23545	8.6716	0.00323207	0.0120669
ENSG00000166452.11_AKIP1	ENSG00000166452	ENSG00000166452.12	AKIP1	56672	protein_coding	0.178996	3.94979	2.22834	0.135499	0.251519
ENSG00000175611.11_LINC00476	ENSG00000175611	ENSG00000175611.13	LINC00476	100128782	lncRNA	-0.471908	2.17024	8.1106	0.00440072	0.0157682
ENSG00000235621.8_RP1-66N13.3	ENSG00000235621	ENSG00000235621.10	LINC00494	284749	lncRNA	-0.592799	0.427546	4.4225	0.0354679	0.0893406
ENSG00000269220.1_LINC00528	ENSG00000269220	ENSG00000269220.1	LINC00528	200298	lncRNA	-0.322685	2.56969	3.99611	0.0456055	0.109446
ENSG00000226067.6_CH17-118O6.2	ENSG00000226067	ENSG00000226067.7	LINC00623		lncRNA	0.744966	3.09118	34.028	5.43257e-09	6.25046e-08
ENSG00000205704.6_CTA-250D10.15	ENSG00000205704	ENSG00000205704.7	LINC00634		protein_coding	-0.834058	-0.670093	4.14683	0.0417125	0.101733
ENSG00000237945.7_LINC00649	ENSG00000237945	ENSG00000237945.8	LINC00649	100506334	lncRNA	-1.39343	0.482256	21.5995	3.35945e-06	2.56011e-05
ENSG00000245060.6_CTC-205M6.2	ENSG00000245060	ENSG00000245060.8	LINC00847	729678	lncRNA	0.364884	3.73384	11.9944	0.000533594	0.0024978
ENSG00000281852.1_LINC00891	ENSG00000281852	ENSG00000281852.1	LINC00891		lncRNA	0.395478	2.05745	5.35592	0.020652	0.057095
ENSG00000247982.6_RP11-358M11.2	ENSG00000247982	ENSG00000247982.7	LINC00926	283663	lncRNA	0.582308	5.27335	42.56	6.85466e-11	9.94294e-10
ENSG00000242258.1_RP11-511P7.2	ENSG00000242258	ENSG00000242258.2	LINC00996	285972	lncRNA	-0.923628	3.63226	72.4808	1.68667e-17	4.1383e-16
ENSG00000280649.2_CH17-172B3.1	ENSG00000280649	ENSG00000280649.2			TEC	0.178348	1.81207	0.642014	0.422982	0.579176
ENSG00000173163.10_COMMD1	ENSG00000173163	ENSG00000173163.11	COMMD1	150684	protein_coding	0.178298	4.93824	2.89587	0.0888067	0.183099
ENSG00000230724.9_RP11-304M2.2	ENSG00000230724	ENSG00000230724.9	LINC01001		lncRNA	0.527614	1.80296	6.84929	0.00886766	0.0284958
ENSG00000235366.2_RP11-154C3.2	ENSG00000235366	ENSG00000235366.2	LINC01055		lncRNA	-0.913541	2.37019	34.4432	4.38867e-09	5.1015e-08
ENSG00000228794.8_RP11-206L10.11	ENSG00000228794	ENSG00000228794.11	LINC01128	643837	lncRNA	0.234296	3.68473	4.50143	0.0338665	0.0860024
ENSG00000274020.2_LINC01138	ENSG00000274020	ENSG00000274020.4	LINC01138		lncRNA	0.654267	1.63243	9.72547	0.00181732	0.0073229
ENSG00000196912.12_ANKRD36B	ENSG00000196912	ENSG00000196912.13	ANKRD36B	57730	protein_coding	0.178054	2.61509	1.23482	0.266472	0.416756
ENSG00000260852.1_FBXL19-AS1	ENSG00000260852	ENSG00000260852.1	FBXL19-AS1	283932	lncRNA	0.17798	0.51924	0.340183	0.559724	0.701036
ENSG00000231346.5_RP5-836N10.1	ENSG00000231346	ENSG00000231346.5	LINC01160		lncRNA	0.705215	0.429186	6.26264	0.0123311	0.0375036
ENSG00000245937.7_CTC-228N24.3	ENSG00000245937	ENSG00000245937.9	LINC01184	644873	lncRNA	0.497629	4.48769	28.4593	9.56894e-08	9.32679e-07
ENSG00000235437.7_RP11-357C3.3	ENSG00000235437	ENSG00000235437.9	LINC01278	92249	lncRNA	0.259868	3.32745	4.77172	0.0289309	0.0754469
ENSG00000154957.13_ZNF18	ENSG00000154957	ENSG00000154957.14	ZNF18	7566	protein_coding	0.177869	3.25326	2.10225	0.147083	0.266936
ENSG00000155621.14_C9orf85	ENSG00000155621	ENSG00000155621.15	C9orf85	138241	protein_coding	0.177841	3.60236	2.43288	0.118815	0.227805
ENSG00000231671.1_RP11-157N3.1	ENSG00000231671	ENSG00000231671.1	LINC01307	104355286	lncRNA	0.422752	2.07307	6.30183	0.0120613	0.0368174
ENSG00000005379.15_BZRAP1	ENSG00000005379	ENSG00000005379.17	TSPOAP1	9256	protein_coding	0.177754	3.15151	1.37755	0.240519	0.385623
ENSG00000238113.6_RP11-262H14.1	ENSG00000238113	ENSG00000238113.7	LINC01410	103352539	lncRNA	0.366834	2.95614	6.0551	0.0138662	0.0412264
ENSG00000270164.1_AC006129.4	ENSG00000270164	ENSG00000270164.2	LINC01480	101927931	lncRNA	-0.255011	3.474	5.03838	0.0247916	0.0663548
ENSG00000262468.5_RP11-95P2.1	ENSG00000262468	ENSG00000262468.7	LINC01569		lncRNA	1.08182	-0.376645	8.13112	0.00435119	0.0156153
ENSG00000157450.15_RNF111	ENSG00000157450	ENSG00000157450.16	RNF111	54778	protein_coding	0.177467	5.04759	3.63212	0.0566747	0.129489
ENSG00000214900.9_RP11-58E21.3	ENSG00000214900	ENSG00000214900.12	LINC01588	283551	lncRNA	-0.442316	2.22123	6.16656	0.0130187	0.0391721
ENSG00000243708.10_PLA2G4B	ENSG00000243708	ENSG00000243708.11	PLA2G4B	100137049	protein_coding	0.177297	2.01423	0.533421	0.465172	0.61945
ENSG00000040199.18_PHLPP2	ENSG00000040199	ENSG00000040199.18	PHLPP2	23035	protein_coding	0.177284	4.46282	3.3237	0.0682881	0.149359
ENSG00000136305.11_CIDEB	ENSG00000136305	ENSG00000136305.12	CIDEB	27141	protein_coding	0.177239	4.02292	2.91206	0.0879193	0.181601
ENSG00000257242.7_C12orf79	ENSG00000257242	ENSG00000257242.9	LINC01619	256021	lncRNA	0.529434	1.08864	5.17001	0.0229801	0.0623706
ENSG00000170324.20_FRMPD2	ENSG00000170324	ENSG00000170324.21	FRMPD2	143162	protein_coding	0.17712	0.169226	0.347347	0.555619	0.69718
ENSG00000233922.2_AL133493.2	ENSG00000233922	ENSG00000233922.4	LINC01694	105372840	lncRNA	-2.12499	1.36248	81.5663	1.69484e-19	4.64925e-18
ENSG00000008516.16_MMP25	ENSG00000008516	ENSG00000008516.18	MMP25	64386	protein_coding	0.177037	-0.515608	0.222181	0.637383	0.760326
ENSG00000223551.1_TMSB4XP4	ENSG00000223551	ENSG00000223551.1	TMSB4XP4		processed_pseudogene	0.176973	3.16869	1.23441	0.26655	0.41683
ENSG00000224376.1_AC017104.6	ENSG00000224376	ENSG00000224376.2			lncRNA	0.176913	1.79517	0.90108	0.342492	0.499855
ENSG00000227403.1_AC009299.3	ENSG00000227403	ENSG00000227403.3	LINC01806	100996579	lncRNA	0.512908	2.79032	12.4806	0.000411199	0.00198607
ENSG00000160221.17_C21orf33	ENSG00000160221	ENSG00000160221.18	GATD3A	8209	protein_coding	0.17666	3.31951	2.33906	0.126166	0.238417
ENSG00000224137.1_AC079767.4	ENSG00000224137	ENSG00000224137.2	LINC01857		lncRNA	-0.528024	1.07015	3.88781	0.0486379	0.114794
ENSG00000260804.3_RP11-566E18.3	ENSG00000260804	ENSG00000260804.3	LINC01963	150967	lncRNA	0.42851	3.40993	8.0362	0.00458517	0.016321
ENSG00000244649.4_CTD-2377D24.6	ENSG00000244649	ENSG00000244649.5	LINC02086		lncRNA	1.92935	0.43917	38.7375	4.84816e-10	6.47651e-09
ENSG00000245812.2_RP11-175K6.1	ENSG00000245812	ENSG00000245812.4	LINC02202	101927740	lncRNA	0.6619	0.493049	4.96809	0.0258192	0.0687646
ENSG00000283554.1_RP11-413N19.2	ENSG00000283554	ENSG00000283554.1	LINC02341	105370177	lncRNA	1.03029	1.2855	20.8935	4.85528e-06	3.58093e-05
ENSG00000152926.14_ZNF117	ENSG00000152926	ENSG00000152926.16	ZNF117	109504726	protein_coding	0.176175	3.30151	1.6646	0.196983	0.332005
ENSG00000277161.1_PIGW	ENSG00000277161	ENSG00000277161.2	PIGW	284098	protein_coding	0.176063	4.45662	3.53667	0.0600258	0.135366
ENSG00000211947.2_IGHV3-21	ENSG00000211947	ENSG00000211947.2	IGHV3-21		IG_V_gene	0.175993	4.16714	3.36774	0.0664847	0.146266
ENSG00000249096.6_RP11-290F5.1	ENSG00000249096	ENSG00000249096.7	LINC02362		lncRNA	0.466266	2.34322	7.71463	0.00547752	0.0189873
ENSG00000180712.3_RP11-290F5.2	ENSG00000180712	ENSG00000180712.5	LINC02363		lncRNA	0.796474	3.3468	40.9638	1.55079e-10	2.17933e-09
ENSG00000175073.7_VCPIP1	ENSG00000175073	ENSG00000175073.8	VCPIP1	80124	protein_coding	0.175568	4.52847	3.54638	0.0596756	0.134796
ENSG00000251301.6_RP11-81H14.2	ENSG00000251301	ENSG00000251301.8	LINC02384		lncRNA	-1.45196	-0.0124004	17.203	3.35906e-05	0.000209364
ENSG00000115548.16_KDM3A	ENSG00000115548	ENSG00000115548.17	KDM3A	55818	protein_coding	0.175264	4.82008	2.40186	0.121191	0.23141
ENSG00000226397.8_C12orf77	ENSG00000226397	ENSG00000226397.8	LINC02909	196415	lncRNA	-0.686832	0.579728	5.73503	0.0166298	0.0478439
ENSG00000176659.7_C20orf197	ENSG00000176659	ENSG00000176659.10	LINC02910	284756	lncRNA	0.515134	0.796486	3.92409	0.0475991	0.112905
ENSG00000140471.16_LINS1	ENSG00000140471	ENSG00000140471.17	LINS1	55180	protein_coding	-0.367297	3.8821	13.3673	0.000256047	0.00130426
ENSG00000185736.15_ADARB2	ENSG00000185736	ENSG00000185736.16	ADARB2	105	protein_coding	0.174608	1.30447	0.660622	0.416341	0.573512
ENSG00000182150.15_ERCC6L2	ENSG00000182150	ENSG00000182150.19	ERCC6L2	375748	protein_coding	0.174607	3.84661	2.87287	0.0900843	0.185168
ENSG00000173917.10_HOXB2	ENSG00000173917	ENSG00000173917.11	HOXB2	3212	protein_coding	0.174605	3.93328	2.45996	0.116781	0.224672
ENSG00000176410.7_DNAJC30	ENSG00000176410	ENSG00000176410.8	DNAJC30	84277	protein_coding	0.174497	4.32249	3.42053	0.0643904	0.142729
ENSG00000107798.17_LIPA	ENSG00000107798	ENSG00000107798.18	LIPA	3988	protein_coding	0.328356	5.80644	19.922	8.06682e-06	5.67996e-05
ENSG00000155962.12_CLIC2	ENSG00000155962	ENSG00000155962.13	CLIC2	1193	protein_coding	0.174294	3.31307	2.03433	0.153782	0.276263
ENSG00000115657.13_ABCB6	ENSG00000115657	ENSG00000115657.14	ABCB6	10058	protein_coding	0.174168	5.08785	3.37794	0.0660746	0.145554
ENSG00000101670.11_LIPG	ENSG00000101670	ENSG00000101670.12	LIPG	9388	protein_coding	-0.69484	1.2617	10.0673	0.00150928	0.00625694
ENSG00000255284.1_AP006621.5	ENSG00000255284	ENSG00000255284.3		171391	lncRNA	0.174152	0.853031	0.498145	0.480316	0.632084
ENSG00000163898.9_LIPH	ENSG00000163898	ENSG00000163898.10	LIPH	200879	protein_coding	1.33192	3.78773	138.597	5.39632e-32	2.80588e-30
ENSG00000117523.16_PRRC2C	ENSG00000117523	ENSG00000117523.18	PRRC2C	23215	protein_coding	0.173894	8.01059	3.80927	0.0509697	0.11907
ENSG00000189144.13_ZNF573	ENSG00000189144	ENSG00000189144.15	ZNF573	126231	protein_coding	0.173814	-0.444673	0.217058	0.64129	0.763506
ENSG00000144815.15_NXPE3	ENSG00000144815	ENSG00000144815.17	NXPE3	91775	protein_coding	0.173807	4.59179	3.74514	0.0529612	0.122717
ENSG00000235863.3_B3GALT4	ENSG00000235863	ENSG00000235863.4	B3GALT4	8705	protein_coding	0.173699	2.23646	0.968759	0.32499	0.482118
ENSG00000175536.6_LIPT2	ENSG00000175536	ENSG00000175536.7	LIPT2	387787	protein_coding	-0.765699	0.319335	6.87918	0.00872053	0.028105
ENSG00000163626.16_COX18	ENSG00000163626	ENSG00000163626.17	COX18	285521	protein_coding	0.173648	3.96699	2.6557	0.103179	0.204576
ENSG00000189067.12_LITAF	ENSG00000189067	ENSG00000189067.14	LITAF	9516	protein_coding	0.275808	7.72027	15.2001	9.66996e-05	0.000548127
ENSG00000185621.11_LMLN	ENSG00000185621	ENSG00000185621.11	LMLN	89782	protein_coding	0.464688	1.51989	4.3235	0.0375896	0.0936554
ENSG00000204301.6_NOTCH4	ENSG00000204301	ENSG00000204301.6	NOTCH4	4855	protein_coding	0.173473	1.17992	0.4662	0.49474	0.643734
ENSG00000184154.14_LRTOMT	ENSG00000184154	ENSG00000184154.16	LRRC51	120356739	protein_coding	0.173451	1.54288	0.69807	0.403433	0.562035
ENSG00000160789.19_LMNA	ENSG00000160789	ENSG00000160789.24	LMNA	4000	protein_coding	0.411653	8.20305	31.8883	1.63296e-08	1.78609e-07
ENSG00000113368.11_LMNB1	ENSG00000113368	ENSG00000113368.12	LMNB1	4001	protein_coding	-0.142729	7.95383	4.22413	0.039853	0.0982086
ENSG00000171634.17_BPTF	ENSG00000171634	ENSG00000171634.19	BPTF	2186	protein_coding	0.173264	6.522	2.10847	0.146486	0.266344
ENSG00000176619.12_LMNB2	ENSG00000176619	ENSG00000176619.13	LMNB2	84823	protein_coding	-0.171238	8.20444	6.07658	0.0136986	0.040845
ENSG00000163312.10_HELQ	ENSG00000163312	ENSG00000163312.11	HELQ	113510	protein_coding	0.173052	3.83926	2.42327	0.119545	0.228849
ENSG00000135363.11_LMO2	ENSG00000135363	ENSG00000135363.12	LMO2	4005	protein_coding	1.53871	6.13567	413.406	6.64964e-92	1.38302e-89
ENSG00000133103.16_COG6	ENSG00000133103	ENSG00000133103.17	COG6	57511	protein_coding	0.172778	4.2127	3.17987	0.0745505	0.159791
ENSG00000267796.7_LIN37	ENSG00000267796	ENSG00000267796.8	LIN37	55957	protein_coding	0.172738	2.43852	0.962736	0.326498	0.483666
ENSG00000048540.14_LMO3	ENSG00000048540	ENSG00000048540.16	LMO3	55885	protein_coding	0.988432	0.825034	14.7533	0.000122536	0.000680033
ENSG00000143013.12_LMO4	ENSG00000143013	ENSG00000143013.13	LMO4	8543	protein_coding	-0.505949	5.19314	39.845	2.74941e-10	3.73936e-09
ENSG00000136153.19_LMO7	ENSG00000136153	ENSG00000136153.20	LMO7	4008	protein_coding	0.694765	5.31323	62.3424	2.88643e-15	5.93937e-14
ENSG00000164715.5_LMTK2	ENSG00000164715	ENSG00000164715.6	LMTK2	22853	protein_coding	-0.342732	3.81693	9.67611	0.0018668	0.00749324
ENSG00000162929.13_KIAA1841	ENSG00000162929	ENSG00000162929.14	SANBR	84542	protein_coding	0.172409	2.96428	1.56344	0.211163	0.350486
ENSG00000113441.15_LNPEP	ENSG00000113441	ENSG00000113441.16	LNPEP	4012	protein_coding	0.544737	6.9454	59.9563	9.69868e-15	1.92535e-13
ENSG00000183475.12_ASB7	ENSG00000183475	ENSG00000183475.13	ASB7	140460	protein_coding	0.172364	4.3034	3.38098	0.0659528	0.145356
ENSG00000139517.7_LNX2	ENSG00000139517	ENSG00000139517.9	LNX2	222484	protein_coding	0.358741	3.22246	8.13019	0.00435342	0.0156153
ENSG00000174796.12_THAP6	ENSG00000174796	ENSG00000174796.12	THAP6	152815	protein_coding	0.172184	3.39232	1.82704	0.176478	0.30658
ENSG00000196365.11_LONP1	ENSG00000196365	ENSG00000196365.12	LONP1	9361	protein_coding	-0.170993	7.41847	5.67857	0.0171734	0.0490093
ENSG00000266923.1_RP11-693J15.4	ENSG00000266923	ENSG00000266923.1			lncRNA	0.172057	3.34589	2.06487	0.150728	0.272018
ENSG00000102910.13_LONP2	ENSG00000102910	ENSG00000102910.14	LONP2	83752	protein_coding	0.158298	6.36115	4.66024	0.0308689	0.0795344
ENSG00000167306.19_MYO5B	ENSG00000167306	ENSG00000167306.20	MYO5B	4645	protein_coding	0.171822	-0.0646882	0.2815	0.59572	0.730347
ENSG00000023287.12_RB1CC1	ENSG00000023287	ENSG00000023287.13	RB1CC1	9821	protein_coding	0.171804	4.51462	3.56619	0.0589674	0.133531
ENSG00000154359.12_LONRF1	ENSG00000154359	ENSG00000154359.13	LONRF1	91694	protein_coding	-0.472314	4.81706	27.5523	1.52906e-07	1.44493e-06
ENSG00000064547.13_LPAR2	ENSG00000064547	ENSG00000064547.14	LPAR2	9170	protein_coding	-1.15767	2.74337	65.025	7.39527e-16	1.58693e-14
ENSG00000184574.9_LPAR5	ENSG00000184574	ENSG00000184574.10	LPAR5	57121	protein_coding	0.576054	3.73201	29.3947	5.90389e-08	5.94302e-07
ENSG00000261644.2_RP11-327F22.1	ENSG00000261644	ENSG00000261644.3	CYLD-AS1		lncRNA	0.171525	0.867371	0.488653	0.484529	0.63542
ENSG00000139679.15_LPAR6	ENSG00000139679	ENSG00000139679.16	LPAR6	10161	protein_coding	0.445187	4.98338	26.1032	3.23651e-07	2.91891e-06
ENSG00000168014.16_C2CD3	ENSG00000168014	ENSG00000168014.18	C2CD3	26005	protein_coding	0.171231	4.90623	2.35136	0.125174	0.237007
ENSG00000153395.9_LPCAT1	ENSG00000153395	ENSG00000153395.10	LPCAT1	79888	protein_coding	0.232567	8.45784	10.8654	0.000979774	0.00426314
ENSG00000123684.12_LPGAT1	ENSG00000123684	ENSG00000123684.13	LPGAT1	9926	protein_coding	0.179648	6.40692	6.3298	0.0118726	0.0363053
ENSG00000134324.11_LPIN1	ENSG00000134324	ENSG00000134324.12	LPIN1	23175	protein_coding	0.265606	5.74344	12.8902	0.000330314	0.00163572
ENSG00000101577.9_LPIN2	ENSG00000101577	ENSG00000101577.10	LPIN2	9663	protein_coding	0.331953	5.63308	18.3438	1.84421e-05	0.000120852
ENSG00000103199.13_ZNF500	ENSG00000103199	ENSG00000103199.14	ZNF500	26048	protein_coding	0.170722	3.47411	2.32388	0.127402	0.240182
ENSG00000170855.3_TRIAP1	ENSG00000170855	ENSG00000170855.4	TRIAP1	51499	protein_coding	0.170611	5.69845	3.67163	0.0553461	0.127227
ENSG00000110031.12_LPXN	ENSG00000110031	ENSG00000110031.13	LPXN	9404	protein_coding	0.579865	8.23009	68.903	1.0343e-16	2.36594e-15
ENSG00000181896.11_ZNF101	ENSG00000181896	ENSG00000181896.12	ZNF101	94039	protein_coding	0.17053	4.35807	3.48408	0.0619617	0.138869
ENSG00000243199.1_RP11-408P14.1	ENSG00000243199	ENSG00000243199.1			processed_pseudogene	0.170368	1.94354	0.714031	0.398109	0.556946
ENSG00000198589.10_LRBA	ENSG00000198589	ENSG00000198589.14	LRBA	987	protein_coding	0.525344	6.60603	36.2738	1.71455e-09	2.14824e-08
ENSG00000185670.7_ZBTB3	ENSG00000185670	ENSG00000185670.9	ZBTB3	79842	protein_coding	0.170284	1.42022	0.54081	0.462097	0.616698
ENSG00000258839.3_MC1R	ENSG00000258839	ENSG00000258839.4	MC1R	4157	protein_coding	0.170124	0.757605	0.413967	0.519963	0.66585
ENSG00000198742.9_SMURF1	ENSG00000198742	ENSG00000198742.10	SMURF1	57154	protein_coding	0.170101	4.62959	3.38325	0.0658621	0.145228
ENSG00000251141.5_RP11-53O19.1	ENSG00000251141	ENSG00000251141.6	MRPS30-DT		lncRNA	0.170066	-0.444409	0.218007	0.640563	0.762954
ENSG00000186001.13_LRCH3	ENSG00000186001	ENSG00000186001.14	LRCH3	84859	protein_coding	0.388712	6.01038	23.6101	1.17967e-06	9.7066e-06
ENSG00000270127.2_RP11-526I2.5	ENSG00000270127	ENSG00000270127.2			lncRNA	0.169943	0.727523	0.418368	0.517753	0.664593
ENSG00000100490.9_CDKL1	ENSG00000100490	ENSG00000100490.10	CDKL1	8814	protein_coding	0.169817	1.69631	0.782444	0.376395	0.53428
ENSG00000197483.9_ZNF628	ENSG00000197483	ENSG00000197483.10	ZNF628	89887	protein_coding	0.169686	2.86051	1.32677	0.249381	0.396074
ENSG00000126243.8_LRFN3	ENSG00000126243	ENSG00000126243.9	LRFN3	79414	protein_coding	-1.81722	0.34853	33.4782	7.20661e-09	8.20086e-08
ENSG00000197608.11_ZNF841	ENSG00000197608	ENSG00000197608.12	ZNF841	284371	protein_coding	0.16959	3.50171	1.87953	0.170388	0.298764
ENSG00000159261.10_CLDN14	ENSG00000159261	ENSG00000159261.12	CLDN14	23562	protein_coding	0.169501	1.31506	0.519496	0.471057	0.624825
ENSG00000165733.7_BMS1	ENSG00000165733	ENSG00000165733.8	BMS1	9790	protein_coding	0.169347	6.93138	3.73251	0.0533631	0.123319
ENSG00000128011.4_LRFN1	ENSG00000128011	ENSG00000128011.5	LRFN1	57622	protein_coding	0.169343	-0.0383703	0.27234	0.601767	0.734629
ENSG00000171236.9_LRG1	ENSG00000171236	ENSG00000171236.10	LRG1	116844	protein_coding	-0.75799	1.39762	12.1459	0.000491956	0.00232525
ENSG00000108187.15_PBLD	ENSG00000108187	ENSG00000108187.16	PBLD	64081	protein_coding	0.169276	1.26727	0.561474	0.453667	0.608203
ENSG00000188785.11_ZNF548	ENSG00000188785	ENSG00000188785.12	ZNF548	147694	protein_coding	0.169161	3.49955	2.08148	0.149096	0.269757
ENSG00000158106.13_RHPN1	ENSG00000158106	ENSG00000158106.14	RHPN1	114822	protein_coding	0.169117	2.90773	1.53208	0.215801	0.355889
ENSG00000211978.2_IGHV5-78	ENSG00000211978	ENSG00000211978.2	IGHV5-78		IG_V_pseudogene	0.169006	-0.410382	0.216289	0.641882	0.763807
ENSG00000139263.11_LRIG3	ENSG00000139263	ENSG00000139263.12	LRIG3	121227	protein_coding	-2.42488	1.0836	78.8859	6.58037e-19	1.7409e-17
ENSG00000184517.11_ZFP1	ENSG00000184517	ENSG00000184517.12	ZFP1	162239	protein_coding	0.168896	3.95318	2.76828	0.0961494	0.194309
ENSG00000185156.5_MFSD6L	ENSG00000185156	ENSG00000185156.6	MFSD6L	162387	protein_coding	0.168883	0.935705	0.401996	0.52606	0.670729
ENSG00000147650.11_LRP12	ENSG00000147650	ENSG00000147650.12	LRP12	29967	protein_coding	-0.795378	1.39696	11.3291	0.000763027	0.00342475
ENSG00000225791.6_RP1-180E22.3	ENSG00000225791	ENSG00000225791.7	TRAM2-AS1	401264	lncRNA	0.168513	1.69635	0.777608	0.377874	0.535706
ENSG00000162337.11_LRP5	ENSG00000162337	ENSG00000162337.12	LRP5	4041	protein_coding	-0.915293	5.02066	113.523	1.65748e-26	6.62941e-25
ENSG00000070018.8_LRP6	ENSG00000070018	ENSG00000070018.9	LRP6	4040	protein_coding	1.94096	3.12585	171.722	3.11259e-39	2.16903e-37
ENSG00000198105.13_ZNF248	ENSG00000198105	ENSG00000198105.16	ZNF248	57209	protein_coding	0.168258	3.7378	2.15027	0.142545	0.261084
ENSG00000157193.15_LRP8	ENSG00000157193	ENSG00000157193.18	LRP8	7804	protein_coding	-0.203981	5.47992	5.17364	0.0229321	0.0622654
ENSG00000165501.16_LRR1	ENSG00000165501	ENSG00000165501.17	LRR1	122769	protein_coding	-0.354528	5.41441	19.6468	9.31607e-06	6.47527e-05
ENSG00000184786.5_TCTE3	ENSG00000184786	ENSG00000184786.6	DYNLT2	6991	protein_coding	0.168187	1.75572	0.623359	0.429802	0.58609
ENSG00000137269.14_LRRC1	ENSG00000137269	ENSG00000137269.15	LRRC1	55227	protein_coding	-0.546347	2.75975	15.9537	6.49114e-05	0.000382703
ENSG00000168010.10_ATG16L2	ENSG00000168010	ENSG00000168010.11	ATG16L2	89849	protein_coding	0.168138	4.7569	2.97996	0.0843011	0.175631
ENSG00000212123.3_PRR22	ENSG00000212123	ENSG00000212123.4	PRR22	163154	protein_coding	0.168131	1.98318	0.781085	0.37681	0.53467
ENSG00000172731.13_LRRC20	ENSG00000172731	ENSG00000172731.15	LRRC20	55222	protein_coding	-0.327473	4.96212	13.4404	0.000246263	0.00125821
ENSG00000123815.11_ADCK4	ENSG00000123815	ENSG00000123815.13	COQ8B	79934	protein_coding	0.168105	4.8177	2.84302	0.0917716	0.187837
ENSG00000184709.7_LRRC26	ENSG00000184709	ENSG00000184709.7	LRRC26	389816	protein_coding	-1.10672	-0.190891	10.0544	0.00151986	0.00628927
ENSG00000259248.5_RP11-265M18.2	ENSG00000259248	ENSG00000259248.7	USP3-AS1		lncRNA	0.167815	-0.344292	0.210114	0.646678	0.767168
ENSG00000148814.17_LRRC27	ENSG00000148814	ENSG00000148814.18	LRRC27	80313	protein_coding	0.775312	2.43024	21.8622	2.92951e-06	2.26309e-05
ENSG00000168904.14_LRRC28	ENSG00000168904	ENSG00000168904.15	LRRC28	123355	protein_coding	0.309907	4.55821	9.68795	0.0018548	0.00745395
ENSG00000101452.14_DHX35	ENSG00000101452	ENSG00000101452.15	DHX35	60625	protein_coding	0.167556	4.70125	3.7246	0.0536164	0.12382
ENSG00000131127.13_ZNF141	ENSG00000131127	ENSG00000131127.14	ZNF141	7700	protein_coding	0.167541	3.50884	2.15784	0.141844	0.260188
ENSG00000171757.15_LRRC34	ENSG00000171757	ENSG00000171757.17	LRRC34	151827	protein_coding	0.996384	1.39617	21.6081	3.34432e-06	2.55146e-05
ENSG00000169598.15_DFFB	ENSG00000169598	ENSG00000169598.17	DFFB	1677	protein_coding	0.16721	3.08347	1.68512	0.194245	0.328703
ENSG00000238083.7_LRRC37A2	ENSG00000238083	ENSG00000238083.8	LRRC37A2	474170	protein_coding	0.78529	2.80058	15.487	8.30748e-05	0.000475281
ENSG00000008382.15_MPND	ENSG00000008382	ENSG00000008382.16	MPND	84954	protein_coding	0.16703	3.57874	2.18069	0.139752	0.257142
ENSG00000166507.17_NDST2	ENSG00000166507	ENSG00000166507.19	NDST2	8509	protein_coding	0.166858	5.20375	3.34525	0.0673994	0.14799
ENSG00000005243.9_COPZ2	ENSG00000005243	ENSG00000005243.10	COPZ2	51226	protein_coding	0.166831	0.0133703	0.259345	0.610571	0.740988
ENSG00000176809.10_LRRC37A3	ENSG00000176809	ENSG00000176809.11	LRRC37A3	374819	protein_coding	1.11977	-0.0378447	10.4668	0.00121542	0.0051622
ENSG00000169683.7_LRRC45	ENSG00000169683	ENSG00000169683.8	LRRC45	201255	protein_coding	-0.233049	4.84116	6.63361	0.0100072	0.0314788
ENSG00000119917.13_IFIT3	ENSG00000119917	ENSG00000119917.15	IFIT3	3437	protein_coding	0.166585	6.46346	2.65315	0.103345	0.204766
ENSG00000130764.9_LRRC47	ENSG00000130764	ENSG00000130764.10	LRRC47	57470	protein_coding	0.149871	6.09322	3.91665	0.0478102	0.113334
ENSG00000161328.10_LRRC56	ENSG00000161328	ENSG00000161328.11	LRRC56	115399	protein_coding	0.505726	2.0912	8.97532	0.00273651	0.0104387
ENSG00000108829.9_LRRC59	ENSG00000108829	ENSG00000108829.10	LRRC59	55379	protein_coding	-0.325102	7.24423	21.5604	3.42867e-06	2.60698e-05
ENSG00000127399.14_LRRC61	ENSG00000127399	ENSG00000127399.15	LRRC61	65999	protein_coding	0.365582	5.11859	18.4665	1.72918e-05	0.000113794
ENSG00000178026.12_LRRC75B	ENSG00000178026	ENSG00000178026.13	LRRC75B	388886	protein_coding	-0.613697	0.111048	3.85067	0.0497261	0.11677
ENSG00000136802.11_LRRC8A	ENSG00000136802	ENSG00000136802.12	LRRC8A	56262	protein_coding	-0.235127	4.58524	7.212	0.00724178	0.0240486
ENSG00000110025.12_SNX15	ENSG00000110025	ENSG00000110025.13	SNX15	29907	protein_coding	0.16612	3.92536	2.63149	0.104763	0.206849
ENSG00000196214.10_ZNF766	ENSG00000196214	ENSG00000196214.11	ZNF766	90321	protein_coding	0.165827	3.86988	1.01847	0.312882	0.468786
ENSG00000197147.13_LRRC8B	ENSG00000197147	ENSG00000197147.15	LRRC8B	23507	protein_coding	-1.57931	2.95083	95.9459	1.18068e-22	4.02054e-21
ENSG00000214530.8_STARD10	ENSG00000214530	ENSG00000214530.10	STARD10	10809	protein_coding	0.165637	4.06842	2.73094	0.0984211	0.197676
ENSG00000171488.14_LRRC8C	ENSG00000171488	ENSG00000171488.15	LRRC8C	84230	protein_coding	-0.830552	4.11672	68.8703	1.05155e-16	2.40133e-15
ENSG00000196357.11_ZNF565	ENSG00000196357	ENSG00000196357.12	ZNF565	147929	protein_coding	0.165558	0.758179	0.431386	0.51131	0.659084
ENSG00000133739.15_LRRCC1	ENSG00000133739	ENSG00000133739.16	LRRCC1	85444	protein_coding	-0.305023	4.04307	7.73836	0.00540598	0.0187827
ENSG00000124831.18_LRRFIP1	ENSG00000124831	ENSG00000124831.19	LRRFIP1	9208	protein_coding	0.177901	7.73849	4.69984	0.0301654	0.078034
ENSG00000170949.17_ZNF160	ENSG00000170949	ENSG00000170949.18	ZNF160	90338	protein_coding	0.165412	3.87407	1.66997	0.196262	0.331124
ENSG00000188906.15_LRRK2	ENSG00000188906	ENSG00000188906.17	LRRK2	120892	protein_coding	0.66382	5.80458	64.4364	9.96983e-16	2.1102e-14
ENSG00000225342.2_AC079630.4	ENSG00000225342	ENSG00000225342.2	LRRK2-DT		lncRNA	0.416007	1.6002	3.94898	0.0468997	0.111705
ENSG00000155636.14_RBM45	ENSG00000155636	ENSG00000155636.15	RBM45	129831	protein_coding	0.16513	3.95408	2.64206	0.104069	0.205848
ENSG00000197530.12_MIB2	ENSG00000197530	ENSG00000197530.13	MIB2	142678	protein_coding	0.164978	4.55074	3.15101	0.07588	0.162134
ENSG00000132763.14_MMACHC	ENSG00000132763	ENSG00000132763.15	MMACHC	25974	protein_coding	0.164972	3.84575	2.68076	0.101567	0.202088
ENSG00000148356.13_LRSAM1	ENSG00000148356	ENSG00000148356.15	LRSAM1	90678	protein_coding	0.241598	4.52064	7.56742	0.00594328	0.0202948
ENSG00000161036.12_LRWD1	ENSG00000161036	ENSG00000161036.13	LRWD1	222229	protein_coding	-0.549228	5.43526	43.3468	4.58488e-11	6.81132e-10
ENSG00000175324.9_LSM1	ENSG00000175324	ENSG00000175324.10	LSM1	27257	protein_coding	-0.335493	5.72843	14.1687	0.00016713	0.000895201
ENSG00000137720.7_C11orf1	ENSG00000137720	ENSG00000137720.8	C11orf1	64776	protein_coding	0.164756	3.94452	2.43975	0.118295	0.226937
ENSG00000189190.9_ZNF600	ENSG00000189190	ENSG00000189190.11	ZNF600	162966	protein_coding	0.16473	3.96635	1.42301	0.232909	0.377044
ENSG00000119703.13_ZC2HC1C	ENSG00000119703	ENSG00000119703.15	ZC2HC1C	79696	protein_coding	0.164537	0.0381475	0.270828	0.602777	0.73542
ENSG00000181817.5_LSM10	ENSG00000181817	ENSG00000181817.6	LSM10	84967	protein_coding	-0.218822	5.14534	5.16947	0.0229872	0.0623773
ENSG00000100852.12_ARHGAP5	ENSG00000100852	ENSG00000100852.14	ARHGAP5	394	protein_coding	0.164406	4.5556	3.18624	0.0742607	0.159278
ENSG00000110400.10_NECTIN1	ENSG00000110400	ENSG00000110400.11	NECTIN1	5818	protein_coding	0.164375	4.71903	3.78082	0.0518434	0.120466
ENSG00000101751.10_POLI	ENSG00000101751	ENSG00000101751.11	POLI	11201	protein_coding	0.164362	3.11041	1.1667	0.280081	0.432091
ENSG00000136371.10_MTHFS	ENSG00000136371	ENSG00000136371.11	MTHFS	10588	protein_coding	0.164321	4.32077	3.0762	0.0794459	0.168185
ENSG00000149657.19_LSM14B	ENSG00000149657	ENSG00000149657.20	LSM14B	149986	protein_coding	0.205162	5.82284	7.68827	0.00555809	0.0192124
ENSG00000170860.3_LSM3	ENSG00000170860	ENSG00000170860.4	LSM3	27258	protein_coding	-0.189007	6.65685	6.22563	0.0125914	0.0381324
ENSG00000169629.11_RGPD8	ENSG00000169629	ENSG00000169629.12	RGPD8	727851	protein_coding	0.164189	2.06552	0.870227	0.350893	0.50822
ENSG00000094975.13_SUCO	ENSG00000094975	ENSG00000094975.14	SUCO	51430	protein_coding	0.164178	4.64046	3.61797	0.0571586	0.13022
ENSG00000106355.9_LSM5	ENSG00000106355	ENSG00000106355.10	LSM5	23658	protein_coding	-0.182243	6.18146	4.74993	0.0292995	0.0762464
ENSG00000165669.13_FAM204A	ENSG00000165669	ENSG00000165669.14	FAM204A	63877	protein_coding	0.16412	4.67985	3.38555	0.0657702	0.145049
ENSG00000130332.14_LSM7	ENSG00000130332	ENSG00000130332.15	LSM7	51690	protein_coding	-0.202434	6.56105	6.48615	0.0108718	0.0337256
ENSG00000128534.7_LSM8	ENSG00000128534	ENSG00000128534.8	LSM8	51691	protein_coding	-0.145632	5.91015	3.92392	0.0476038	0.112905
ENSG00000089048.14_ESF1	ENSG00000089048	ENSG00000089048.15	ESF1	51575	protein_coding	0.163841	5.31627	2.54758	0.110464	0.215461
ENSG00000105699.16_LSR	ENSG00000105699	ENSG00000105699.17	LSR	51599	protein_coding	-0.342284	5.25871	16.8374	4.07224e-05	0.000249785
ENSG00000163577.7_EIF5A2	ENSG00000163577	ENSG00000163577.8	EIF5A2	56648	protein_coding	0.163797	1.90761	0.548051	0.459115	0.613561
ENSG00000138286.14_FAM149B1	ENSG00000138286	ENSG00000138286.15	FAM149B1	317662	protein_coding	0.163792	3.47731	2.20005	0.138006	0.254843
ENSG00000111144.9_LTA4H	ENSG00000111144	ENSG00000111144.10	LTA4H	4048	protein_coding	0.315724	6.45958	17.1542	3.44655e-05	0.000214225
ENSG00000227507.2_LTB	ENSG00000227507	ENSG00000227507.3	LTB	4050	protein_coding	-0.485287	5.58499	37.7697	7.96097e-10	1.03784e-08
ENSG00000185495.10_RP11-504P24.3	ENSG00000185495	ENSG00000185495.10	SEPTIN7P13		transcribed_unprocessed_pseudogene	0.16368	1.03768	0.442203	0.506061	0.653807
ENSG00000090006.17_LTBP4	ENSG00000090006	ENSG00000090006.18	LTBP4	8425	protein_coding	-0.402724	3.47197	11.534	0.000683336	0.00310522
ENSG00000111321.10_LTBR	ENSG00000111321	ENSG00000111321.11	LTBR	4055	protein_coding	0.658394	0.76632	6.68859	0.00970317	0.0306489
ENSG00000167333.12_TRIM68	ENSG00000167333	ENSG00000167333.13	TRIM68	55128	protein_coding	0.163422	4.26416	2.87701	0.0898525	0.184776
ENSG00000175595.14_ERCC4	ENSG00000175595	ENSG00000175595.16	ERCC4	2072	protein_coding	0.163175	3.9937	2.49186	0.114436	0.221135
ENSG00000169641.13_LUZP1	ENSG00000169641	ENSG00000169641.14	LUZP1	7798	protein_coding	0.212279	5.39192	5.8375	0.0156881	0.0455711
ENSG00000160932.10_LY6E	ENSG00000160932	ENSG00000160932.11	LY6E	4061	protein_coding	-0.519017	7.80409	37.6958	8.26816e-10	1.07375e-08
ENSG00000125945.14_ZNF436	ENSG00000125945	ENSG00000125945.15	ZNF436	80818	protein_coding	0.162941	2.91051	1.26209	0.261255	0.410353
ENSG00000268061.5_NAPA-AS1	ENSG00000268061	ENSG00000268061.5	NAPA-AS1	100505681	lncRNA	0.162923	1.72102	0.666475	0.414283	0.571733
ENSG00000054219.10_LY75	ENSG00000054219	ENSG00000054219.11	LY75	4065	protein_coding	0.268651	7.44614	11.6189	0.000652858	0.00297974
ENSG00000197119.12_SLC25A29	ENSG00000197119	ENSG00000197119.13	SLC25A29	123096	protein_coding	0.16255	2.72845	1.28511	0.256952	0.405052
ENSG00000155846.16_PPARGC1B	ENSG00000155846	ENSG00000155846.17	PPARGC1B	133522	protein_coding	0.162422	4.66638	1.53644	0.215149	0.355173
ENSG00000112799.8_LY86	ENSG00000112799	ENSG00000112799.9	LY86	9450	protein_coding	-1.18099	5.53177	216.643	4.88214e-49	4.31383e-47
ENSG00000085760.14_MTIF2	ENSG00000085760	ENSG00000085760.15	MTIF2	4528	protein_coding	0.162353	6.01204	3.2699	0.0705617	0.153093
ENSG00000152782.16_PANK1	ENSG00000152782	ENSG00000152782.18	PANK1	53354	protein_coding	0.162321	3.01207	1.49264	0.221807	0.363292
ENSG00000122224.17_LY9	ENSG00000122224	ENSG00000122224.18	LY9	4063	protein_coding	-0.383542	2.75743	7.49894	0.00617352	0.0209962
ENSG00000143952.19_VPS54	ENSG00000143952	ENSG00000143952.20	VPS54	51542	protein_coding	0.162201	4.40101	3.22671	0.0724463	0.156179
ENSG00000143740.14_SNAP47	ENSG00000143740	ENSG00000143740.15	SNAP47	116841	protein_coding	0.1621	4.95636	3.66467	0.0555776	0.127651
ENSG00000145220.13_LYAR	ENSG00000145220	ENSG00000145220.14	LYAR	55646	protein_coding	-0.190559	6.48676	5.02002	0.0250559	0.0669958
ENSG00000104903.4_LYL1	ENSG00000104903	ENSG00000104903.5	LYL1	4066	protein_coding	-0.766728	3.13702	32.8274	1.00715e-08	1.12993e-07
ENSG00000150556.16_LYPD6B	ENSG00000150556	ENSG00000150556.17	LYPD6B	130576	protein_coding	-1.9192	0.645245	38.854	4.56706e-10	6.10703e-09
ENSG00000145390.11_USP53	ENSG00000145390	ENSG00000145390.12	USP53	54532	protein_coding	0.161812	1.73088	0.662816	0.415568	0.572839
ENSG00000126246.9_IGFLR1	ENSG00000126246	ENSG00000126246.10	IGFLR1	79713	protein_coding	0.16171	4.35579	2.97263	0.0846841	0.176347
ENSG00000123870.10_ZNF137P	ENSG00000123870	ENSG00000123870.10	ZNF137P		transcribed_unprocessed_pseudogene	0.161578	1.00083	0.478877	0.488931	0.639128
ENSG00000172748.13_ZNF596	ENSG00000172748	ENSG00000172748.14	ZNF596	169270	protein_coding	0.161448	1.17483	0.530573	0.466366	0.620734
ENSG00000099999.14_RNF215	ENSG00000099999	ENSG00000099999.15	RNF215	200312	protein_coding	0.161377	2.3099	1.07152	0.300603	0.455334
ENSG00000133460.19_SLC2A11	ENSG00000133460	ENSG00000133460.20	SLC2A11	66035	protein_coding	0.161192	3.18253	1.62457	0.202456	0.339081
ENSG00000115295.19_CLIP4	ENSG00000115295	ENSG00000115295.21	CLIP4	79745	protein_coding	0.160983	4.5008	3.2892	0.0697369	0.151815
ENSG00000256223.5_ZNF10	ENSG00000256223	ENSG00000256223.6	ZNF10	7556	protein_coding	0.160979	2.79885	1.41708	0.233885	0.378262
ENSG00000107566.13_ERLIN1	ENSG00000107566	ENSG00000107566.14	ERLIN1	10613	protein_coding	0.160818	4.96858	2.70154	0.100251	0.200458
ENSG00000067606.16_PRKCZ	ENSG00000067606	ENSG00000067606.17	PRKCZ	5590	protein_coding	0.160775	0.67167	0.351291	0.553383	0.694761
ENSG00000120992.17_LYPLA1	ENSG00000120992	ENSG00000120992.18	LYPLA1	10434	protein_coding	-0.144198	6.61543	4.09529	0.0430028	0.104354
ENSG00000182700.4_IGIP	ENSG00000182700	ENSG00000182700.5	IGIP	492311	protein_coding	0.160501	2.30507	1.07114	0.300689	0.455413
ENSG00000143353.11_LYPLAL1	ENSG00000143353	ENSG00000143353.12	LYPLAL1	127018	protein_coding	-0.305641	4.81964	12.597	0.00038636	0.0018775
ENSG00000102897.9_LYRM1	ENSG00000102897	ENSG00000102897.10	LYRM1	57149	protein_coding	0.314826	4.61915	11.7311	0.00061465	0.00282827
ENSG00000186687.15_LYRM7	ENSG00000186687	ENSG00000186687.16	LYRM7	90624	protein_coding	0.212007	5.18244	6.78078	0.00921444	0.0293797
ENSG00000127870.16_RNF6	ENSG00000127870	ENSG00000127870.17	RNF6	6049	protein_coding	0.160148	5.97354	3.48779	0.061823	0.138628
ENSG00000165801.9_ARHGEF40	ENSG00000165801	ENSG00000165801.10	ARHGEF40	55701	protein_coding	0.160004	-0.250315	0.200767	0.654103	0.773108
ENSG00000163155.11_LYSMD1	ENSG00000163155	ENSG00000163155.12	LYSMD1	388695	protein_coding	-1.10272	2.16112	40.3441	2.12951e-10	2.92867e-09
ENSG00000157404.15_KIT	ENSG00000157404	ENSG00000157404.17	KIT	3815	protein_coding	0.159876	0.873572	0.410836	0.521546	0.667119
ENSG00000011021.21_CLCN6	ENSG00000011021	ENSG00000011021.23	CLCN6	1185	protein_coding	0.159859	4.52792	2.12082	0.145309	0.264927
ENSG00000140280.13_LYSMD2	ENSG00000140280	ENSG00000140280.14	LYSMD2	256586	protein_coding	-0.200432	5.39113	5.72486	0.0167264	0.0480195
ENSG00000143669.13_LYST	ENSG00000143669	ENSG00000143669.15	LYST	1130	protein_coding	1.1046	4.90677	154.581	1.7285e-35	1.02941e-33
ENSG00000157259.7_GATAD1	ENSG00000157259	ENSG00000157259.8	GATAD1	57798	protein_coding	0.159802	4.92695	3.52467	0.0604618	0.136185
ENSG00000107816.17_LZTS2	ENSG00000107816	ENSG00000107816.17	LZTS2	84445	protein_coding	-0.247097	4.7495	8.50827	0.00353535	0.0130479
ENSG00000113273.16_ARSB	ENSG00000113273	ENSG00000113273.17	ARSB	411	protein_coding	0.159694	3.64674	2.07798	0.149438	0.270268
ENSG00000253200.1_RP11-582J16.5	ENSG00000253200	ENSG00000253200.1			lncRNA	0.159676	0.88717	0.375002	0.54029	0.682634
ENSG00000173212.4_MAB21L3	ENSG00000173212	ENSG00000173212.5	MAB21L3	126868	protein_coding	-1.12893	1.52694	29.3304	6.10313e-08	6.11172e-07
ENSG00000183742.12_MACC1	ENSG00000183742	ENSG00000183742.13	MACC1	346389	protein_coding	0.521435	5.94093	48.1442	3.96002e-12	6.50492e-11
ENSG00000205413.7_SAMD9	ENSG00000205413	ENSG00000205413.8	SAMD9	54809	protein_coding	0.159561	5.32919	2.09342	0.147935	0.268195
ENSG00000127603.25_MACF1	ENSG00000127603	ENSG00000127603.32	MACF1	23499	protein_coding	0.453122	7.71043	9.99695	0.001568	0.00644896
ENSG00000270574.1_RP11-171I2.2	ENSG00000270574	ENSG00000270574.1			lncRNA	0.159504	1.01384	0.465068	0.495265	0.64423
ENSG00000143569.18_UBAP2L	ENSG00000143569	ENSG00000143569.19	UBAP2L	9898	protein_coding	0.159488	8.0808	3.54774	0.0596264	0.134708
ENSG00000087448.9_KLHL42	ENSG00000087448	ENSG00000087448.11	KLHL42	57542	protein_coding	0.159451	4.7818	3.24521	0.0716327	0.15481
ENSG00000181751.9_C5orf30	ENSG00000181751	ENSG00000181751.10	MACIR	90355	protein_coding	-0.433457	4.46232	19.9777	7.83516e-06	5.55446e-05
ENSG00000087470.17_DNM1L	ENSG00000087470	ENSG00000087470.19	DNM1L	10059	protein_coding	0.159293	6.36043	3.44161	0.0635738	0.141544
ENSG00000011523.13_CEP68	ENSG00000011523	ENSG00000011523.14	CEP68	23177	protein_coding	0.159203	3.64468	2.07076	0.150147	0.271332
ENSG00000204178.9_TMEM57	ENSG00000204178	ENSG00000204178.11	MACO1	55219	protein_coding	0.58118	4.52881	36.2737	1.71459e-09	2.14824e-08
ENSG00000080603.16_SRCAP	ENSG00000080603	ENSG00000080603.17	SRCAP	10847	protein_coding	0.159135	5.11266	0.832081	0.361672	0.519435
ENSG00000171219.8_CDC42BPG	ENSG00000171219	ENSG00000171219.9	CDC42BPG	55561	protein_coding	0.159132	-0.311383	0.193028	0.660408	0.778383
ENSG00000146802.12_TMEM168	ENSG00000146802	ENSG00000146802.13	TMEM168	64418	protein_coding	0.159103	4.78328	3.42408	0.064252	0.142614
ENSG00000133315.10_MACROD1	ENSG00000133315	ENSG00000133315.12	MACROD1	28992	protein_coding	-1.15511	1.83017	33.7161	6.37702e-09	7.29364e-08
ENSG00000172264.17_MACROD2	ENSG00000172264	ENSG00000172264.18	MACROD2	140733	protein_coding	-1.75494	6.0081	510.551	4.81277e-113	1.44586e-110
ENSG00000002822.15_MAD1L1	ENSG00000002822	ENSG00000002822.16	MAD1L1	8379	protein_coding	0.339448	5.8251	21.6584	3.25773e-06	2.48961e-05
ENSG00000174428.16_GTF2IRD2B	ENSG00000174428	ENSG00000174428.19	GTF2IRD2B	389524	protein_coding	0.158781	3.93938	2.28176	0.130903	0.245021
ENSG00000133226.16_SRRM1	ENSG00000133226	ENSG00000133226.18	SRRM1	10250	protein_coding	0.158733	6.63268	3.09592	0.0784886	0.166445
ENSG00000116874.11_WARS2	ENSG00000116874	ENSG00000116874.12	WARS2	10352	protein_coding	0.158572	4.37028	2.69428	0.100709	0.201059
ENSG00000267283.1_AC005306.3	ENSG00000267283	ENSG00000267283.1			lncRNA	0.158517	0.157601	0.235286	0.627632	0.753481
ENSG00000164109.13_MAD2L1	ENSG00000164109	ENSG00000164109.14	MAD2L1	4085	protein_coding	-0.339089	6.49624	17.8646	2.37198e-05	0.000152845
ENSG00000198198.15_SZT2	ENSG00000198198	ENSG00000198198.17	SZT2	23334	protein_coding	0.158423	5.71955	1.46989	0.225363	0.367513
ENSG00000124688.13_MAD2L1BP	ENSG00000124688	ENSG00000124688.14	MAD2L1BP	9587	protein_coding	-0.255214	5.1853	8.66186	0.00324939	0.0121182
ENSG00000116670.14_MAD2L2	ENSG00000116670	ENSG00000116670.15	MAD2L2	10459	protein_coding	-0.34013	5.30454	17.3211	3.1567e-05	0.000198675
ENSG00000142528.15_ZNF473	ENSG00000142528	ENSG00000142528.16	ZNF473	25888	protein_coding	0.158174	3.62919	2.20754	0.137338	0.254025
ENSG00000185022.11_MAFF	ENSG00000185022	ENSG00000185022.12	MAFF	23764	protein_coding	-0.267417	2.97445	4.1987	0.0404551	0.0994566
ENSG00000074356.16_NCBP3	ENSG00000074356	ENSG00000074356.17	NCBP3	55421	protein_coding	0.158163	5.78424	3.80694	0.0510405	0.119194
ENSG00000143156.13_NME7	ENSG00000143156	ENSG00000143156.14	NME7	29922	protein_coding	0.158152	3.18572	1.49997	0.220676	0.362009
ENSG00000236753.5_AC018642.1	ENSG00000236753	ENSG00000236753.7	MKLN1-AS	100506881	lncRNA	0.158039	0.655926	0.331791	0.564606	0.704812
ENSG00000248124.7_RP11-645C24.3	ENSG00000248124	ENSG00000248124.9	RRN3P1		transcribed_unprocessed_pseudogene	0.158002	2.81504	1.23643	0.266161	0.416461
ENSG00000198517.9_MAFK	ENSG00000198517	ENSG00000198517.10	MAFK	7975	protein_coding	-0.189527	5.3506	5.72945	0.0166827	0.0479681
ENSG00000143756.11_FBXO28	ENSG00000143756	ENSG00000143756.12	FBXO28	23219	protein_coding	0.157945	5.11489	3.84057	0.0500265	0.117374
ENSG00000257594.3_GALNT4	ENSG00000257594	ENSG00000257594.4	GALNT4	8693	protein_coding	0.157878	2.67431	1.25632	0.262349	0.411689
ENSG00000166311.9_SMPD1	ENSG00000166311	ENSG00000166311.10	SMPD1	6609	protein_coding	0.157854	3.85561	2.35114	0.125192	0.237007
ENSG00000179222.17_MAGED1	ENSG00000179222	ENSG00000179222.18	MAGED1	9500	protein_coding	0.311357	7.00744	17.8623	2.37477e-05	0.000152952
ENSG00000102316.16_MAGED2	ENSG00000102316	ENSG00000102316.17	MAGED2	10916	protein_coding	-0.42986	5.52832	24.4122	7.77731e-07	6.59608e-06
ENSG00000226806.1_AC011893.3	ENSG00000226806	ENSG00000226806.1	LCT-AS1	100507600	lncRNA	0.157749	1.35121	0.503003	0.478183	0.63032
ENSG00000111224.13_PARP11	ENSG00000111224	ENSG00000111224.14	PARP11	57097	protein_coding	0.157742	3.46509	1.85305	0.173429	0.302722
ENSG00000229852.2_RP11-398K22.12	ENSG00000229852	ENSG00000229852.4	KHDC1-AS1		lncRNA	0.157719	1.39904	0.511912	0.474312	0.62722
ENSG00000198934.4_MAGEE1	ENSG00000198934	ENSG00000198934.5	MAGEE1	57692	protein_coding	-0.694667	1.12791	8.54541	0.00346396	0.0128194
ENSG00000145996.11_CDKAL1	ENSG00000145996	ENSG00000145996.11	CDKAL1	54901	protein_coding	0.157588	4.12951	2.33761	0.126283	0.238606
ENSG00000272173.1_U47924.31	ENSG00000272173	ENSG00000272173.1			lncRNA	0.157488	0.418683	0.313659	0.575443	0.713774
ENSG00000187601.4_MAGEH1	ENSG00000187601	ENSG00000187601.5	MAGEH1	28986	protein_coding	-0.665674	4.08258	32.5812	1.14315e-08	1.273e-07
ENSG00000111727.11_HCFC2	ENSG00000111727	ENSG00000111727.12	HCFC2	29915	protein_coding	0.157351	4.02937	2.59602	0.107132	0.210819
ENSG00000269313.5_MAGIX	ENSG00000269313	ENSG00000269313.5	MAGIX	79917	protein_coding	0.676138	-0.146687	4.0654	0.0437704	0.1059
ENSG00000166444.18_ST5	ENSG00000166444	ENSG00000166444.19	DENND2B	6764	protein_coding	0.157216	-0.775458	0.146298	0.702099	0.808766
ENSG00000162385.10_MAGOH	ENSG00000162385	ENSG00000162385.11	MAGOH	4116	protein_coding	-0.163071	6.33855	4.49852	0.0339243	0.0860616
ENSG00000111196.9_MAGOHB	ENSG00000111196	ENSG00000111196.10	MAGOHB	55110	protein_coding	-0.478805	5.3517	35.3043	2.82006e-09	3.40093e-08
ENSG00000172005.10_MAL	ENSG00000172005	ENSG00000172005.11	MAL	4118	protein_coding	1.38118	1.28611	37.8594	7.60294e-10	9.93084e-09
ENSG00000166946.13_CCNDBP1	ENSG00000166946	ENSG00000166946.14	CCNDBP1	23582	protein_coding	0.156701	5.75927	3.66693	0.0555024	0.127522
ENSG00000156928.4_MALSU1	ENSG00000156928	ENSG00000156928.5	MALSU1	115416	protein_coding	-0.28836	5.09672	9.11785	0.00253127	0.00975213
ENSG00000168137.15_SETD5	ENSG00000168137	ENSG00000168137.20	SETD5	55209	protein_coding	0.156438	6.79066	3.16144	0.0753967	0.161331
ENSG00000172175.12_MALT1	ENSG00000172175	ENSG00000172175.15	MALT1	10892	protein_coding	0.14271	7.43712	3.9707	0.0462984	0.110721
ENSG00000174227.15_PIGG	ENSG00000174227	ENSG00000174227.16	PIGG	54872	protein_coding	0.156172	5.14699	2.99867	0.0833327	0.174204
ENSG00000221994.10_ZNF630	ENSG00000221994	ENSG00000221994.12	ZNF630	57232	protein_coding	0.155995	0.111513	0.256515	0.612524	0.742266
ENSG00000184384.13_MAML2	ENSG00000184384	ENSG00000184384.14	MAML2	84441	protein_coding	0.561842	4.74927	38.9791	4.28362e-10	5.73937e-09
ENSG00000215241.3_RP11-266K4.9	ENSG00000215241	ENSG00000215241.4	LINC02449	101927905	lncRNA	0.155681	-0.220134	0.193125	0.660328	0.778372
ENSG00000043462.11_LCP2	ENSG00000043462	ENSG00000043462.13	LCP2	3937	protein_coding	0.155658	4.59847	3.0974	0.0784177	0.166399
ENSG00000275740.1_RP11-449H3.3	ENSG00000275740	ENSG00000275740.1			protein_coding	0.155424	1.91118	0.0580947	0.809533	0.881166
ENSG00000198162.12_MAN1A2	ENSG00000198162	ENSG00000198162.12	MAN1A2	10905	protein_coding	0.191151	5.43735	5.60221	0.0179378	0.0507587
ENSG00000092853.13_CLSPN	ENSG00000092853	ENSG00000092853.14	CLSPN	63967	protein_coding	0.155285	4.95666	2.7045	0.100065	0.200205
ENSG00000151689.12_INPP1	ENSG00000151689	ENSG00000151689.13	INPP1	3628	protein_coding	0.155205	4.03083	2.45311	0.117292	0.225334
ENSG00000112893.9_MAN2A1	ENSG00000112893	ENSG00000112893.10	MAN2A1	4124	protein_coding	0.243833	5.69331	9.00917	0.00268628	0.0102645
ENSG00000228037.1_RP3-395M20.9	ENSG00000228037	ENSG00000228037.1			lncRNA	0.155113	0.887952	0.390083	0.532256	0.675957
ENSG00000104774.12_MAN2B1	ENSG00000104774	ENSG00000104774.13	MAN2B1	4125	protein_coding	0.173354	7.51931	5.88877	0.0152377	0.0446175
ENSG00000183864.4_TOB2	ENSG00000183864	ENSG00000183864.5	TOB2	10766	protein_coding	0.154941	5.79249	3.67165	0.0553454	0.127227
ENSG00000174799.10_CEP135	ENSG00000174799	ENSG00000174799.11	CEP135	9662	protein_coding	0.154883	4.50288	2.36664	0.123953	0.235288
ENSG00000013288.8_MAN2B2	ENSG00000013288	ENSG00000013288.9	MAN2B2	23324	protein_coding	0.263026	5.16201	8.33043	0.00389864	0.0142486
ENSG00000271856.1_RP11-861A13.4	ENSG00000271856	ENSG00000271856.1	LINC01215	101929623	lncRNA	0.154591	4.3389	2.67713	0.101799	0.202415
ENSG00000109323.9_MANBA	ENSG00000109323	ENSG00000109323.11	MANBA	4126	protein_coding	0.4038	4.63555	21.1491	4.24905e-06	3.18419e-05
ENSG00000172469.15_MANEA	ENSG00000172469	ENSG00000172469.17	MANEA	79694	protein_coding	-0.384842	4.52013	17.2671	3.24765e-05	0.000203358
ENSG00000108091.10_CCDC6	ENSG00000108091	ENSG00000108091.11	CCDC6	8030	protein_coding	0.154386	5.82514	3.56483	0.0590157	0.133596
ENSG00000185090.14_MANEAL	ENSG00000185090	ENSG00000185090.15	MANEAL	149175	protein_coding	-0.699739	2.54097	21.0835	4.39691e-06	3.28226e-05
ENSG00000180921.6_FAM83H	ENSG00000180921	ENSG00000180921.7	FAM83H	286077	protein_coding	0.154165	2.27229	0.853382	0.355597	0.513383
ENSG00000123124.13_WWP1	ENSG00000123124	ENSG00000123124.14	WWP1	11059	protein_coding	0.154093	5.14118	3.13826	0.0764752	0.162942
ENSG00000144233.9_AMMECR1L	ENSG00000144233	ENSG00000144233.11	AMMECR1L	83607	protein_coding	0.154075	5.27977	3.79173	0.0515064	0.11993
ENSG00000062598.17_ELMO2	ENSG00000062598	ENSG00000062598.18	ELMO2	63916	protein_coding	0.154038	5.70309	2.66967	0.102277	0.203067
ENSG00000145050.15_MANF	ENSG00000145050	ENSG00000145050.19	MANF	7873	protein_coding	-0.431287	6.72774	35.5613	2.4715e-09	3.01827e-08
ENSG00000056586.15_RC3H2	ENSG00000056586	ENSG00000056586.16	RC3H2	54542	protein_coding	0.153896	5.29315	3.26192	0.0709059	0.153643
ENSG00000166987.14_MBD6	ENSG00000166987	ENSG00000166987.15	MBD6	114785	protein_coding	0.153784	5.16258	2.23338	0.135058	0.250838
ENSG00000008294.20_SPAG9	ENSG00000008294	ENSG00000008294.22	SPAG9	9043	protein_coding	0.153715	6.04464	3.55855	0.0592395	0.13399
ENSG00000131711.14_MAP1B	ENSG00000131711	ENSG00000131711.15	MAP1B	4131	protein_coding	-3.39556	3.36174	459.693	5.60708e-102	1.35361e-99
ENSG00000174021.10_GNG5	ENSG00000174021	ENSG00000174021.12	GNG5	2787	protein_coding	0.153711	6.72758	3.01468	0.0825137	0.17308
ENSG00000140941.12_MAP1LC3B	ENSG00000140941	ENSG00000140941.14	MAP1LC3B	81631	protein_coding	0.291393	5.78107	15.0189	0.000106437	0.000598307
ENSG00000163608.14_C3orf17	ENSG00000163608	ENSG00000163608.15	NEPRO	25871	protein_coding	0.153378	5.55024	3.64874	0.0561117	0.128518
ENSG00000169032.9_MAP2K1	ENSG00000169032	ENSG00000169032.11	MAP2K1	5604	protein_coding	0.139237	7.02743	3.94955	0.0468838	0.111687
ENSG00000123444.13_KBTBD4	ENSG00000123444	ENSG00000123444.14	KBTBD4	55709	protein_coding	0.153301	5.01209	3.42748	0.06412	0.142408
ENSG00000176894.9_PXMP2	ENSG00000176894	ENSG00000176894.10	PXMP2	5827	protein_coding	0.153238	4.55882	2.18315	0.139529	0.256848
ENSG00000065559.14_MAP2K4	ENSG00000065559	ENSG00000065559.15	MAP2K4	6416	protein_coding	0.366414	5.62881	24.1771	8.7872e-07	7.37852e-06
ENSG00000137764.19_MAP2K5	ENSG00000137764	ENSG00000137764.20	MAP2K5	5607	protein_coding	0.233093	3.77735	5.09921	0.0239368	0.0645524
ENSG00000108984.14_MAP2K6	ENSG00000108984	ENSG00000108984.15	MAP2K6	5608	protein_coding	1.3495	5.83629	321.881	5.63897e-72	8.37728e-70
ENSG00000114503.10_NCBP2	ENSG00000114503	ENSG00000114503.11	NCBP2	22916	protein_coding	0.152897	6.81562	3.13111	0.0768116	0.163556
ENSG00000213085.9_CFAP45	ENSG00000213085	ENSG00000213085.10	CFAP45	25790	protein_coding	0.152676	0.180265	0.255125	0.613489	0.743169
ENSG00000146282.17_RARS2	ENSG00000146282	ENSG00000146282.19	RARS2	57038	protein_coding	0.152559	5.10174	3.47591	0.0622684	0.139257
ENSG00000095015.5_MAP3K1	ENSG00000095015	ENSG00000095015.6	MAP3K1	4214	protein_coding	0.271494	3.76822	6.71799	0.00954449	0.0302041
ENSG00000112305.14_SMAP1	ENSG00000112305	ENSG00000112305.15	SMAP1	60682	protein_coding	0.152518	5.14257	3.22271	0.0726235	0.156462
ENSG00000139625.12_MAP3K12	ENSG00000139625	ENSG00000139625.13	MAP3K12	7786	protein_coding	0.646015	3.14423	22.2347	2.41271e-06	1.88868e-05
ENSG00000136158.11_SPRY2	ENSG00000136158	ENSG00000136158.12	SPRY2	10253	protein_coding	0.152398	2.44694	1.00723	0.315567	0.471555
ENSG00000243811.9_APOBEC3D	ENSG00000243811	ENSG00000243811.12	APOBEC3D	140564	protein_coding	0.152281	4.29291	2.69906	0.100408	0.200636
ENSG00000214783.9_RP5-1022I14.1	ENSG00000214783	ENSG00000214783.9	POLR2J4	84820	lncRNA	0.152192	0.493422	0.305643	0.580366	0.717635
ENSG00000171159.4_C9orf16	ENSG00000171159	ENSG00000171159.5	BBLN	79095	protein_coding	0.152183	5.28563	2.28004	0.131048	0.245108
ENSG00000119685.19_TTLL5	ENSG00000119685	ENSG00000119685.20	TTLL5	23093	protein_coding	0.151887	4.58499	2.31655	0.128003	0.240913
ENSG00000149196.15_C11orf73	ENSG00000149196	ENSG00000149196.17	HIKESHI	51501	protein_coding	0.151885	5.46172	3.05242	0.0806171	0.169999
ENSG00000266066.1_POLRMTP1	ENSG00000266066	ENSG00000266066.1	POLRMTP1		processed_pseudogene	0.151831	0.475205	0.30627	0.579978	0.717424
ENSG00000006062.14_MAP3K14	ENSG00000006062	ENSG00000006062.18	MAP3K14	9020	protein_coding	-0.151471	5.8263	4.32981	0.0374505	0.0933734
ENSG00000119682.16_AREL1	ENSG00000119682	ENSG00000119682.18	AREL1	9870	protein_coding	0.151489	6.16316	3.53479	0.060094	0.135492
ENSG00000107560.10_RAB11FIP2	ENSG00000107560	ENSG00000107560.12	RAB11FIP2	22841	protein_coding	0.151289	3.59505	1.48684	0.222707	0.364237
ENSG00000247400.3_RP11-10E18.6	ENSG00000247400	ENSG00000247400.5	DNAJC3-DT	100289274	lncRNA	0.151196	1.47803	0.38553	0.534658	0.678257
ENSG00000091436.16_MAP3K20	ENSG00000091436	ENSG00000091436.17	MAP3K20	51776	protein_coding	0.511605	5.68544	46.5931	8.73665e-12	1.38791e-10
ENSG00000198909.7_MAP3K3	ENSG00000198909	ENSG00000198909.8	MAP3K3	4215	protein_coding	0.176504	5.30651	4.99794	0.0253776	0.0677486
ENSG00000163281.11_GNPDA2	ENSG00000163281	ENSG00000163281.12	GNPDA2	132789	protein_coding	0.151055	4.72221	2.92844	0.0870315	0.180181
ENSG00000108960.7_MMD	ENSG00000108960	ENSG00000108960.9	MMD	23531	protein_coding	0.151044	5.41565	3.69113	0.0547027	0.125941
ENSG00000134590.13_FAM127A	ENSG00000134590	ENSG00000134590.14	RTL8C	8933	protein_coding	0.151029	4.09472	2.07499	0.149731	0.270689
ENSG00000061938.17_TNK2	ENSG00000061938	ENSG00000061938.21	TNK2	10188	protein_coding	0.151009	6.17294	3.40251	0.0650972	0.143893
ENSG00000085511.19_MAP3K4	ENSG00000085511	ENSG00000085511.20	MAP3K4	4216	protein_coding	0.342344	6.21628	20.8697	4.91619e-06	3.616e-05
ENSG00000090612.20_ZNF268	ENSG00000090612	ENSG00000090612.22	ZNF268	10795	protein_coding	0.150885	4.51038	2.63373	0.104616	0.206618
ENSG00000272841.1_RP3-428L16.2	ENSG00000272841	ENSG00000272841.1	MAP3K4-AS1		lncRNA	0.574686	3.01406	20.044	7.56821e-06	5.37932e-05
ENSG00000182180.13_MRPS16	ENSG00000182180	ENSG00000182180.14	MRPS16	51021	protein_coding	0.15079	6.70173	3.79769	0.0513234	0.119587
ENSG00000280187.1_CTC-351M12.1	ENSG00000280187	ENSG00000280187.1			TEC	0.150766	0.475074	0.26864	0.604246	0.736326
ENSG00000197442.9_MAP3K5	ENSG00000197442	ENSG00000197442.10	MAP3K5	4217	protein_coding	0.681358	6.81274	83.7242	5.6886e-20	1.63278e-18
ENSG00000124198.8_ARFGEF2	ENSG00000124198	ENSG00000124198.10	ARFGEF2	10564	protein_coding	0.150584	6.41629	3.18705	0.074224	0.159275
ENSG00000274104.1_CTD-2553L13.10	ENSG00000274104	ENSG00000274104.1			lncRNA	0.150584	-0.731955	0.140935	0.707354	0.812786
ENSG00000173890.16_GPR160	ENSG00000173890	ENSG00000173890.17	GPR160	26996	protein_coding	0.150546	6.02251	3.73035	0.0534323	0.123458
ENSG00000121621.6_KIF18A	ENSG00000121621	ENSG00000121621.7	KIF18A	81930	protein_coding	0.150501	4.7664	2.3659	0.124012	0.235368
ENSG00000107968.9_MAP3K8	ENSG00000107968	ENSG00000107968.10	MAP3K8	1326	protein_coding	0.217422	5.17191	7.73961	0.00540225	0.0187746
ENSG00000105497.7_ZNF175	ENSG00000105497	ENSG00000105497.8	ZNF175	7728	protein_coding	0.150119	3.39781	1.56476	0.21097	0.350295
ENSG00000003393.14_ALS2	ENSG00000003393	ENSG00000003393.16	ALS2	57679	protein_coding	0.150016	4.00101	2.31704	0.127963	0.240913
ENSG00000114902.13_SPCS1	ENSG00000114902	ENSG00000114902.14	SPCS1	28972	protein_coding	0.150011	6.77049	3.46364	0.0627319	0.140154
ENSG00000175137.10_SH3BP5L	ENSG00000175137	ENSG00000175137.11	SH3BP5L	80851	protein_coding	0.149986	5.36025	3.64665	0.056182	0.128602
ENSG00000182400.14_TRAPPC6B	ENSG00000182400	ENSG00000182400.15	TRAPPC6B	122553	protein_coding	0.14998	4.85692	3.02746	0.0818659	0.172176
ENSG00000006432.15_MAP3K9	ENSG00000006432	ENSG00000006432.16	MAP3K9	4293	protein_coding	0.672259	4.2345	43.913	3.43296e-11	5.16242e-10
ENSG00000186162.10_CIDECP	ENSG00000186162	ENSG00000186162.11	CIDECP1		transcribed_unprocessed_pseudogene	0.149819	2.61872	1.04259	0.30722	0.462197
ENSG00000204482.10_LST1	ENSG00000204482	ENSG00000204482.11	LST1	7940	protein_coding	0.149819	2.3831	0.978845	0.322484	0.479536
ENSG00000185946.15_RNPC3	ENSG00000185946	ENSG00000185946.16	RNPC3	55599	protein_coding	0.149707	4.10572	1.32848	0.249076	0.395776
ENSG00000047849.21_MAP4	ENSG00000047849	ENSG00000047849.22	MAP4	4134	protein_coding	0.383012	8.29311	24.6714	6.79856e-07	5.80604e-06
ENSG00000011566.14_MAP4K3	ENSG00000011566	ENSG00000011566.15	MAP4K3	8491	protein_coding	0.463745	2.93101	11.8341	0.000581556	0.00269064
ENSG00000048028.11_USP28	ENSG00000048028	ENSG00000048028.11	USP28	57646	protein_coding	0.149649	5.06215	2.7225	0.0989431	0.198518
ENSG00000231312.6_AC007246.3	ENSG00000231312	ENSG00000231312.8	MAP4K3-DT		lncRNA	1.42252	0.321221	20.4414	6.1485e-06	4.44263e-05
ENSG00000100711.13_ZFYVE21	ENSG00000100711	ENSG00000100711.14	ZFYVE21	79038	protein_coding	0.149426	4.31764	2.60654	0.106424	0.209663
ENSG00000071054.16_MAP4K4	ENSG00000071054	ENSG00000071054.17	MAP4K4	9448	protein_coding	0.819529	3.47913	45.1338	1.8402e-11	2.827e-10
ENSG00000050438.16_SLC4A8	ENSG00000050438	ENSG00000050438.17	SLC4A8	9498	protein_coding	0.149225	2.54435	0.90657	0.341026	0.498253
ENSG00000184368.15_MAP7D2	ENSG00000184368	ENSG00000184368.16	MAP7D2	256714	protein_coding	-1.781	0.223671	30.3603	3.58795e-08	3.74559e-07
ENSG00000129680.15_MAP7D3	ENSG00000129680	ENSG00000129680.16	MAP7D3	79649	protein_coding	0.254311	4.8236	8.33772	0.00388302	0.0142146
ENSG00000206418.3_RAB12	ENSG00000206418	ENSG00000206418.5	RAB12	201475	protein_coding	0.14895	4.19108	2.49222	0.11441	0.221116
ENSG00000120685.19_PROSER1	ENSG00000120685	ENSG00000120685.20	PROSER1	80209	protein_coding	0.148939	6.7346	2.98737	0.0839162	0.175099
ENSG00000163521.15_GLB1L	ENSG00000163521	ENSG00000163521.16	GLB1L	79411	protein_coding	0.148922	1.34559	0.504121	0.477695	0.629922
ENSG00000221990.4_C5orf55	ENSG00000221990	ENSG00000221990.5	EXOC3-AS1		lncRNA	0.148919	2.04828	0.760835	0.383067	0.54116
ENSG00000198920.9_KIAA0753	ENSG00000198920	ENSG00000198920.11	KIAA0753	9851	protein_coding	0.148574	4.42255	1.88537	0.169725	0.297988
ENSG00000187091.13_PLCD1	ENSG00000187091	ENSG00000187091.14	PLCD1	5333	protein_coding	0.148543	1.24592	0.431316	0.511344	0.659084
ENSG00000100030.14_MAPK1	ENSG00000100030	ENSG00000100030.15	MAPK1	5594	protein_coding	0.143859	6.89487	4.16307	0.0413145	0.101055
ENSG00000197798.8_FAM118B	ENSG00000197798	ENSG00000197798.9	FAM118B	79607	protein_coding	0.148365	4.45933	2.71178	0.0996101	0.19953
ENSG00000185386.14_MAPK11	ENSG00000185386	ENSG00000185386.15	MAPK11	5600	protein_coding	0.572507	4.02831	32.4372	1.23104e-08	1.36526e-07
ENSG00000131373.14_HACL1	ENSG00000131373	ENSG00000131373.15	HACL1	26061	protein_coding	0.14828	4.96607	3.27983	0.0701361	0.152488
ENSG00000171148.13_TADA3	ENSG00000171148	ENSG00000171148.14	TADA3	10474	protein_coding	0.148241	6.38205	3.47147	0.0624357	0.139562
ENSG00000188130.13_MAPK12	ENSG00000188130	ENSG00000188130.14	MAPK12	6300	protein_coding	-0.177989	5.68602	5.51637	0.0188393	0.0529279
ENSG00000083896.12_YTHDC1	ENSG00000083896	ENSG00000083896.13	YTHDC1	91746	protein_coding	0.148142	6.51593	3.05536	0.0804709	0.169797
ENSG00000115839.17_RAB3GAP1	ENSG00000115839	ENSG00000115839.19	RAB3GAP1	22930	protein_coding	0.147953	6.15568	3.50666	0.0611224	0.137467
ENSG00000119537.16_KDSR	ENSG00000119537	ENSG00000119537.18	KDSR	2531	protein_coding	0.147912	4.95461	2.3764	0.123181	0.234251
ENSG00000184497.12_TMEM255B	ENSG00000184497	ENSG00000184497.13	TMEM255B	348013	protein_coding	0.147871	-0.690202	0.13996	0.70832	0.813333
ENSG00000156711.16_MAPK13	ENSG00000156711	ENSG00000156711.17	MAPK13	5603	protein_coding	0.760821	1.4487	13.501	0.000238438	0.00122193
ENSG00000139218.17_SCAF11	ENSG00000139218	ENSG00000139218.18	SCAF11	9169	protein_coding	0.147743	7.10868	3.64859	0.0561166	0.128518
ENSG00000164663.14_USP49	ENSG00000164663	ENSG00000164663.15	USP49	25862	protein_coding	0.147639	3.79242	1.79649	0.180137	0.311496
ENSG00000184182.18_UBE2F	ENSG00000184182	ENSG00000184182.19	UBE2F	140739	protein_coding	0.147594	4.92563	2.91228	0.0879073	0.181601
ENSG00000161533.11_ACOX1	ENSG00000161533	ENSG00000161533.12	ACOX1	51	protein_coding	0.147586	4.84139	3.14657	0.0760867	0.162404
ENSG00000163848.19_ZNF148	ENSG00000163848	ENSG00000163848.20	ZNF148	7707	protein_coding	0.147583	5.48173	3.78428	0.0517363	0.120302
ENSG00000196678.13_ERI2	ENSG00000196678	ENSG00000196678.14	ERI2	112479	protein_coding	0.147543	4.66073	2.91833	0.0875784	0.181091
ENSG00000112062.10_MAPK14	ENSG00000112062	ENSG00000112062.11	MAPK14	1432	protein_coding	0.184099	6.27558	5.68079	0.0171516	0.0489873
ENSG00000129493.14_HEATR5A	ENSG00000129493	ENSG00000129493.15	HEATR5A	25938	protein_coding	0.147242	3.68558	1.48338	0.223247	0.364898
ENSG00000173992.8_CCS	ENSG00000173992	ENSG00000173992.9	CCS	9973	protein_coding	0.147205	4.80413	2.92073	0.0874486	0.18085
ENSG00000271147.7_RP4-769N13.6	ENSG00000271147	ENSG00000271147.8	ARMCX5-GPRASP2		lncRNA	0.147165	1.64389	0.496281	0.481139	0.63292
ENSG00000140382.14_HMG20A	ENSG00000140382	ENSG00000140382.15	HMG20A	10363	protein_coding	0.147103	5.76164	2.96487	0.0850911	0.177085
ENSG00000179094.15_PER1	ENSG00000179094	ENSG00000179094.16	PER1	5187	protein_coding	0.147098	4.86071	2.98218	0.0841859	0.175472
ENSG00000118454.12_ANKRD13C	ENSG00000118454	ENSG00000118454.13	ANKRD13C	81573	protein_coding	0.14695	5.07089	2.93294	0.0867891	0.179761
ENSG00000196455.7_PIK3R4	ENSG00000196455	ENSG00000196455.8	PIK3R4	30849	protein_coding	0.146933	5.52768	3.70652	0.0542003	0.12504
ENSG00000162408.10_NOL9	ENSG00000162408	ENSG00000162408.11	NOL9	79707	protein_coding	0.146926	4.59613	2.14388	0.14314	0.261925
ENSG00000137845.14_ADAM10	ENSG00000137845	ENSG00000137845.15	ADAM10	102	protein_coding	0.146921	6.1994	3.74409	0.0529945	0.12273
ENSG00000146707.14_POMZP3	ENSG00000146707	ENSG00000146707.15	POMZP3	22932	protein_coding	0.14682	3.83723	2.09169	0.148102	0.268462
ENSG00000106144.19_CASP2	ENSG00000106144	ENSG00000106144.20	CASP2	835	protein_coding	0.146757	5.7941	2.88582	0.0893625	0.183964
ENSG00000139826.5_ABHD13	ENSG00000139826	ENSG00000139826.6	ABHD13	84945	protein_coding	0.146738	4.6432	2.70763	0.0998693	0.199872
ENSG00000004766.15_VPS50	ENSG00000004766	ENSG00000004766.17	VPS50	55610	protein_coding	0.146687	4.57528	2.4218	0.119658	0.228999
ENSG00000186591.11_UBE2H	ENSG00000186591	ENSG00000186591.13	UBE2H	7328	protein_coding	0.146686	6.33119	3.69743	0.0544965	0.125573
ENSG00000229619.3_MBNL1-AS1	ENSG00000229619	ENSG00000229619.5	MBNL1-AS1	401093	lncRNA	0.146682	0.710655	0.250148	0.616971	0.745915
ENSG00000137522.17_RNF121	ENSG00000137522	ENSG00000137522.18	RNF121	55298	protein_coding	0.146555	5.61048	3.78489	0.0517173	0.120302
ENSG00000168175.14_MAPK1IP1L	ENSG00000168175	ENSG00000168175.15	MAPK1IP1L	93487	protein_coding	0.235587	6.9395	10.0584	0.00151652	0.00628118
ENSG00000138834.12_MAPK8IP3	ENSG00000138834	ENSG00000138834.15	MAPK8IP3	23162	protein_coding	0.315641	6.01181	10.5105	0.001187	0.0050526
ENSG00000182511.11_FES	ENSG00000182511	ENSG00000182511.12	FES	2242	protein_coding	0.146341	4.00387	2.16156	0.141501	0.259772
ENSG00000174231.16_PRPF8	ENSG00000174231	ENSG00000174231.17	PRPF8	10594	protein_coding	0.146317	9.1058	2.63832	0.104314	0.206148
ENSG00000126391.13_FRMD8	ENSG00000126391	ENSG00000126391.14	FRMD8	83786	protein_coding	0.146293	5.99127	3.46262	0.0627709	0.140218
ENSG00000145833.15_DDX46	ENSG00000145833	ENSG00000145833.16	DDX46	9879	protein_coding	0.146165	7.20068	1.33126	0.248581	0.395335
ENSG00000119487.16_MAPKAP1	ENSG00000119487	ENSG00000119487.17	MAPKAP1	79109	protein_coding	0.184992	7.62247	7.11014	0.0076649	0.0251876
ENSG00000162889.10_MAPKAPK2	ENSG00000162889	ENSG00000162889.11	MAPKAPK2	9261	protein_coding	0.305193	7.24042	18.3594	1.8291e-05	0.000119921
ENSG00000144426.18_NBEAL1	ENSG00000144426	ENSG00000144426.19	NBEAL1	65065	protein_coding	0.14601	2.7555	1.08333	0.297955	0.451949
ENSG00000149923.13_PPP4C	ENSG00000149923	ENSG00000149923.14	PPP4C	5531	protein_coding	0.146001	6.86702	2.9859	0.0839924	0.175167
ENSG00000114738.10_MAPKAPK3	ENSG00000114738	ENSG00000114738.11	MAPKAPK3	7867	protein_coding	-0.332999	5.30369	17.0986	3.54885e-05	0.000219976
ENSG00000276900.1_RP11-467L13.7	ENSG00000276900	ENSG00000276900.1			lncRNA	0.14597	0.288833	0.251383	0.616103	0.745199
ENSG00000243279.3_PRAF2	ENSG00000243279	ENSG00000243279.4	PRAF2	11230	protein_coding	0.145879	2.6209	0.958646	0.327528	0.484794
ENSG00000091651.8_ORC6	ENSG00000091651	ENSG00000091651.9	ORC6	23594	protein_coding	0.145782	5.53296	3.43594	0.0637924	0.141867
ENSG00000167548.14_KMT2D	ENSG00000167548	ENSG00000167548.18	KMT2D	8085	protein_coding	0.145699	6.36443	1.12215	0.289456	0.442414
ENSG00000103472.10_RP11-426C22.10	ENSG00000103472	ENSG00000103472.10	RRN3P2		lncRNA	0.145652	2.18659	0.77241	0.379472	0.537351
ENSG00000137802.13_MAPKBP1	ENSG00000137802	ENSG00000137802.14	MAPKBP1	23005	protein_coding	0.256704	5.40692	10.0216	0.00154716	0.00638657
ENSG00000166974.12_MAPRE2	ENSG00000166974	ENSG00000166974.13	MAPRE2	10982	protein_coding	0.2544	5.76897	11.8064	0.000590261	0.00272905
ENSG00000125686.11_MED1	ENSG00000125686	ENSG00000125686.12	MED1	5469	protein_coding	0.145497	6.1638	2.71104	0.0996561	0.199593
ENSG00000130684.13_ZNF337	ENSG00000130684	ENSG00000130684.14	ZNF337	26152	protein_coding	0.145495	4.11802	1.92492	0.165315	0.292232
ENSG00000278845.4_MRPL45	ENSG00000278845	ENSG00000278845.5	MRPL45	84311	protein_coding	0.14549	5.88643	3.63024	0.0567386	0.129591
ENSG00000182568.16_SATB1	ENSG00000182568	ENSG00000182568.17	SATB1	6304	protein_coding	0.145339	0.547323	0.288635	0.591097	0.726458
ENSG00000126458.3_RRAS	ENSG00000126458	ENSG00000126458.4	RRAS	6237	protein_coding	0.145316	1.38544	0.48958	0.484115	0.635043
ENSG00000145416.13_MARCH1	ENSG00000145416	ENSG00000145416.14	MARCHF1	55016	protein_coding	1.84872	1.38844	62.5498	2.5979e-15	5.3538e-14
ENSG00000173692.12_PSMD1	ENSG00000173692	ENSG00000173692.14	PSMD1	5707	protein_coding	0.145183	7.58519	3.58602	0.0582677	0.132323
ENSG00000130429.13_ARPC1B	ENSG00000130429	ENSG00000130429.15	ARPC1B	10095	protein_coding	0.145111	9.13004	3.66157	0.055681	0.127802
ENSG00000076770.14_MBNL3	ENSG00000076770	ENSG00000076770.15	MBNL3	55796	protein_coding	0.145092	5.22037	2.85947	0.0908375	0.186263
ENSG00000182919.14_C11orf54	ENSG00000182919	ENSG00000182919.15	C11orf54	28970	protein_coding	0.145078	4.22147	2.24723	0.133854	0.249252
ENSG00000099785.10_MARCH2	ENSG00000099785	ENSG00000099785.11	MARCHF2	51257	protein_coding	0.607598	3.77373	30.0878	4.12923e-08	4.26131e-07
ENSG00000173926.5_MARCH3	ENSG00000173926	ENSG00000173926.6	MARCHF3	115123	protein_coding	0.419675	3.26993	12.1858	0.000481542	0.0022842
ENSG00000136536.14_MARCH7	ENSG00000136536	ENSG00000136536.15	MARCHF7	64844	protein_coding	0.218238	6.39704	9.36919	0.00220663	0.00865585
ENSG00000010626.14_LRRC23	ENSG00000010626	ENSG00000010626.15	LRRC23	10233	protein_coding	0.14488	1.42393	0.464674	0.495448	0.644344
ENSG00000178397.12_FAM220A	ENSG00000178397	ENSG00000178397.13	FAM220A	84792	protein_coding	0.144819	3.95478	2.14664	0.142882	0.26156
ENSG00000165406.15_MARCH8	ENSG00000165406	ENSG00000165406.16	MARCHF8	220972	protein_coding	0.322502	5.23654	17.3638	3.08641e-05	0.000194523
ENSG00000099290.16_WASHC2A	ENSG00000099290	ENSG00000099290.17	WASHC2A	387680	protein_coding	0.144618	6.15097	3.5856	0.0582825	0.132335
ENSG00000139266.5_MARCH9	ENSG00000139266	ENSG00000139266.6	MARCHF9	92979	protein_coding	-0.300951	4.15209	8.81685	0.00298462	0.0112518
ENSG00000142655.12_PEX14	ENSG00000142655	ENSG00000142655.13	PEX14	5195	protein_coding	0.144425	4.69237	2.86098	0.0907519	0.186144
ENSG00000128928.8_IVD	ENSG00000128928	ENSG00000128928.10	IVD	3712	protein_coding	0.14439	6.22104	3.65167	0.0560129	0.128389
ENSG00000073050.11_XRCC1	ENSG00000073050	ENSG00000073050.12	XRCC1	7515	protein_coding	0.144303	5.4184	3.45038	0.0632373	0.140957
ENSG00000277443.2_MARCKS	ENSG00000277443	ENSG00000277443.3	MARCKS	4082	protein_coding	-0.675021	7.00724	70.6936	4.17243e-17	9.79289e-16
ENSG00000107643.15_MAPK8	ENSG00000107643	ENSG00000107643.17	MAPK8	5599	protein_coding	0.144118	4.96049	3.05638	0.0804208	0.169744
ENSG00000225190.10_PLEKHM1	ENSG00000225190	ENSG00000225190.11	PLEKHM1	9842	protein_coding	0.144088	4.799	2.73349	0.0982641	0.197525
ENSG00000084693.15_AGBL5	ENSG00000084693	ENSG00000084693.16	AGBL5	60509	protein_coding	0.144055	4.65746	2.7562	0.0968778	0.195367
ENSG00000175130.6_MARCKSL1	ENSG00000175130	ENSG00000175130.7	MARCKSL1	65108	protein_coding	0.956993	8.81016	171.516	3.45195e-39	2.39317e-37
ENSG00000263823.1_RP11-326K13.4	ENSG00000263823	ENSG00000263823.1			lncRNA	0.143852	-0.189267	0.162084	0.687245	0.797963
ENSG00000283228.1_CTD-2021K4.1	ENSG00000283228	ENSG00000283228.1			protein_coding	0.143797	3.39015	1.21514	0.270316	0.421256
ENSG00000112200.16_ZNF451	ENSG00000112200	ENSG00000112200.17	ZNF451	26036	protein_coding	0.143775	5.13661	2.67218	0.102116	0.202837
ENSG00000180881.19_CAPS2	ENSG00000180881	ENSG00000180881.20	CAPS2	84698	protein_coding	0.143701	0.000280766	0.183748	0.668172	0.783974
ENSG00000083937.8_CHMP2B	ENSG00000083937	ENSG00000083937.10	CHMP2B	25978	protein_coding	0.143619	5.43423	3.42969	0.0640341	0.142287
ENSG00000257411.1_RP11-603J24.9	ENSG00000257411	ENSG00000257411.2			protein_coding	0.143578	2.87492	0.0309569	0.860337	0.915674
ENSG00000176542.9_USF3	ENSG00000176542	ENSG00000176542.10	USF3	205717	protein_coding	0.143572	3.93943	2.03854	0.153357	0.275652
ENSG00000147437.9_GNRH1	ENSG00000147437	ENSG00000147437.10	GNRH1	2796	protein_coding	0.143505	0.695408	0.277253	0.598507	0.732375
ENSG00000247626.4_MARS2	ENSG00000247626	ENSG00000247626.5	MARS2	92935	protein_coding	-0.19633	5.74395	7.22514	0.00718895	0.0238907
ENSG00000167220.11_HDHD2	ENSG00000167220	ENSG00000167220.12	HDHD2	84064	protein_coding	0.143413	4.59946	2.43908	0.118346	0.227003
ENSG00000255455.2_RP11-890B15.3	ENSG00000255455	ENSG00000255455.2			lncRNA	0.143366	1.9926	0.494586	0.481889	0.633475
ENSG00000152939.15_MARVELD2	ENSG00000152939	ENSG00000152939.17	MARVELD2	153562	protein_coding	-0.677078	0.802092	7.06919	0.00784205	0.0257102
ENSG00000115827.13_DCAF17	ENSG00000115827	ENSG00000115827.14	DCAF17	80067	protein_coding	0.143323	5.05205	2.81179	0.0935739	0.190487
ENSG00000100345.21_MYH9	ENSG00000100345	ENSG00000100345.23	MYH9	4627	protein_coding	0.143296	10.363	3.32428	0.068264	0.14933
ENSG00000138964.16_PARVG	ENSG00000138964	ENSG00000138964.17	PARVG	64098	protein_coding	0.143237	6.35432	3.80601	0.051069	0.11924
ENSG00000115317.11_HTRA2	ENSG00000115317	ENSG00000115317.12	HTRA2	27429	protein_coding	0.143058	6.39159	3.34081	0.0675813	0.148293
ENSG00000099308.10_MAST3	ENSG00000099308	ENSG00000099308.11	MAST3	23031	protein_coding	0.519961	5.30153	39.0572	4.11563e-10	5.53073e-09
ENSG00000073614.12_KDM5A	ENSG00000073614	ENSG00000073614.13	KDM5A	5927	protein_coding	0.142967	6.21212	3.61374	0.0573042	0.130508
ENSG00000114331.13_ACAP2	ENSG00000114331	ENSG00000114331.16	ACAP2	23527	protein_coding	0.14287	5.73334	3.7447	0.0529754	0.122717
ENSG00000188295.14_ZNF669	ENSG00000188295	ENSG00000188295.15	ZNF669	79862	protein_coding	0.142827	2.30825	0.820344	0.36508	0.522719
ENSG00000274828.1_RP11-567M16.6	ENSG00000274828	ENSG00000274828.1			lncRNA	0.142805	0.948498	0.298599	0.584762	0.72123
ENSG00000079387.13_SENP1	ENSG00000079387	ENSG00000079387.14	SENP1	29843	protein_coding	0.142795	5.54759	3.6929	0.0546446	0.12585
ENSG00000277075.2_HIST1H2AE	ENSG00000277075	ENSG00000277075.2	H2AC8	3012	protein_coding	0.142793	0.389421	0.238735	0.625121	0.751705
ENSG00000176407.17_KCMF1	ENSG00000176407	ENSG00000176407.18	KCMF1	56888	protein_coding	0.142751	6.37795	3.57474	0.0586648	0.132935
ENSG00000168906.12_MAT2A	ENSG00000168906	ENSG00000168906.13	MAT2A	4144	protein_coding	-0.176936	8.8688	5.1215	0.0236312	0.0638943
ENSG00000166263.13_STXBP4	ENSG00000166263	ENSG00000166263.13	STXBP4	252983	protein_coding	0.142693	2.94306	1.17395	0.278591	0.430185
ENSG00000081791.8_KIAA0141	ENSG00000081791	ENSG00000081791.9	DELE1	9812	protein_coding	0.142676	5.86663	3.53676	0.0600225	0.135366
ENSG00000091732.15_ZC3HC1	ENSG00000091732	ENSG00000091732.17	ZC3HC1	51530	protein_coding	0.142541	4.93772	2.88733	0.0892789	0.18382
ENSG00000134709.10_HOOK1	ENSG00000134709	ENSG00000134709.13	HOOK1	51361	protein_coding	0.142317	4.85603	2.82505	0.092804	0.189311
ENSG00000088888.17_MAVS	ENSG00000088888	ENSG00000088888.18	MAVS	57506	protein_coding	0.288792	6.21717	12.1163	0.000499825	0.00235276
ENSG00000227372.11_TP73-AS1	ENSG00000227372	ENSG00000227372.12	TP73-AS1	57212	transcribed_unitary_pseudogene	0.142162	4.25606	1.85827	0.172825	0.301954
ENSG00000075539.14_FRYL	ENSG00000075539	ENSG00000075539.15	FRYL	285527	protein_coding	0.142142	6.39706	2.41915	0.11986	0.229321
ENSG00000204619.7_PPP1R11	ENSG00000204619	ENSG00000204619.8	PPP1R11	6992	protein_coding	0.142096	5.79703	3.79353	0.0514509	0.119842
ENSG00000196177.12_ACADSB	ENSG00000196177	ENSG00000196177.13	ACADSB	36	protein_coding	0.14207	4.65205	2.67465	0.101958	0.2026
ENSG00000180611.6_MB21D2	ENSG00000180611	ENSG00000180611.7	MB21D2	151963	protein_coding	-0.531097	4.534	36.3135	1.68e-09	2.10882e-08
ENSG00000196968.10_FUT11	ENSG00000196968	ENSG00000196968.11	FUT11	170384	protein_coding	0.14205	3.21089	1.29522	0.255088	0.402725
ENSG00000141644.17_MBD1	ENSG00000141644	ENSG00000141644.18	MBD1	4152	protein_coding	-0.247185	6.34067	11.719	0.000618666	0.00284481
ENSG00000198231.12_DDX42	ENSG00000198231	ENSG00000198231.14	DDX42	11325	protein_coding	0.141989	7.67862	3.49714	0.0614748	0.138076
ENSG00000116127.17_ALMS1	ENSG00000116127	ENSG00000116127.20	ALMS1	7840	protein_coding	0.141891	4.94086	1.9657	0.160905	0.286447
ENSG00000204406.13_MBD5	ENSG00000204406	ENSG00000204406.14	MBD5	55777	protein_coding	0.565295	3.7058	25.9327	3.53526e-07	3.17562e-06
ENSG00000090686.15_USP48	ENSG00000090686	ENSG00000090686.16	USP48	84196	protein_coding	0.141821	7.24352	3.62226	0.0570113	0.130038
ENSG00000111897.6_SERINC1	ENSG00000111897	ENSG00000111897.7	SERINC1	57515	protein_coding	0.141804	5.70361	3.33499	0.067821	0.148553
ENSG00000218283.2_RP11-568G11.3	ENSG00000218283	ENSG00000218283.2	MORF4L1P1		processed_pseudogene	0.141646	4.20954	2.1902	0.138891	0.256057
ENSG00000029153.14_ARNTL2	ENSG00000029153	ENSG00000029153.15	ARNTL2	56938	protein_coding	0.141608	6.60835	3.61992	0.0570915	0.130089
ENSG00000102882.11_MAPK3	ENSG00000102882	ENSG00000102882.12	MAPK3	5595	protein_coding	0.141564	4.79598	2.68893	0.101048	0.201444
ENSG00000186625.13_KATNA1	ENSG00000186625	ENSG00000186625.14	KATNA1	11104	protein_coding	0.141561	4.85092	2.75722	0.0968166	0.195324
ENSG00000114126.17_TFDP2	ENSG00000114126	ENSG00000114126.18	TFDP2	7029	protein_coding	0.141534	5.48669	3.52369	0.0604976	0.136243
ENSG00000109111.14_SUPT6H	ENSG00000109111	ENSG00000109111.15	SUPT6H	6830	protein_coding	0.141372	7.67389	2.97342	0.0846426	0.176288
ENSG00000078043.15_PIAS2	ENSG00000078043	ENSG00000078043.16	PIAS2	9063	protein_coding	0.141259	4.9789	2.64654	0.103776	0.205499
ENSG00000241058.3_NSUN6	ENSG00000241058	ENSG00000241058.4	NSUN6	221078	protein_coding	0.141141	3.79955	1.78342	0.18173	0.313609
ENSG00000197536.11_AC116366.4	ENSG00000197536	ENSG00000197536.11	IRF1-AS1		lncRNA	0.141136	3.47967	1.05463	0.304443	0.459451
ENSG00000102893.15_PHKB	ENSG00000102893	ENSG00000102893.16	PHKB	5257	protein_coding	0.141135	5.75488	2.7295	0.0985102	0.197807
ENSG00000169155.9_ZBTB43	ENSG00000169155	ENSG00000169155.10	ZBTB43	23099	protein_coding	0.141073	3.95777	1.99562	0.157754	0.281989
ENSG00000173875.13_ZNF791	ENSG00000173875	ENSG00000173875.14	ZNF791	163049	protein_coding	0.141071	4.4331	2.45346	0.117266	0.225325
ENSG00000074319.12_TSG101	ENSG00000074319	ENSG00000074319.13	TSG101	7251	protein_coding	0.141053	5.87148	3.71068	0.0540653	0.12475
ENSG00000178741.11_COX5A	ENSG00000178741	ENSG00000178741.12	COX5A	9377	protein_coding	0.140965	7.25363	3.35236	0.0671087	0.147399
ENSG00000138663.8_COPS4	ENSG00000138663	ENSG00000138663.9	COPS4	51138	protein_coding	0.140951	5.96945	3.66424	0.0555918	0.127662
ENSG00000158195.10_WASF2	ENSG00000158195	ENSG00000158195.11	WASF2	10163	protein_coding	0.140878	7.79953	3.73429	0.0533063	0.123272
ENSG00000163104.17_SMARCAD1	ENSG00000163104	ENSG00000163104.18	SMARCAD1	56916	protein_coding	0.140877	6.00965	3.36925	0.0664239	0.146156
ENSG00000196476.11_C20orf96	ENSG00000196476	ENSG00000196476.12	C20orf96	140680	protein_coding	0.140867	2.68262	1.02641	0.311004	0.466748
ENSG00000176055.9_MBLAC2	ENSG00000176055	ENSG00000176055.10	MBLAC2	153364	protein_coding	0.307232	3.81206	9.01323	0.00268032	0.0102504
ENSG00000152601.17_MBNL1	ENSG00000152601	ENSG00000152601.18	MBNL1	4154	protein_coding	0.260567	8.2423	14.0633	0.000176762	0.000941177
ENSG00000223960.6_AC009948.5	ENSG00000223960	ENSG00000223960.8	CHROMR	101927027	lncRNA	0.140776	3.31456	1.4872	0.222652	0.36419
ENSG00000164609.9_SLU7	ENSG00000164609	ENSG00000164609.10	SLU7	10569	protein_coding	0.140746	5.4049	3.03039	0.0817186	0.171914
ENSG00000157224.15_CLDN12	ENSG00000157224	ENSG00000157224.16	CLDN12	9069	protein_coding	0.140711	3.81072	1.70215	0.192007	0.326262
ENSG00000109572.13_CLCN3	ENSG00000109572	ENSG00000109572.15	CLCN3	1182	protein_coding	0.14068	5.39074	2.81485	0.0933959	0.190211
ENSG00000072415.8_MPP5	ENSG00000072415	ENSG00000072415.10	PALS1	64398	protein_coding	0.140554	4.23818	1.68715	0.193977	0.328371
ENSG00000139793.18_MBNL2	ENSG00000139793	ENSG00000139793.20	MBNL2	10150	protein_coding	-0.391186	3.66396	10.827	0.00100032	0.00434136
ENSG00000114670.13_NEK11	ENSG00000114670	ENSG00000114670.14	NEK11	79858	protein_coding	0.140517	-0.571802	0.133281	0.715054	0.817835
ENSG00000007202.14_KIAA0100	ENSG00000007202	ENSG00000007202.15	KIAA0100	9703	protein_coding	0.140444	7.92424	3.68046	0.0550537	0.126642
ENSG00000081386.12_ZNF510	ENSG00000081386	ENSG00000081386.13	ZNF510	22869	protein_coding	0.140367	3.55805	1.43827	0.230419	0.373999
ENSG00000284461.2_RP11-792A8.5	ENSG00000284461	ENSG00000284461.2			protein_coding	0.140257	-0.0901419	0.0860883	0.76921	0.856277
ENSG00000234546.3_RP3-510D11.2	ENSG00000234546	ENSG00000234546.5	LNCTAM34A	102724571	lncRNA	0.140246	-0.571592	0.136162	0.712127	0.815776
ENSG00000182551.13_ADI1	ENSG00000182551	ENSG00000182551.14	ADI1	55256	protein_coding	0.140226	5.62755	2.82817	0.092624	0.189095
ENSG00000285106.1_RP11-36B6.2	ENSG00000285106	ENSG00000285106.2			lncRNA	0.140138	1.12916	0.385416	0.534719	0.678257
ENSG00000163807.5_KIAA1143	ENSG00000163807	ENSG00000163807.6	KIAA1143	57456	protein_coding	0.140059	5.49132	3.34093	0.0675765	0.148293
ENSG00000145734.18_BDP1	ENSG00000145734	ENSG00000145734.20	BDP1	55814	protein_coding	0.139913	5.68843	1.87021	0.171451	0.300211
ENSG00000197971.14_MBP	ENSG00000197971	ENSG00000197971.16	MBP	4155	protein_coding	0.244699	6.92376	11.635	0.000647239	0.00295709
ENSG00000075292.18_ZNF638	ENSG00000075292	ENSG00000075292.19	ZNF638	27332	protein_coding	0.139804	6.65094	1.73074	0.188316	0.321526
ENSG00000140105.17_WARS	ENSG00000140105	ENSG00000140105.18	WARS1	7453	protein_coding	0.139763	8.91764	3.78444	0.0517311	0.120302
ENSG00000110321.16_EIF4G2	ENSG00000110321	ENSG00000110321.19	EIF4G2	1982	protein_coding	0.139753	10.104	3.68045	0.0550542	0.126642
ENSG00000196993.8_NPIPB9	ENSG00000196993	ENSG00000196993.8	NPIPB9	100507607	protein_coding	0.139644	0.122161	0.178675	0.672515	0.786968
ENSG00000172500.12_FIBP	ENSG00000172500	ENSG00000172500.13	FIBP	9158	protein_coding	0.139602	6.16074	3.35434	0.0670282	0.14727
ENSG00000186073.12_C15orf41	ENSG00000186073	ENSG00000186073.14	CDIN1	84529	protein_coding	0.139596	3.67826	1.39742	0.237156	0.381862
ENSG00000124222.22_STX16	ENSG00000124222	ENSG00000124222.22	STX16	8675	protein_coding	0.139594	6.49828	2.94796	0.0859858	0.17859
ENSG00000143368.9_SF3B4	ENSG00000143368	ENSG00000143368.10	SF3B4	10262	protein_coding	0.139555	6.78884	3.50394	0.0612231	0.137648
ENSG00000104365.13_IKBKB	ENSG00000104365	ENSG00000104365.16	IKBKB	3551	protein_coding	0.139527	6.38508	2.714	0.0994713	0.199311
ENSG00000111530.12_CAND1	ENSG00000111530	ENSG00000111530.13	CAND1	55832	protein_coding	0.139476	7.71551	3.7955	0.0513904	0.119722
ENSG00000135480.15_KRT7	ENSG00000135480	ENSG00000135480.17	KRT7	3855	protein_coding	0.139399	1.93375	0.527272	0.467756	0.622136
ENSG00000167081.16_PBX3	ENSG00000167081	ENSG00000167081.18	PBX3	5090	protein_coding	0.139345	5.84334	3.63452	0.0565928	0.129367
ENSG00000076706.16_MCAM	ENSG00000076706	ENSG00000076706.17	MCAM	4162	protein_coding	-1.03108	2.43259	43.6171	3.99344e-11	5.95886e-10
ENSG00000157873.17_TNFRSF14	ENSG00000157873	ENSG00000157873.18	TNFRSF14	8764	protein_coding	0.139225	6.93874	3.40816	0.0648746	0.143542
ENSG00000137101.12_CD72	ENSG00000137101	ENSG00000137101.14	CD72	971	protein_coding	0.139154	3.26778	1.19936	0.273449	0.424915
ENSG00000183576.12_SETD3	ENSG00000183576	ENSG00000183576.13	SETD3	84193	protein_coding	0.139028	6.35443	3.78425	0.0517372	0.120302
ENSG00000154813.9_DPH3	ENSG00000154813	ENSG00000154813.10	DPH3	285381	protein_coding	0.138941	4.78995	2.76408	0.096402	0.194662
ENSG00000231889.7_RP3-487J7.2	ENSG00000231889	ENSG00000231889.8	TRAF3IP2-AS1	643749	lncRNA	0.138905	1.19674	0.372181	0.541818	0.683925
ENSG00000134222.16_PSRC1	ENSG00000134222	ENSG00000134222.16	PSRC1	84722	protein_coding	0.138891	3.27259	1.37459	0.241024	0.386204
ENSG00000120868.13_APAF1	ENSG00000120868	ENSG00000120868.14	APAF1	317	protein_coding	0.138863	4.9024	2.48938	0.114617	0.221294
ENSG00000103671.9_TRIP4	ENSG00000103671	ENSG00000103671.10	TRIP4	9325	protein_coding	0.138805	4.6883	2.0747	0.149759	0.270704
ENSG00000108518.7_PFN1	ENSG00000108518	ENSG00000108518.8	PFN1	5216	protein_coding	0.138765	11.1078	2.98064	0.0842657	0.175584
ENSG00000164603.11_C7orf60	ENSG00000164603	ENSG00000164603.12	BMT2	154743	protein_coding	0.13872	3.50633	1.48455	0.223063	0.364686
ENSG00000114127.10_XRN1	ENSG00000114127	ENSG00000114127.11	XRN1	54464	protein_coding	0.138565	4.97873	1.97601	0.159812	0.284949
ENSG00000063176.15_SPHK2	ENSG00000063176	ENSG00000063176.16	SPHK2	56848	protein_coding	0.138505	5.52708	3.36538	0.0665801	0.146429
ENSG00000100359.20_SGSM3	ENSG00000100359	ENSG00000100359.21	SGSM3	27352	protein_coding	0.138487	6.4176	3.80505	0.0510981	0.119288
ENSG00000103066.12_PLA2G15	ENSG00000103066	ENSG00000103066.13	PLA2G15	23659	protein_coding	0.13846	3.71947	1.54073	0.214509	0.354301
ENSG00000095321.16_CRAT	ENSG00000095321	ENSG00000095321.18	CRAT	1384	protein_coding	0.138458	2.0127	0.539007	0.462845	0.617446
ENSG00000115762.16_PLEKHB2	ENSG00000115762	ENSG00000115762.17	PLEKHB2	55041	protein_coding	0.138427	6.56215	3.83698	0.0501337	0.117564
ENSG00000189298.13_ZKSCAN3	ENSG00000189298	ENSG00000189298.14	ZKSCAN3	80317	protein_coding	0.138351	2.48512	0.603024	0.437427	0.593434
ENSG00000206560.11_ANKRD28	ENSG00000206560	ENSG00000206560.12	ANKRD28	23243	protein_coding	0.138266	6.12712	3.2838	0.0699668	0.152144
ENSG00000163257.10_DCAF16	ENSG00000163257	ENSG00000163257.11	DCAF16	54876	protein_coding	0.138177	4.4255	2.27861	0.131169	0.245233
ENSG00000244509.3_APOBEC3C	ENSG00000244509	ENSG00000244509.4	APOBEC3C	27350	protein_coding	0.138174	7.81689	3.67299	0.0553008	0.127188
ENSG00000163900.10_TMEM41A	ENSG00000163900	ENSG00000163900.11	TMEM41A	90407	protein_coding	0.138153	4.78423	2.27367	0.131588	0.245846
ENSG00000165804.15_ZNF219	ENSG00000165804	ENSG00000165804.16	ZNF219	51222	protein_coding	0.13815	1.4985	0.46536	0.495129	0.644116
ENSG00000167671.11_UBXN6	ENSG00000167671	ENSG00000167671.12	UBXN6	80700	protein_coding	0.138108	5.75908	3.13411	0.07667	0.163306
ENSG00000260822.1_GS1-358P8.4						0.138059	4.39007	2.20632	0.137446	0.254191
ENSG00000145725.19_PPIP5K2	ENSG00000145725	ENSG00000145725.20	PPIP5K2	23262	protein_coding	0.138043	6.25549	3.72105	0.0537305	0.124041
ENSG00000237638.1_AC007386.2	ENSG00000237638	ENSG00000237638.3	LINC02245	400958	lncRNA	0.137907	1.8351	0.549079	0.458694	0.613119
ENSG00000214021.15_TTLL3	ENSG00000214021	ENSG00000214021.17	TTLL3	26140	protein_coding	0.137872	4.03341	1.39787	0.237081	0.381862
ENSG00000164118.12_CEP44	ENSG00000164118	ENSG00000164118.13	CEP44	80817	protein_coding	0.137813	3.98406	1.69856	0.192476	0.326813
ENSG00000129167.9_TPH1	ENSG00000129167	ENSG00000129167.10	TPH1	7166	protein_coding	0.137806	0.0506847	0.185544	0.666651	0.782928
ENSG00000107201.9_DDX58	ENSG00000107201	ENSG00000107201.11	DDX58	23586	protein_coding	0.137787	4.14577	1.78282	0.181803	0.313695
ENSG00000100151.15_PICK1	ENSG00000100151	ENSG00000100151.16	PICK1	9463	protein_coding	0.137725	4.27941	2.18774	0.139114	0.256279
ENSG00000110717.12_NDUFS8	ENSG00000110717	ENSG00000110717.13	NDUFS8	4728	protein_coding	0.137714	5.75927	3.24265	0.0717444	0.154961
ENSG00000106330.11_MOSPD3	ENSG00000106330	ENSG00000106330.12	MOSPD3	64598	protein_coding	0.137674	2.68406	0.95641	0.328093	0.485424
ENSG00000161847.13_RAVER1	ENSG00000161847	ENSG00000161847.14	RAVER1	125950	protein_coding	0.137622	6.58267	3.32666	0.0681653	0.149139
ENSG00000118816.9_CCNI	ENSG00000118816	ENSG00000118816.11	CCNI	10983	protein_coding	0.13747	7.15053	2.81254	0.0935302	0.190427
ENSG00000197885.10_NKIRAS1	ENSG00000197885	ENSG00000197885.11	NKIRAS1	28512	protein_coding	0.137439	3.24175	1.37589	0.240803	0.385896
ENSG00000172939.8_OXSR1	ENSG00000172939	ENSG00000172939.9	OXSR1	9943	protein_coding	0.137429	6.5772	3.70512	0.0542457	0.125123
ENSG00000088727.12_KIF9	ENSG00000088727	ENSG00000088727.14	KIF9	64147	protein_coding	0.137345	2.10047	0.632138	0.426572	0.582702
ENSG00000218739.9_CEBPZOS	ENSG00000218739	ENSG00000218739.10	CEBPZOS	100505876	protein_coding	0.137234	4.98017	2.77514	0.0957383	0.193839
ENSG00000187118.13_CMC1	ENSG00000187118	ENSG00000187118.14	CMC1	152100	protein_coding	0.137217	4.79203	2.47692	0.115529	0.222673
ENSG00000107140.15_TESK1	ENSG00000107140	ENSG00000107140.16	TESK1	7016	protein_coding	0.137208	4.64906	2.46231	0.116607	0.2244
ENSG00000057608.16_GDI2	ENSG00000057608	ENSG00000057608.17	GDI2	2665	protein_coding	0.137204	8.61907	3.42051	0.064391	0.142729
ENSG00000196417.12_ZNF765	ENSG00000196417	ENSG00000196417.13	ZNF765	91661	protein_coding	0.137108	3.24458	1.36962	0.241877	0.38725
ENSG00000171444.17_MCC	ENSG00000171444	ENSG00000171444.18	MCC	4163	protein_coding	0.88728	1.72122	20.3108	6.5829e-06	4.73122e-05
ENSG00000184009.10_ACTG1	ENSG00000184009	ENSG00000184009.13	ACTG1	71	protein_coding	0.137058	12.4227	2.89172	0.0890357	0.183487
ENSG00000166233.14_ARIH1	ENSG00000166233	ENSG00000166233.15	ARIH1	25820	protein_coding	0.136947	6.26557	3.45692	0.0629874	0.140655
ENSG00000178860.8_MSC	ENSG00000178860	ENSG00000178860.9	MSC	9242	protein_coding	0.136831	7.8681	3.64677	0.0561779	0.128602
ENSG00000024862.17_CCDC28A	ENSG00000024862	ENSG00000024862.18	CCDC28A	25901	protein_coding	0.136787	4.05967	1.60675	0.204949	0.342443
ENSG00000177951.17_BET1L	ENSG00000177951	ENSG00000177951.18	BET1L	51272	protein_coding	0.136775	6.31147	3.68681	0.0548444	0.126203
ENSG00000111275.12_ALDH2	ENSG00000111275	ENSG00000111275.13	ALDH2	217	protein_coding	0.136765	4.94356	2.52892	0.111776	0.217425
ENSG00000148153.13_INIP	ENSG00000148153	ENSG00000148153.14	INIP	58493	protein_coding	0.136749	5.55919	3.30593	0.0690302	0.150519
ENSG00000177030.16_DEAF1	ENSG00000177030	ENSG00000177030.19	DEAF1	10522	protein_coding	0.136722	4.98511	2.62907	0.104923	0.207104
ENSG00000164169.12_PRMT9	ENSG00000164169	ENSG00000164169.13	PRMT9	90826	protein_coding	0.136706	3.68093	1.36506	0.242662	0.388115
ENSG00000236941.6_RP11-366M4.8	ENSG00000236941	ENSG00000236941.6			processed_pseudogene	0.136631	0.975131	0.333084	0.563849	0.704213
ENSG00000146463.11_ZMYM4	ENSG00000146463	ENSG00000146463.12	ZMYM4	9202	protein_coding	0.136577	5.97336	3.05973	0.0802551	0.169526
ENSG00000140025.15_EFCAB11	ENSG00000140025	ENSG00000140025.16	EFCAB11	90141	protein_coding	0.136455	3.19966	1.30888	0.252598	0.399634
ENSG00000103148.15_NPRL3	ENSG00000103148	ENSG00000103148.17	NPRL3	8131	protein_coding	0.136391	5.79543	2.34705	0.125521	0.237397
ENSG00000116353.15_MECR	ENSG00000116353	ENSG00000116353.16	MECR	51102	protein_coding	0.13636	4.41569	2.26028	0.13273	0.247637
ENSG00000124214.19_STAU1	ENSG00000124214	ENSG00000124214.21	STAU1	6780	protein_coding	0.13632	6.9496	3.70454	0.0542645	0.125128
ENSG00000036257.12_CUL3	ENSG00000036257	ENSG00000036257.14	CUL3	8452	protein_coding	0.136296	6.80993	3.37827	0.0660613	0.145548
ENSG00000258297.1_RP11-658F2.8						0.136286	1.82138	0.535413	0.46434	0.618647
ENSG00000124299.13_PEPD	ENSG00000124299	ENSG00000124299.15	PEPD	5184	protein_coding	0.136271	5.50775	3.13911	0.0764356	0.162909
ENSG00000142733.14_MAP3K6	ENSG00000142733	ENSG00000142733.17	MAP3K6	9064	protein_coding	0.136264	0.0259716	0.188496	0.664172	0.781593
ENSG00000137815.14_RTF1	ENSG00000137815	ENSG00000137815.15	RTF1	23168	protein_coding	0.136246	6.44984	3.48272	0.0620128	0.138915
ENSG00000143919.14_CAMKMT	ENSG00000143919	ENSG00000143919.15	CAMKMT	79823	protein_coding	0.136204	2.5472	0.860453	0.353612	0.511281
ENSG00000179698.13_WDR97	ENSG00000179698	ENSG00000179698.14	WDR97	340390	protein_coding	0.136201	-0.39366	0.128199	0.720306	0.821549
ENSG00000058063.15_ATP11B	ENSG00000058063	ENSG00000058063.16	ATP11B	23200	protein_coding	0.136171	6.59679	3.45245	0.0631582	0.140897
ENSG00000152102.17_FAM168B	ENSG00000152102	ENSG00000152102.18	FAM168B	130074	protein_coding	0.136135	7.0681	3.6899	0.0547428	0.12599
ENSG00000275964.1_RP11-61K9.3	ENSG00000275964	ENSG00000275964.1			lncRNA	0.136117	1.21942	0.382339	0.536354	0.679885
ENSG00000108424.9_KPNB1	ENSG00000108424	ENSG00000108424.11	KPNB1	3837	protein_coding	0.136113	9.61784	3.36189	0.0667213	0.146691
ENSG00000175166.16_PSMD2	ENSG00000175166	ENSG00000175166.17	PSMD2	5708	protein_coding	0.136112	8.44627	3.79884	0.051288	0.119545
ENSG00000198001.13_IRAK4	ENSG00000198001	ENSG00000198001.15	IRAK4	51135	protein_coding	0.136099	4.88742	2.54155	0.110886	0.216097
ENSG00000115652.14_UXS1	ENSG00000115652	ENSG00000115652.15	UXS1	80146	protein_coding	0.135926	4.9219	2.57024	0.108891	0.213069
ENSG00000108557.18_RAI1	ENSG00000108557	ENSG00000108557.20	RAI1	10743	protein_coding	0.135891	6.08228	3.22854	0.0723654	0.156055
ENSG00000143379.12_SETDB1	ENSG00000143379	ENSG00000143379.13	SETDB1	9869	protein_coding	0.135852	5.69397	3.0053	0.0829928	0.173789
ENSG00000123609.10_NMI	ENSG00000123609	ENSG00000123609.11	NMI	9111	protein_coding	0.135847	6.24614	3.39517	0.0653876	0.14444
ENSG00000267226.2_RP11-126O1.5	ENSG00000267226	ENSG00000267226.2	MALT1-AS1	101927322	lncRNA	0.135832	0.0261318	0.187516	0.664992	0.782009
ENSG00000115935.17_WIPF1	ENSG00000115935	ENSG00000115935.18	WIPF1	7456	protein_coding	0.135796	8.09668	3.46386	0.0627239	0.140154
ENSG00000070404.9_FSTL3	ENSG00000070404	ENSG00000070404.10	FSTL3	10272	protein_coding	0.13563	3.86488	1.82121	0.177169	0.307504
ENSG00000151092.16_NGLY1	ENSG00000151092	ENSG00000151092.18	NGLY1	55768	protein_coding	0.13563	6.08847	3.30896	0.068903	0.150363
ENSG00000142686.7_C1orf216	ENSG00000142686	ENSG00000142686.8	C1orf216	127703	protein_coding	0.135541	5.09299	2.69281	0.100802	0.201113
ENSG00000135930.13_EIF4E2	ENSG00000135930	ENSG00000135930.15	EIF4E2	9470	protein_coding	0.135338	6.78379	3.597	0.057884	0.131607
ENSG00000205056.8_RP11-693J15.5	ENSG00000205056	ENSG00000205056.9	LINC02397		lncRNA	0.135329	2.85678	0.442524	0.505907	0.653715
ENSG00000182541.17_LIMK2	ENSG00000182541	ENSG00000182541.18	LIMK2	3985	protein_coding	0.135221	5.87118	3.5016	0.0613097	0.137774
ENSG00000182185.18_RAD51B	ENSG00000182185	ENSG00000182185.19	RAD51B	5890	protein_coding	0.135183	2.74546	0.949447	0.32986	0.487019
ENSG00000158156.7_XKR8	ENSG00000158156	ENSG00000158156.9	XKR8	55113	protein_coding	0.135179	2.73094	0.94328	0.331436	0.48873
ENSG00000260920.2_RP1-228H13.5	ENSG00000260920	ENSG00000260920.2			lncRNA	0.135148	1.7408	0.39888	0.527668	0.672152
ENSG00000269044.2_CTC-429P9.3	ENSG00000269044	ENSG00000269044.2			lncRNA	0.135143	0.665261	0.246252	0.619727	0.748055
ENSG00000106392.10_C1GALT1	ENSG00000106392	ENSG00000106392.11	C1GALT1	56913	protein_coding	0.135089	5.09767	2.7538	0.0970237	0.195508
ENSG00000067365.14_METTL22	ENSG00000067365	ENSG00000067365.15	METTL22	79091	protein_coding	0.13491	3.41634	1.373	0.241296	0.386503
ENSG00000171448.8_ZBTB26	ENSG00000171448	ENSG00000171448.9	ZBTB26	57684	protein_coding	0.134876	3.87043	1.72709	0.188783	0.321984
ENSG00000119574.12_ZBTB45	ENSG00000119574	ENSG00000119574.13	ZBTB45	84878	protein_coding	0.134843	4.18686	2.07728	0.149507	0.270356
ENSG00000140526.17_ABHD2	ENSG00000140526	ENSG00000140526.18	ABHD2	11057	protein_coding	0.134741	5.98562	2.6994	0.100386	0.200636
ENSG00000178982.9_EIF3K	ENSG00000178982	ENSG00000178982.10	EIF3K	27335	protein_coding	0.134722	7.46836	2.82487	0.0928141	0.189311
ENSG00000153046.17_CDYL	ENSG00000153046	ENSG00000153046.18	CDYL	9425	protein_coding	0.134689	5.28573	2.9494	0.0859095	0.178486
ENSG00000188827.10_SLX4	ENSG00000188827	ENSG00000188827.11	SLX4	84464	protein_coding	0.13459	4.5802	1.75894	0.184757	0.317092
ENSG00000134265.12_NAPG	ENSG00000134265	ENSG00000134265.13	NAPG	8774	protein_coding	0.134568	4.83829	2.1879	0.139099	0.256279
ENSG00000138642.14_HERC6	ENSG00000138642	ENSG00000138642.16	HERC6	55008	protein_coding	0.134545	3.70288	1.66704	0.196655	0.33158
ENSG00000177303.9_CASKIN2	ENSG00000177303	ENSG00000177303.10	CASKIN2	57513	protein_coding	0.134508	1.27253	0.32622	0.567893	0.707525
ENSG00000091490.10_SEL1L3	ENSG00000091490	ENSG00000091490.11	SEL1L3	23231	protein_coding	0.134433	6.29045	3.43912	0.0636697	0.141711
ENSG00000175893.11_ZDHHC21	ENSG00000175893	ENSG00000175893.12	ZDHHC21	340481	protein_coding	0.134307	5.15864	2.7755	0.0957168	0.193828
ENSG00000180035.12_ZNF48	ENSG00000180035	ENSG00000180035.13	ZNF48	197407	protein_coding	0.134289	4.20651	1.5289	0.216278	0.356417
ENSG00000188878.19_FBF1	ENSG00000188878	ENSG00000188878.20	FBF1	85302	protein_coding	0.134248	3.35481	1.25776	0.262076	0.411451
ENSG00000163634.11_THOC7	ENSG00000163634	ENSG00000163634.12	THOC7	80145	protein_coding	0.134247	6.20124	3.23084	0.0722638	0.155861
ENSG00000198887.8_SMC5	ENSG00000198887	ENSG00000198887.9	SMC5	23137	protein_coding	0.134199	5.96999	2.04226	0.152982	0.275061
ENSG00000076944.15_STXBP2	ENSG00000076944	ENSG00000076944.17	STXBP2	6813	protein_coding	0.134198	6.08938	3.49104	0.0617016	0.138447
ENSG00000156050.8_FAM161B	ENSG00000156050	ENSG00000156050.10	FAM161B	145483	protein_coding	0.134178	1.34091	0.333982	0.563323	0.703867
ENSG00000213654.9_GPSM3	ENSG00000213654	ENSG00000213654.10	GPSM3	63940	protein_coding	0.134035	7.15296	3.43275	0.0639155	0.142094
ENSG00000196670.13_ZFP62	ENSG00000196670	ENSG00000196670.14	ZFP62	643836	protein_coding	0.133983	4.4986	1.72387	0.189195	0.322539
ENSG00000155975.9_VPS37A	ENSG00000155975	ENSG00000155975.10	VPS37A	137492	protein_coding	0.133888	4.95811	2.69127	0.100899	0.201247
ENSG00000126226.21_PCID2	ENSG00000126226	ENSG00000126226.22	PCID2	55795	protein_coding	0.133871	5.97342	3.23723	0.0719821	0.155327
ENSG00000272518.1_RP11-26J3.3	ENSG00000272518	ENSG00000272518.1			lncRNA	0.133871	-0.497345	0.129783	0.718657	0.820499
ENSG00000112282.17_MED23	ENSG00000112282	ENSG00000112282.18	MED23	9439	protein_coding	0.133822	5.25145	2.39236	0.121929	0.232491
ENSG00000060237.16_WNK1	ENSG00000060237	ENSG00000060237.19	WNK1	65125	protein_coding	0.133696	8.11041	1.78984	0.180946	0.312654
ENSG00000257557.2_RP11-84G21.1	ENSG00000257557	ENSG00000257557.2	PPP1R12A-AS1		lncRNA	0.133665	0.0265231	0.174343	0.676281	0.790134
ENSG00000119707.13_RBM25	ENSG00000119707	ENSG00000119707.14	RBM25	58517	protein_coding	0.133633	7.69767	0.493221	0.482494	0.6339
ENSG00000174606.13_ANGEL2	ENSG00000174606	ENSG00000174606.14	ANGEL2	90806	protein_coding	0.133579	4.95792	2.68934	0.101021	0.201432
ENSG00000071894.16_CPSF1	ENSG00000071894	ENSG00000071894.17	CPSF1	29894	protein_coding	0.133493	6.77588	3.06137	0.080174	0.169381
ENSG00000170776.21_AKAP13	ENSG00000170776	ENSG00000170776.22	AKAP13	11214	protein_coding	0.13339	7.28995	2.12968	0.144471	0.263612
ENSG00000179456.10_ZBTB18	ENSG00000179456	ENSG00000179456.10	ZBTB18	10472	protein_coding	0.133306	4.18755	1.974	0.160024	0.28517
ENSG00000117475.13_BLZF1	ENSG00000117475	ENSG00000117475.14	BLZF1	8548	protein_coding	0.133292	4.2908	2.00395	0.15689	0.280741
ENSG00000183323.12_CCDC125	ENSG00000183323	ENSG00000183323.13	CCDC125	202243	protein_coding	0.13318	3.72417	1.56733	0.210595	0.349887
ENSG00000177106.14_EPS8L2	ENSG00000177106	ENSG00000177106.17	EPS8L2	64787	protein_coding	0.1331	3.05654	1.05148	0.305165	0.460174
ENSG00000198938.2_MT-CO3	ENSG00000198938	ENSG00000198938.2	MT-CO3	4514	protein_coding	0.133079	12.1843	2.4539	0.117234	0.225325
ENSG00000136758.18_YME1L1	ENSG00000136758	ENSG00000136758.20	YME1L1	10730	protein_coding	0.13307	7.59423	3.3579	0.0668832	0.146976
ENSG00000132005.8_RFX1	ENSG00000132005	ENSG00000132005.9	RFX1	5989	protein_coding	0.133052	3.64132	1.53305	0.215655	0.355802
ENSG00000186577.12_C6orf1	ENSG00000186577	ENSG00000186577.14	SMIM29	221491	protein_coding	0.132999	4.09	1.8738	0.17104	0.29977
ENSG00000138592.13_USP8	ENSG00000138592	ENSG00000138592.14	USP8	9101	protein_coding	0.132981	5.78765	2.83248	0.0923756	0.188758
ENSG00000237499.6_RP11-356I2.4	ENSG00000237499	ENSG00000237499.7	WAKMAR2	100130476	lncRNA	0.132858	1.83815	0.472175	0.491988	0.64114
ENSG00000107651.12_SEC23IP	ENSG00000107651	ENSG00000107651.14	SEC23IP	11196	protein_coding	0.132836	6.57701	3.43655	0.0637686	0.141867
ENSG00000100393.12_EP300	ENSG00000100393	ENSG00000100393.14	EP300	2033	protein_coding	0.132781	6.27222	1.34081	0.246891	0.39346
ENSG00000162714.12_ZNF496	ENSG00000162714	ENSG00000162714.13	ZNF496	84838	protein_coding	0.132642	5.24451	2.80266	0.0941079	0.191286
ENSG00000120451.10_SNX19	ENSG00000120451	ENSG00000120451.11	SNX19	399979	protein_coding	0.132565	6.02089	2.71925	0.0991446	0.198863
ENSG00000100092.21_SH3BP1	ENSG00000100092	ENSG00000100092.24	SH3BP1	23616	protein_coding	0.132359	5.74135	3.05554	0.0804622	0.169797
ENSG00000160741.16_CRTC2	ENSG00000160741	ENSG00000160741.17	CRTC2	200186	protein_coding	0.132353	6.33855	3.19431	0.0738949	0.158746
ENSG00000119541.9_VPS4B	ENSG00000119541	ENSG00000119541.10	VPS4B	9525	protein_coding	0.132351	5.70085	3.01058	0.0827224	0.173399
ENSG00000188428.19_BLOC1S5	ENSG00000188428	ENSG00000188428.20	BLOC1S5	63915	protein_coding	0.132319	4.29204	2.06363	0.150851	0.272022
ENSG00000174456.13_C12orf76	ENSG00000174456	ENSG00000174456.16	C12orf76	400073	protein_coding	0.132225	2.88518	1.02063	0.312371	0.468331
ENSG00000206573.8_RP11-58B17.1	ENSG00000206573	ENSG00000206573.10	THUMPD3-AS1	440944	lncRNA	0.132162	3.89919	1.3133	0.251798	0.398857
ENSG00000103994.16_ZNF106	ENSG00000103994	ENSG00000103994.18	ZNF106	64397	protein_coding	0.132158	6.39832	2.81109	0.0936149	0.190513
ENSG00000177105.9_RHOG	ENSG00000177105	ENSG00000177105.10	RHOG	391	protein_coding	0.132155	7.10219	2.9087	0.088103	0.181897
ENSG00000103051.18_COG4	ENSG00000103051	ENSG00000103051.20	COG4	25839	protein_coding	0.132114	5.994	2.96088	0.0853016	0.177469
ENSG00000073584.19_SMARCE1	ENSG00000073584	ENSG00000073584.20	SMARCE1	6605	protein_coding	0.132106	7.10626	2.44088	0.11821	0.226839
ENSG00000123739.10_PLA2G12A	ENSG00000123739	ENSG00000123739.11	PLA2G12A	81579	protein_coding	0.132034	3.59913	1.41177	0.234763	0.379072
ENSG00000169410.9_PTPN9	ENSG00000169410	ENSG00000169410.11	PTPN9	5780	protein_coding	0.132008	6.01044	3.26334	0.0708447	0.153559
ENSG00000173480.10_ZNF417	ENSG00000173480	ENSG00000173480.11	ZNF417	147687	protein_coding	0.131948	2.8102	0.756111	0.384548	0.54261
ENSG00000113407.13_TARS	ENSG00000113407	ENSG00000113407.14	TARS1	6897	protein_coding	0.131938	8.08902	2.7605	0.0966182	0.194982
ENSG00000100298.15_APOBEC3H	ENSG00000100298	ENSG00000100298.16	APOBEC3H	164668	protein_coding	0.131925	3.07708	1.10578	0.293001	0.446157
ENSG00000242616.3_GNG10	ENSG00000242616	ENSG00000242616.4	GNG10	2790	protein_coding	0.131809	4.56091	1.82887	0.176261	0.306304
ENSG00000136521.12_NDUFB5	ENSG00000136521	ENSG00000136521.13	NDUFB5	4711	protein_coding	0.131801	6.30276	2.8348	0.0922424	0.1886
ENSG00000138074.14_SLC5A6	ENSG00000138074	ENSG00000138074.15	SLC5A6	8884	protein_coding	0.13179	6.52284	3.4294	0.0640454	0.142289
ENSG00000100353.17_EIF3D	ENSG00000100353	ENSG00000100353.18	EIF3D	8664	protein_coding	0.131718	8.12062	3.00962	0.0827715	0.173433
ENSG00000101343.14_CRNKL1	ENSG00000101343	ENSG00000101343.15	CRNKL1	51340	protein_coding	0.131635	5.44794	2.45576	0.117095	0.225114
ENSG00000124508.16_BTN2A2	ENSG00000124508	ENSG00000124508.17	BTN2A2	10385	protein_coding	0.131557	5.44656	2.60635	0.106437	0.209663
ENSG00000196743.8_GM2A	ENSG00000196743	ENSG00000196743.9	GM2A	2760	protein_coding	0.131557	6.83231	3.25345	0.0712733	0.154118
ENSG00000129083.12_COPB1	ENSG00000129083	ENSG00000129083.13	COPB1	1315	protein_coding	0.131465	7.59229	3.57032	0.058821	0.133222
ENSG00000141504.11_SAT2	ENSG00000141504	ENSG00000141504.12	SAT2	112483	protein_coding	0.131299	4.18021	1.66358	0.197121	0.332127
ENSG00000122741.15_DCAF10	ENSG00000122741	ENSG00000122741.16	DCAF10	79269	protein_coding	0.131297	4.56322	2.04808	0.152398	0.274191
ENSG00000117298.14_ECE1	ENSG00000117298	ENSG00000117298.16	ECE1	1889	protein_coding	0.131205	5.44135	2.94767	0.0860015	0.178595
ENSG00000260917.1_RP11-57H14.4	ENSG00000260917	ENSG00000260917.1		103344931	lncRNA	0.1311	2.2837	0.693928	0.404832	0.563347
ENSG00000110514.19_MADD	ENSG00000110514	ENSG00000110514.19	MADD	8567	protein_coding	0.131045	5.83952	2.66335	0.102684	0.203636
ENSG00000272325.1_NUDT3	ENSG00000272325	ENSG00000272325.2	NUDT3	11165	protein_coding	0.131007	6.52094	3.4321	0.0639409	0.142127
ENSG00000205707.10_LYRM5	ENSG00000205707	ENSG00000205707.11	ETFRF1	144363	protein_coding	0.130786	3.29415	1.24166	0.265152	0.415123
ENSG00000114857.17_NKTR	ENSG00000114857	ENSG00000114857.19	NKTR	4820	protein_coding	0.130686	6.59119	0.41477	0.519559	0.665823
ENSG00000231259.4_AC125232.1	ENSG00000231259	ENSG00000231259.5	ANAPC1P2		unprocessed_pseudogene	0.130376	2.0511	0.579984	0.446319	0.602174
ENSG00000065613.13_SLK	ENSG00000065613	ENSG00000065613.15	SLK	9748	protein_coding	0.130375	5.76977	3.09617	0.0784767	0.166445
ENSG00000135341.17_MAP3K7	ENSG00000135341	ENSG00000135341.18	MAP3K7	6885	protein_coding	0.130282	5.8803	3.07389	0.0795591	0.168345
ENSG00000204392.10_LSM2	ENSG00000204392	ENSG00000204392.11	LSM2	57819	protein_coding	0.130224	5.73765	3.03767	0.0813527	0.171309
ENSG00000255389.1_C6orf3	ENSG00000255389	ENSG00000255389.1			lncRNA	0.130212	-0.393048	0.121215	0.727721	0.826558
ENSG00000100241.20_SBF1	ENSG00000100241	ENSG00000100241.22	SBF1	6305	protein_coding	0.130112	7.281	3.30015	0.0692735	0.150977
ENSG00000110917.7_MLEC	ENSG00000110917	ENSG00000110917.8	MLEC	9761	protein_coding	0.130095	8.24342	3.47605	0.0622633	0.139257
ENSG00000111271.14_ACAD10	ENSG00000111271	ENSG00000111271.15	ACAD10	80724	protein_coding	0.130033	4.59301	2.21921	0.136303	0.252595
ENSG00000126934.13_MAP2K2	ENSG00000126934	ENSG00000126934.15	MAP2K2	5605	protein_coding	0.129993	7.05739	3.45436	0.063085	0.14078
ENSG00000272931.1_RP5-943J3.2	ENSG00000272931	ENSG00000272931.1	LRRC8D-DT		lncRNA	0.129983	-0.296735	0.0990673	0.752952	0.844766
ENSG00000137274.12_BPHL	ENSG00000137274	ENSG00000137274.13	BPHL	670	protein_coding	0.129953	3.48249	1.27102	0.259575	0.408188
ENSG00000198466.11_ZNF587	ENSG00000198466	ENSG00000198466.12	ZNF587	84914	protein_coding	0.129826	3.93733	1.11188	0.291674	0.444849
ENSG00000088832.16_FKBP1A	ENSG00000088832	ENSG00000088832.18	FKBP1A	2280	protein_coding	0.129777	8.1823	3.1952	0.0738547	0.15871
ENSG00000273723.1_RP11-93H24.3	ENSG00000273723	ENSG00000273723.1	SUGT1-DT	116435302	lncRNA	0.129748	0.555586	0.229018	0.632253	0.756745
ENSG00000198715.11_GLMP	ENSG00000198715	ENSG00000198715.13	GLMP	112770	protein_coding	0.129553	4.24029	1.67495	0.195597	0.330369
ENSG00000124177.14_CHD6	ENSG00000124177	ENSG00000124177.16	CHD6	84181	protein_coding	0.129401	5.14495	1.62283	0.202698	0.339353
ENSG00000064652.10_SNX24	ENSG00000064652	ENSG00000064652.11	SNX24	28966	protein_coding	0.129307	2.27411	0.667037	0.414087	0.57163
ENSG00000110066.14_KMT5B	ENSG00000110066	ENSG00000110066.15	KMT5B	51111	protein_coding	0.129302	5.04028	2.57309	0.108695	0.212779
ENSG00000271601.3_LIX1L	ENSG00000271601	ENSG00000271601.4	LIX1L	128077	protein_coding	0.129291	4.89416	2.31446	0.128176	0.241104
ENSG00000101109.11_STK4	ENSG00000101109	ENSG00000101109.12	STK4	6789	protein_coding	0.129287	7.33272	3.42401	0.0642549	0.142614
ENSG00000131115.15_ZNF227	ENSG00000131115	ENSG00000131115.16	ZNF227	7770	protein_coding	0.129263	4.21671	1.20451	0.272421	0.423724
ENSG00000038274.16_MAT2B	ENSG00000038274	ENSG00000038274.17	MAT2B	27430	protein_coding	0.129213	6.49093	2.9341	0.0867269	0.17966
ENSG00000134644.15_PUM1	ENSG00000134644	ENSG00000134644.16	PUM1	9698	protein_coding	0.12919	6.19701	2.57848	0.108325	0.212455
ENSG00000172006.11_ZNF554	ENSG00000172006	ENSG00000172006.12	ZNF554	115196	protein_coding	0.129173	0.19153	0.18351	0.668374	0.784015
ENSG00000146386.7_ABRACL	ENSG00000146386	ENSG00000146386.8	ABRACL	58527	protein_coding	0.129147	6.95188	2.35243	0.125088	0.236943
ENSG00000278129.1_ZNF8	ENSG00000278129	ENSG00000278129.2	ZNF8	7554	protein_coding	0.129123	2.07596	0.58528	0.44425	0.600282
ENSG00000134046.11_MBD2	ENSG00000134046	ENSG00000134046.12	MBD2	8932	protein_coding	0.129068	8.36976	3.36229	0.0667053	0.14668
ENSG00000081760.16_AACS	ENSG00000081760	ENSG00000081760.17	AACS	65985	protein_coding	0.129061	5.83707	2.99451	0.0835473	0.174539
ENSG00000082153.17_BZW1	ENSG00000082153	ENSG00000082153.18	BZW1	9689	protein_coding	0.129029	8.5123	3.08111	0.0792065	0.167809
ENSG00000119285.10_HEATR1	ENSG00000119285	ENSG00000119285.11	HEATR1	55127	protein_coding	0.128945	7.34789	3.04844	0.0808149	0.170339
ENSG00000175643.8_RMI2	ENSG00000175643	ENSG00000175643.10	RMI2	116028	protein_coding	0.128897	4.64489	2.11579	0.145787	0.265548
ENSG00000185236.11_RAB11B	ENSG00000185236	ENSG00000185236.12	RAB11B	9230	protein_coding	0.128883	6.23983	2.79426	0.0946023	0.191974
ENSG00000186575.17_NF2	ENSG00000186575	ENSG00000186575.19	NF2	4771	protein_coding	0.128878	5.0781	1.92312	0.165514	0.292532
ENSG00000007541.16_PIGQ	ENSG00000007541	ENSG00000007541.17	PIGQ	9091	protein_coding	0.128828	4.65117	2.18666	0.139211	0.256368
ENSG00000055609.17_KMT2C	ENSG00000055609	ENSG00000055609.21	KMT2C	58508	protein_coding	0.12882	5.97	1.95198	0.162374	0.288081
ENSG00000165458.13_INPPL1	ENSG00000165458	ENSG00000165458.15	INPPL1	3636	protein_coding	0.12867	6.85517	3.17729	0.0746684	0.16
ENSG00000180008.8_SOCS4	ENSG00000180008	ENSG00000180008.9	SOCS4	122809	protein_coding	0.128539	5.43211	2.63927	0.104251	0.206109
ENSG00000110048.11_OSBP	ENSG00000110048	ENSG00000110048.12	OSBP	5007	protein_coding	0.128525	6.4445	2.81678	0.0932833	0.190066
ENSG00000120800.4_UTP20	ENSG00000120800	ENSG00000120800.5	UTP20	27340	protein_coding	0.128488	6.1619	2.63073	0.104814	0.206918
ENSG00000228801.5_RP11-110G21.1	ENSG00000228801	ENSG00000228801.7		102724330	lncRNA	0.128371	0.520707	0.221783	0.637685	0.760473
ENSG00000213189.5_AC010093.1	ENSG00000213189	ENSG00000213189.5	BTF3L4P2		processed_pseudogene	0.128342	1.62856	0.409916	0.522012	0.667486
ENSG00000113643.8_RARS	ENSG00000113643	ENSG00000113643.9	RARS1	5917	protein_coding	0.128334	7.30926	2.90419	0.0883496	0.182267
ENSG00000072803.17_FBXW11	ENSG00000072803	ENSG00000072803.18	FBXW11	23291	protein_coding	0.128265	6.18543	3.13442	0.0766558	0.163301
ENSG00000123091.4_RNF11	ENSG00000123091	ENSG00000123091.5	RNF11	26994	protein_coding	0.12811	4.99305	2.17658	0.140126	0.257667
ENSG00000099624.7_ATP5D	ENSG00000099624	ENSG00000099624.8	ATP5F1D	513	protein_coding	0.128098	6.56379	2.39485	0.121736	0.232253
ENSG00000143499.13_SMYD2	ENSG00000143499	ENSG00000143499.14	SMYD2	56950	protein_coding	0.128085	5.45743	2.87605	0.0899063	0.184858
ENSG00000149930.17_TAOK2	ENSG00000149930	ENSG00000149930.18	TAOK2	9344	protein_coding	0.128047	6.24853	2.98574	0.0840009	0.175167
ENSG00000124228.14_DDX27	ENSG00000124228	ENSG00000124228.15	DDX27	55661	protein_coding	0.127933	7.27741	3.25514	0.0711998	0.154033
ENSG00000205702.10_CYP2D7P1	ENSG00000205702	ENSG00000205702.12	CYP2D7		polymorphic_pseudogene	0.127925	0.191984	0.164856	0.684724	0.79638
ENSG00000147536.11_GINS4	ENSG00000147536	ENSG00000147536.12	GINS4	84296	protein_coding	0.12786	5.97209	2.99304	0.083623	0.174621
ENSG00000133678.13_TMEM254	ENSG00000133678	ENSG00000133678.14	TMEM254	80195	protein_coding	0.127837	3.62397	1.29368	0.255371	0.403124
ENSG00000144597.13_EAF1	ENSG00000144597	ENSG00000144597.14	EAF1	85403	protein_coding	0.127791	5.14436	2.65075	0.103501	0.205046
ENSG00000005486.16_RHBDD2	ENSG00000005486	ENSG00000005486.17	RHBDD2	57414	protein_coding	0.127784	4.53822	1.8863	0.16962	0.297882
ENSG00000105810.9_CDK6	ENSG00000105810	ENSG00000105810.10	CDK6	1021	protein_coding	0.127752	7.21286	3.01434	0.0825312	0.17309
ENSG00000090857.13_PDPR	ENSG00000090857	ENSG00000090857.14	PDPR	55066	protein_coding	0.127584	5.7803	1.81424	0.178	0.308788
ENSG00000130544.11_ZNF557	ENSG00000130544	ENSG00000130544.12	ZNF557	79230	protein_coding	0.127403	2.81165	0.698705	0.403219	0.561913
ENSG00000139531.12_SUOX	ENSG00000139531	ENSG00000139531.13	SUOX	6821	protein_coding	0.127265	4.41931	1.71141	0.190803	0.32446
ENSG00000112365.4_ZBTB24	ENSG00000112365	ENSG00000112365.5	ZBTB24	9841	protein_coding	0.127214	4.89558	2.29739	0.129592	0.243366
ENSG00000104381.12_GDAP1	ENSG00000104381	ENSG00000104381.14	GDAP1	54332	protein_coding	0.127208	4.3511	1.86211	0.172381	0.30136
ENSG00000198912.10_C1orf174	ENSG00000198912	ENSG00000198912.12	C1orf174	339448	protein_coding	0.127096	4.77011	2.06169	0.151042	0.272295
ENSG00000243989.8_ACY1	ENSG00000243989	ENSG00000243989.9	ACY1	95	protein_coding	0.126916	3.99161	1.69209	0.193326	0.32768
ENSG00000121417.13_ZNF211	ENSG00000121417	ENSG00000121417.14	ZNF211	10520	protein_coding	0.126912	3.31871	1.18802	0.275729	0.427034
ENSG00000130813.17_C19orf66	ENSG00000130813	ENSG00000130813.18	SHFL	55337	protein_coding	0.126907	6.11725	2.68157	0.101516	0.202088
ENSG00000170175.10_CHRNB1	ENSG00000170175	ENSG00000170175.11	CHRNB1	1140	protein_coding	0.126774	2.92357	0.81701	0.366056	0.523673
ENSG00000132424.14_PNISR	ENSG00000132424	ENSG00000132424.17	PNISR	25957	protein_coding	0.126764	7.27968	0.37316	0.541287	0.68351
ENSG00000145850.8_TIMD4	ENSG00000145850	ENSG00000145850.9	TIMD4	91937	protein_coding	0.126764	0.901424	0.25694	0.612231	0.742106
ENSG00000089234.15_BRAP	ENSG00000089234	ENSG00000089234.16	BRAP	8315	protein_coding	0.126728	5.21051	2.64198	0.104074	0.205848
ENSG00000221983.7_UBA52	ENSG00000221983	ENSG00000221983.8	UBA52	7311	protein_coding	0.126717	9.11307	2.37715	0.123122	0.234237
ENSG00000113369.8_ARRDC3	ENSG00000113369	ENSG00000113369.9	ARRDC3	57561	protein_coding	0.126627	2.37003	0.641822	0.423052	0.579176
ENSG00000133858.15_ZFC3H1	ENSG00000133858	ENSG00000133858.17	ZFC3H1	196441	protein_coding	0.126559	6.16358	2.28314	0.130787	0.244924
ENSG00000197323.11_TRIM33	ENSG00000197323	ENSG00000197323.12	TRIM33	51592	protein_coding	0.126538	5.91129	3.0423	0.0811211	0.170875
ENSG00000012124.16_CD22	ENSG00000012124	ENSG00000012124.17	CD22	933	protein_coding	0.126512	8.26953	2.99786	0.0833744	0.174237
ENSG00000131149.18_GSE1	ENSG00000131149	ENSG00000131149.19	GSE1	23199	protein_coding	0.126481	6.01688	1.93209	0.16453	0.291251
ENSG00000100325.14_ASCC2	ENSG00000100325	ENSG00000100325.15	ASCC2	84164	protein_coding	0.126449	6.41156	3.15074	0.0758926	0.162135
ENSG00000176105.13_YES1	ENSG00000176105	ENSG00000176105.14	YES1	7525	protein_coding	0.126371	4.43647	1.91428	0.166488	0.293641
ENSG00000162736.16_NCSTN	ENSG00000162736	ENSG00000162736.17	NCSTN	23385	protein_coding	0.126332	6.15195	3.05256	0.0806098	0.169999
ENSG00000213462.4_ERV3-1	ENSG00000213462	ENSG00000213462.5	ERV3-1	2086	protein_coding	0.126116	2.13672	0.490698	0.483616	0.634696
ENSG00000278311.4_GGNBP2	ENSG00000278311	ENSG00000278311.5	GGNBP2	79893	protein_coding	0.126062	6.00064	2.78551	0.0951203	0.192851
ENSG00000178694.9_NSUN3	ENSG00000178694	ENSG00000178694.10	NSUN3	63899	protein_coding	0.126024	3.40198	1.19038	0.275254	0.426494
ENSG00000167578.17_RAB4B	ENSG00000167578	ENSG00000167578.18	RAB4B	53916	protein_coding	0.12595	4.83493	2.22219	0.13604	0.252246
ENSG00000081019.13_RSBN1	ENSG00000081019	ENSG00000081019.14	RSBN1	54665	protein_coding	0.125829	4.28881	1.80163	0.179515	0.310576
ENSG00000006451.7_RALA	ENSG00000006451	ENSG00000006451.8	RALA	5898	protein_coding	0.125786	5.80711	2.91086	0.0879851	0.181682
ENSG00000124444.15_ZNF576	ENSG00000124444	ENSG00000124444.16	ZNF576	79177	protein_coding	0.12526	4.14738	1.3298	0.24884	0.39554
ENSG00000203497.2_RP11-313D6.4	ENSG00000203497	ENSG00000203497.3	PDCD4-AS1		lncRNA	0.125202	1.15808	0.310022	0.577667	0.715743
ENSG00000120008.15_WDR11	ENSG00000120008	ENSG00000120008.16	WDR11	55717	protein_coding	0.125182	6.39733	2.23797	0.134658	0.250267
ENSG00000068097.14_HEATR6	ENSG00000068097	ENSG00000068097.16	HEATR6	63897	protein_coding	0.125171	3.80146	1.30467	0.253363	0.400656
ENSG00000197111.15_PCBP2	ENSG00000197111	ENSG00000197111.16	PCBP2	5094	protein_coding	0.125153	8.85185	3.00529	0.0829929	0.173789
ENSG00000198252.11_STYX	ENSG00000198252	ENSG00000198252.12	STYX	6815	protein_coding	0.125149	4.43941	1.97232	0.160202	0.285383
ENSG00000105518.13_TMEM205	ENSG00000105518	ENSG00000105518.14	TMEM205	374882	protein_coding	0.125073	5.68641	2.28179	0.130901	0.245021
ENSG00000067066.16_SP100	ENSG00000067066	ENSG00000067066.17	SP100	6672	protein_coding	0.125	6.7887	2.11194	0.146154	0.265893
ENSG00000130724.8_CHMP2A	ENSG00000130724	ENSG00000130724.10	CHMP2A	27243	protein_coding	0.124913	6.55027	2.60514	0.106518	0.209793
ENSG00000227039.6_AL844908.5	ENSG00000227039	ENSG00000227039.7	ITGB2-AS1	100505746	lncRNA	0.124798	4.78607	1.95703	0.161831	0.287565
ENSG00000106299.7_WASL	ENSG00000106299	ENSG00000106299.8	WASL	8976	protein_coding	0.124797	2.8685	0.871674	0.350492	0.508048
ENSG00000160868.14_CYP3A4	ENSG00000160868	ENSG00000160868.16	CYP3A4	1576	protein_coding	0.124542	0.278063	0.168618	0.681343	0.794126
ENSG00000131845.14_ZNF304	ENSG00000131845	ENSG00000131845.15	ZNF304	57343	protein_coding	0.124536	3.86123	1.41339	0.234494	0.37893
ENSG00000083635.7_NUFIP1	ENSG00000083635	ENSG00000083635.8	NUFIP1	26747	protein_coding	0.124516	4.2872	1.67556	0.195515	0.330303
ENSG00000258405.9_ZNF578	ENSG00000258405	ENSG00000258405.11	ZNF578	147660	protein_coding	0.124332	0.299041	0.180284	0.671129	0.785881
ENSG00000196724.12_ZNF418	ENSG00000196724	ENSG00000196724.13	ZNF418	147686	protein_coding	0.124302	1.60714	0.401813	0.526155	0.670729
ENSG00000138468.15_SENP7	ENSG00000138468	ENSG00000138468.16	SENP7	57337	protein_coding	0.12425	3.79149	1.29111	0.255844	0.403679
ENSG00000103769.9_RAB11A	ENSG00000103769	ENSG00000103769.10	RAB11A	8766	protein_coding	0.124232	7.16866	2.83378	0.0923011	0.188635
ENSG00000125505.16_MBOAT7	ENSG00000125505	ENSG00000125505.17	MBOAT7	79143	protein_coding	0.124231	5.15088	2.30392	0.129048	0.242507
ENSG00000196735.11_HLA-DQA1	ENSG00000196735	ENSG00000196735.13	HLA-DQA1	3117	protein_coding	0.12406	8.56324	2.94181	0.0863141	0.179079
ENSG00000105429.12_MEGF8	ENSG00000105429	ENSG00000105429.13	MEGF8	1954	protein_coding	0.12399	4.98056	1.67913	0.19504	0.329758
ENSG00000163510.13_CWC22	ENSG00000163510	ENSG00000163510.14	CWC22	57703	protein_coding	0.12392	5.5944	1.98422	0.158947	0.283595
ENSG00000111412.5_C12orf49	ENSG00000111412	ENSG00000111412.6	SPRING1	79794	protein_coding	0.123857	5.74832	2.85157	0.091285	0.187067
ENSG00000119778.14_ATAD2B	ENSG00000119778	ENSG00000119778.15	ATAD2B	54454	protein_coding	0.123659	5.22124	1.77033	0.183341	0.315503
ENSG00000213057.5_C1orf220	ENSG00000213057	ENSG00000213057.5	C1orf220	400798	lncRNA	0.123624	-0.0654228	0.121345	0.72758	0.826558
ENSG00000167986.13_DDB1	ENSG00000167986	ENSG00000167986.15	DDB1	1642	protein_coding	0.123572	8.62988	2.95685	0.0855146	0.177857
ENSG00000066654.13_THUMPD1	ENSG00000066654	ENSG00000066654.14	THUMPD1	55623	protein_coding	0.123568	6.0413	2.86734	0.0903941	0.185692
ENSG00000172301.10_COPRS	ENSG00000172301	ENSG00000172301.11	COPRS	55352	protein_coding	0.123484	4.49543	1.26362	0.260967	0.409995
ENSG00000136824.18_SMC2	ENSG00000136824	ENSG00000136824.19	SMC2	10592	protein_coding	0.123482	6.99555	1.88249	0.170052	0.29833
ENSG00000124155.17_PIGT	ENSG00000124155	ENSG00000124155.19	PIGT	51604	protein_coding	0.123447	5.7365	2.31656	0.128003	0.240913
ENSG00000173208.3_ABCD2	ENSG00000173208	ENSG00000173208.4	ABCD2	225	protein_coding	0.123416	2.8652	0.849671	0.356646	0.514668
ENSG00000064601.17_CTSA	ENSG00000064601	ENSG00000064601.21	CTSA	5476	protein_coding	0.123407	5.50341	2.51532	0.112745	0.218805
ENSG00000204514.9_ZNF814	ENSG00000204514	ENSG00000204514.11	ZNF814	730051	protein_coding	0.12317	3.18666	1.05571	0.304196	0.45913
ENSG00000158290.16_CUL4B	ENSG00000158290	ENSG00000158290.19	CUL4B	8450	protein_coding	0.123128	5.66592	2.7732	0.0958542	0.193932
ENSG00000152443.12_ZNF776	ENSG00000152443	ENSG00000152443.13	ZNF776	284309	protein_coding	0.123028	3.97172	1.5353	0.215318	0.355289
ENSG00000213465.7_ARL2	ENSG00000213465	ENSG00000213465.8	ARL2	402	protein_coding	0.122853	6.33796	2.13983	0.143518	0.262333
ENSG00000059573.8_ALDH18A1	ENSG00000059573	ENSG00000059573.9	ALDH18A1	5832	protein_coding	0.122839	7.54206	3.10644	0.0779833	0.165712
ENSG00000107036.11_RIC1	ENSG00000107036	ENSG00000107036.12	RIC1	57589	protein_coding	0.122815	6.33828	2.14978	0.142591	0.261133
ENSG00000171466.9_ZNF562	ENSG00000171466	ENSG00000171466.10	ZNF562	54811	protein_coding	0.122796	4.13748	1.49447	0.221524	0.363004
ENSG00000111802.13_TDP2	ENSG00000111802	ENSG00000111802.14	TDP2	51567	protein_coding	0.122753	5.98534	2.68551	0.101265	0.201738
ENSG00000077454.15_LRCH4	ENSG00000077454	ENSG00000077454.17	LRCH4	4034	protein_coding	0.122704	6.01551	2.75615	0.0968814	0.195367
ENSG00000102189.16_EEA1	ENSG00000102189	ENSG00000102189.17	EEA1	8411	protein_coding	0.122647	5.05795	1.86378	0.172189	0.301181
ENSG00000169955.7_ZNF747	ENSG00000169955	ENSG00000169955.8	ZNF747	65988	protein_coding	0.122622	3.54427	1.15536	0.282429	0.434375
ENSG00000146143.17_PRIM2	ENSG00000146143	ENSG00000146143.19	PRIM2	5558	protein_coding	0.122533	4.77746	2.02528	0.154701	0.277411
ENSG00000162384.13_C1orf123	ENSG00000162384	ENSG00000162384.14	CZIB	54987	protein_coding	0.122533	4.97503	2.21677	0.136519	0.252925
ENSG00000170903.10_MSANTD4	ENSG00000170903	ENSG00000170903.12	MSANTD4	84437	protein_coding	0.122404	5.19901	2.38178	0.122758	0.233675
ENSG00000106785.14_TRIM14	ENSG00000106785	ENSG00000106785.15	TRIM14	9830	protein_coding	0.122316	5.94645	2.5362	0.111262	0.216581
ENSG00000138303.17_ASCC1	ENSG00000138303	ENSG00000138303.18	ASCC1	51008	protein_coding	0.1223	5.2255	2.36501	0.124083	0.235436
ENSG00000187325.4_TAF9B	ENSG00000187325	ENSG00000187325.5	TAF9B	51616	protein_coding	0.122217	4.59457	1.91736	0.166148	0.293238
ENSG00000093183.13_SEC22C	ENSG00000093183	ENSG00000093183.14	SEC22C	9117	protein_coding	0.122195	5.76664	2.67675	0.101823	0.202434
ENSG00000181619.11_GPR135	ENSG00000181619	ENSG00000181619.12	GPR135	64582	protein_coding	0.122105	0.823426	0.208904	0.647628	0.767872
ENSG00000077044.10_DGKD	ENSG00000077044	ENSG00000077044.11	DGKD	8527	protein_coding	0.122097	6.46622	2.55933	0.109645	0.214173
ENSG00000154328.15_NEIL2	ENSG00000154328	ENSG00000154328.16	NEIL2	252969	protein_coding	0.122062	3.767	1.41042	0.234986	0.379262
ENSG00000172890.12_NADSYN1	ENSG00000172890	ENSG00000172890.13	NADSYN1	55191	protein_coding	0.121997	6.56785	2.83384	0.0922972	0.188635
ENSG00000105379.9_ETFB	ENSG00000105379	ENSG00000105379.10	ETFB	2109	protein_coding	0.121896	5.93254	2.09619	0.147666	0.267807
ENSG00000274487.1_CH17-431G21.1	ENSG00000274487	ENSG00000274487.3	NPEPPSP1	440434	transcribed_unprocessed_pseudogene	0.121885	2.38683	0.528705	0.467152	0.621658
ENSG00000163681.14_SLMAP	ENSG00000163681	ENSG00000163681.16	SLMAP	7871	protein_coding	0.121794	5.75719	2.80027	0.0942485	0.191486
ENSG00000197548.12_ATG7	ENSG00000197548	ENSG00000197548.13	ATG7	10533	protein_coding	0.121753	4.72683	1.99612	0.157702	0.281968
ENSG00000167487.11_KLHL26	ENSG00000167487	ENSG00000167487.12	KLHL26	55295	protein_coding	0.121656	3.57069	1.25061	0.263435	0.412866
ENSG00000140543.14_DET1	ENSG00000140543	ENSG00000140543.15	DET1	55070	protein_coding	0.121612	1.91092	0.417985	0.517944	0.664713
ENSG00000232677.6_AC092296.1	ENSG00000232677	ENSG00000232677.10	LINC00665	100506930	lncRNA	0.121588	2.84929	0.740039	0.389648	0.5482
ENSG00000053770.11_AP5M1	ENSG00000053770	ENSG00000053770.12	AP5M1	55745	protein_coding	0.121436	5.89302	2.51135	0.113029	0.219142
ENSG00000143390.17_RFX5	ENSG00000143390	ENSG00000143390.18	RFX5	5993	protein_coding	0.121424	7.31325	2.70967	0.0997417	0.199705
ENSG00000213523.10_SRA1	ENSG00000213523	ENSG00000213523.12	SRA1	10011	protein_coding	0.121306	5.97381	2.77428	0.0957899	0.193889
ENSG00000165417.11_GTF2A1	ENSG00000165417	ENSG00000165417.12	GTF2A1	2957	protein_coding	0.121258	5.29168	1.90646	0.167357	0.294749
ENSG00000173786.16_CNP	ENSG00000173786	ENSG00000173786.17	CNP	1267	protein_coding	0.121046	6.04177	2.35117	0.125189	0.237007
ENSG00000125651.13_GTF2F1	ENSG00000125651	ENSG00000125651.14	GTF2F1	2962	protein_coding	0.121	7.06058	2.64788	0.103688	0.205356
ENSG00000134574.11_DDB2	ENSG00000134574	ENSG00000134574.12	DDB2	1643	protein_coding	0.120958	5.71635	2.49646	0.114103	0.220617
ENSG00000285130.1_RP11-16N10.2	ENSG00000285130	ENSG00000285130.2			protein_coding	0.120875	2.1835	0.476114	0.490188	0.639835
ENSG00000153201.15_RANBP2	ENSG00000153201	ENSG00000153201.16	RANBP2	5903	protein_coding	0.120874	7.33366	1.72697	0.188799	0.321984
ENSG00000100330.15_MTMR3	ENSG00000100330	ENSG00000100330.16	MTMR3	8897	protein_coding	0.12075	4.77954	2.08715	0.148543	0.268973
ENSG00000179295.17_PTPN11	ENSG00000179295	ENSG00000179295.19	PTPN11	5781	protein_coding	0.120617	7.09816	2.82775	0.0926483	0.189116
ENSG00000101911.12_PRPS2	ENSG00000101911	ENSG00000101911.13	PRPS2	5634	protein_coding	0.12055	6.50386	2.87785	0.0898057	0.184708
ENSG00000198960.10_ARMCX6	ENSG00000198960	ENSG00000198960.11	ARMCX6	54470	protein_coding	0.120515	5.50006	2.47725	0.115504	0.222673
ENSG00000092098.16_RNF31	ENSG00000092098	ENSG00000092098.17	RNF31	55072	protein_coding	0.120434	6.42984	2.78941	0.0948889	0.192469
ENSG00000284773.1_RP11-244H3.5	ENSG00000284773	ENSG00000284773.1			protein_coding	0.120361	0.319977	0.172423	0.677968	0.791216
ENSG00000181315.10_ZNF322	ENSG00000181315	ENSG00000181315.11	ZNF322	79692	protein_coding	0.120289	4.43701	1.80617	0.178968	0.30987
ENSG00000133943.20_C14orf159	ENSG00000133943	ENSG00000133943.21	DGLUCY	80017	protein_coding	0.120233	5.58613	2.50006	0.113842	0.220228
ENSG00000180089.5_TMEM86B	ENSG00000180089	ENSG00000180089.6	TMEM86B	255043	protein_coding	0.120082	2.17208	0.54286	0.46125	0.615866
ENSG00000171033.12_PKIA	ENSG00000171033	ENSG00000171033.13	PKIA	5569	protein_coding	0.12007	3.61931	1.2488	0.263782	0.413361
ENSG00000198825.12_INPP5F	ENSG00000198825	ENSG00000198825.15	INPP5F	22876	protein_coding	0.119976	2.17323	0.418262	0.517806	0.664599
ENSG00000269958.1_RP11-73M18.8	ENSG00000269958	ENSG00000269958.1			lncRNA	0.119953	2.56694	0.67343	0.411858	0.569374
ENSG00000108587.15_GOSR1	ENSG00000108587	ENSG00000108587.16	GOSR1	9527	protein_coding	0.119794	6.01836	2.78125	0.0953737	0.19322
ENSG00000180979.9_LRRC57	ENSG00000180979	ENSG00000180979.10	LRRC57	255252	protein_coding	0.119742	3.76613	1.16418	0.2806	0.432607
ENSG00000197343.10_ZNF655	ENSG00000197343	ENSG00000197343.11	ZNF655	79027	protein_coding	0.119611	5.9996	2.3492	0.125347	0.237169
ENSG00000188021.8_UBQLN2	ENSG00000188021	ENSG00000188021.9	UBQLN2	29978	protein_coding	0.1196	5.57224	2.56716	0.109103	0.213361
ENSG00000171469.10_ZNF561	ENSG00000171469	ENSG00000171469.11	ZNF561	93134	protein_coding	0.119488	4.5256	1.63554	0.200938	0.337158
ENSG00000261526.2_CTB-31O20.2	ENSG00000261526	ENSG00000261526.2			lncRNA	0.119457	2.29458	0.583692	0.444869	0.601058
ENSG00000102886.14_GDPD3	ENSG00000102886	ENSG00000102886.15	GDPD3	79153	protein_coding	0.119431	-0.175889	0.126353	0.722244	0.822686
ENSG00000104472.9_CHRAC1	ENSG00000104472	ENSG00000104472.10	CHRAC1	54108	protein_coding	0.11936	5.03826	2.13684	0.143798	0.262703
ENSG00000172732.11_MUS81	ENSG00000172732	ENSG00000172732.12	MUS81	80198	protein_coding	0.119309	6.25683	2.60341	0.106634	0.20996
ENSG00000196597.11_ZNF782	ENSG00000196597	ENSG00000196597.13	ZNF782	158431	protein_coding	0.119254	2.42326	0.453447	0.500703	0.648832
ENSG00000117305.14_HMGCL	ENSG00000117305	ENSG00000117305.15	HMGCL	3155	protein_coding	0.119249	4.66809	1.56419	0.211053	0.35039
ENSG00000103056.11_SMPD3	ENSG00000103056	ENSG00000103056.12	SMPD3	55512	protein_coding	0.119119	0.889197	0.195185	0.658636	0.776972
ENSG00000107625.12_DDX50	ENSG00000107625	ENSG00000107625.14	DDX50	79009	protein_coding	0.119076	6.19642	2.63882	0.104281	0.206137
ENSG00000186063.12_AIDA	ENSG00000186063	ENSG00000186063.13	AIDA	64853	protein_coding	0.119068	6.22685	2.76485	0.0963558	0.194597
ENSG00000079739.15_PGM1	ENSG00000079739	ENSG00000079739.17	PGM1	5236	protein_coding	0.119006	6.05879	2.53791	0.111142	0.216441
ENSG00000177042.14_TMEM80	ENSG00000177042	ENSG00000177042.16	TMEM80	283232	protein_coding	0.118913	3.21312	0.901198	0.342461	0.499855
ENSG00000179526.16_SHARPIN	ENSG00000179526	ENSG00000179526.17	SHARPIN	81858	protein_coding	0.118891	4.94115	1.46138	0.22671	0.369309
ENSG00000185728.16_YTHDF3	ENSG00000185728	ENSG00000185728.17	YTHDF3	253943	protein_coding	0.118879	5.99263	2.58894	0.107612	0.211455
ENSG00000116198.12_CEP104	ENSG00000116198	ENSG00000116198.14	CEP104	9731	protein_coding	0.118551	5.1948	2.1326	0.144196	0.263296
ENSG00000117859.18_OSBPL9	ENSG00000117859	ENSG00000117859.19	OSBPL9	114883	protein_coding	0.118544	7.18572	2.64278	0.104021	0.205804
ENSG00000032742.17_IFT88	ENSG00000032742	ENSG00000032742.18	IFT88	8100	protein_coding	0.118515	3.49099	0.933997	0.333826	0.491131
ENSG00000143157.11_POGK	ENSG00000143157	ENSG00000143157.12	POGK	57645	protein_coding	0.118502	6.44284	2.57982	0.108234	0.212398
ENSG00000108639.7_SYNGR2	ENSG00000108639	ENSG00000108639.8	SYNGR2	9144	protein_coding	0.118479	9.22682	2.21923	0.136301	0.252595
ENSG00000151304.5_SRFBP1	ENSG00000151304	ENSG00000151304.6	SRFBP1	153443	protein_coding	0.118435	3.9034	1.40128	0.236509	0.381229
ENSG00000160446.18_ZDHHC12	ENSG00000160446	ENSG00000160446.19	ZDHHC12	84885	protein_coding	0.118394	5.70996	2.26443	0.132375	0.247111
ENSG00000078668.13_VDAC3	ENSG00000078668	ENSG00000078668.14	VDAC3	7419	protein_coding	0.118353	7.75436	2.37084	0.12362	0.234723
ENSG00000139505.11_MTMR6	ENSG00000139505	ENSG00000139505.12	MTMR6	9107	protein_coding	0.118349	4.94443	2.00567	0.156712	0.280533
ENSG00000160194.17_NDUFV3	ENSG00000160194	ENSG00000160194.18	NDUFV3	4731	protein_coding	0.118231	5.07633	1.83051	0.176067	0.306023
ENSG00000111961.17_SASH1	ENSG00000111961	ENSG00000111961.19	SASH1	23328	protein_coding	0.118123	3.00244	0.848976	0.356842	0.514741
ENSG00000132676.15_DAP3	ENSG00000132676	ENSG00000132676.16	DAP3	7818	protein_coding	0.118043	6.84778	2.72941	0.0985159	0.197807
ENSG00000150867.13_PIP4K2A	ENSG00000150867	ENSG00000150867.14	PIP4K2A	5305	protein_coding	0.118037	7.58127	2.84245	0.091804	0.187874
ENSG00000198924.7_DCLRE1A	ENSG00000198924	ENSG00000198924.8	DCLRE1A	9937	protein_coding	0.118025	4.91857	2.07912	0.149326	0.270101
ENSG00000112659.13_CUL9	ENSG00000112659	ENSG00000112659.14	CUL9	23113	protein_coding	0.117961	5.08918	1.69225	0.193304	0.32768
ENSG00000142186.16_SCYL1	ENSG00000142186	ENSG00000142186.18	SCYL1	57410	protein_coding	0.117922	6.70898	2.82566	0.0927687	0.189276
ENSG00000136925.14_TSTD2	ENSG00000136925	ENSG00000136925.15	TSTD2	158427	protein_coding	0.117919	4.70537	1.48429	0.223104	0.364709
ENSG00000188167.8_TMPPE	ENSG00000188167	ENSG00000188167.9	TMPPE	643853	protein_coding	0.117884	1.41826	0.307313	0.579334	0.717071
ENSG00000204524.6_ZNF805	ENSG00000204524	ENSG00000204524.7	ZNF805	390980	protein_coding	0.117688	0.689041	0.196044	0.657933	0.776346
ENSG00000136754.17_ABI1	ENSG00000136754	ENSG00000136754.18	ABI1	10006	protein_coding	0.117608	6.15051	2.68347	0.101395	0.201909
ENSG00000115568.15_ZNF142	ENSG00000115568	ENSG00000115568.16	ZNF142	7701	protein_coding	0.117558	5.23995	1.54862	0.213339	0.353014
ENSG00000204310.12_AGPAT1	ENSG00000204310	ENSG00000204310.13	AGPAT1	10554	protein_coding	0.117542	5.58353	2.41389	0.120263	0.229865
ENSG00000135250.16_SRPK2	ENSG00000135250	ENSG00000135250.17	SRPK2	6733	protein_coding	0.117538	5.54698	1.83756	0.175237	0.304972
ENSG00000148935.10_GAS2	ENSG00000148935	ENSG00000148935.12	GAS2	2620	protein_coding	0.117528	3.36005	1.03132	0.30985	0.465325
ENSG00000196505.10_GDAP2	ENSG00000196505	ENSG00000196505.11	GDAP2	54834	protein_coding	0.117504	3.96279	1.31857	0.250849	0.397751
ENSG00000159917.15_ZNF235	ENSG00000159917	ENSG00000159917.17	ZNF235	9310	protein_coding	0.117425	2.75479	0.690817	0.405887	0.564351
ENSG00000253816.3_RP11-1415C14.3	ENSG00000253816	ENSG00000253816.3	GUSBP14		unprocessed_pseudogene	0.117419	1.28681	0.153549	0.695166	0.803939
ENSG00000205307.11_SAP25	ENSG00000205307	ENSG00000205307.12	SAP25	100316904	protein_coding	0.117368	1.74122	0.210642	0.646265	0.767063
ENSG00000090661.11_CERS4	ENSG00000090661	ENSG00000090661.12	CERS4	79603	protein_coding	0.117365	5.1735	1.68042	0.194868	0.32955
ENSG00000228474.5_OST4	ENSG00000228474	ENSG00000228474.6	OST4	100128731	protein_coding	0.117348	7.14895	1.9464	0.162975	0.28899
ENSG00000184277.12_TM2D3	ENSG00000184277	ENSG00000184277.13	TM2D3	80213	protein_coding	0.117339	5.27707	2.10423	0.146893	0.266807
ENSG00000122376.11_FAM35A	ENSG00000122376	ENSG00000122376.12	SHLD2	54537	protein_coding	0.117256	5.95419	2.56507	0.109248	0.213521
ENSG00000148057.15_IDNK	ENSG00000148057	ENSG00000148057.16	IDNK	414328	protein_coding	0.117173	2.7906	0.715521	0.397617	0.5564
ENSG00000273590.4_SMIM11B	ENSG00000273590	ENSG00000273590.5	SMIM11B	102723553	protein_coding	0.117164	3.60613	1.14554	0.284485	0.436544
ENSG00000120949.14_TNFRSF8	ENSG00000120949	ENSG00000120949.15	TNFRSF8	943	protein_coding	0.116945	7.59895	2.77077	0.0960001	0.194083
ENSG00000166225.8_FRS2	ENSG00000166225	ENSG00000166225.9	FRS2	10818	protein_coding	0.116926	3.39151	1.0581	0.30365	0.458616
ENSG00000197372.9_ZNF675	ENSG00000197372	ENSG00000197372.10	ZNF675	171392	protein_coding	0.116875	3.32874	0.799609	0.37121	0.529143
ENSG00000047056.14_WDR37	ENSG00000047056	ENSG00000047056.17	WDR37	22884	protein_coding	0.116809	4.23289	1.50287	0.22023	0.361452
ENSG00000117597.17_DIEXF	ENSG00000117597	ENSG00000117597.18	UTP25	27042	protein_coding	0.116784	4.97443	1.80854	0.178683	0.309606
ENSG00000135486.17_HNRNPA1	ENSG00000135486	ENSG00000135486.19	HNRNPA1	3178	protein_coding	0.116713	10.6608	1.43283	0.231304	0.375079
ENSG00000152193.7_RNF219	ENSG00000152193	ENSG00000152193.8	OBI1	79596	protein_coding	0.116685	4.94557	1.60944	0.20457	0.341979
ENSG00000162755.13_KLHDC9	ENSG00000162755	ENSG00000162755.14	KLHDC9	126823	protein_coding	0.116533	0.380091	0.15568	0.693166	0.802549
ENSG00000111203.12_ITFG2	ENSG00000111203	ENSG00000111203.13	ITFG2	55846	protein_coding	0.116507	4.55735	1.58167	0.208521	0.347038
ENSG00000214425.7_RP11-798G7.3	ENSG00000214425	ENSG00000214425.9	LRRC37A4P		transcribed_unprocessed_pseudogene	0.116482	3.96313	0.507812	0.476087	0.628722
ENSG00000188283.11_ZNF383	ENSG00000188283	ENSG00000188283.12	ZNF383	163087	protein_coding	0.116478	2.99959	0.84874	0.356909	0.514782
ENSG00000235944.8_ZNF815P	ENSG00000235944	ENSG00000235944.9	ZNF815P		transcribed_unprocessed_pseudogene	0.116463	-0.175399	0.120835	0.72813	0.826626
ENSG00000256262.1_RP11-117B7.1	ENSG00000256262	ENSG00000256262.2	USP30-AS1		lncRNA	0.116455	2.66253	0.66486	0.414849	0.572222
ENSG00000224837.1_RP4-702J19.1	ENSG00000224837	ENSG00000224837.1	GCSHP5		processed_pseudogene	0.116444	0.248535	0.0707319	0.790274	0.869797
ENSG00000151148.13_UBE3B	ENSG00000151148	ENSG00000151148.14	UBE3B	89910	protein_coding	0.116442	5.47986	2.10294	0.147016	0.266852
ENSG00000100888.13_CHD8	ENSG00000100888	ENSG00000100888.15	CHD8	57680	protein_coding	0.116438	6.81135	2.17936	0.139872	0.25727
ENSG00000188938.15_FAM120AOS	ENSG00000188938	ENSG00000188938.17	FAM120AOS	158293	protein_coding	0.116321	5.58471	2.34439	0.125735	0.237735
ENSG00000136628.17_EPRS	ENSG00000136628	ENSG00000136628.18	EPRS1	2058	protein_coding	0.116157	7.66313	1.26829	0.260088	0.408808
ENSG00000162616.8_DNAJB4	ENSG00000162616	ENSG00000162616.9	DNAJB4	11080	protein_coding	0.116086	3.22238	0.693325	0.405036	0.563515
ENSG00000111596.12_CNOT2	ENSG00000111596	ENSG00000111596.14	CNOT2	4848	protein_coding	0.116032	6.25964	2.52544	0.112023	0.217843
ENSG00000100014.19_SPECC1L	ENSG00000100014	ENSG00000100014.20	SPECC1L	23384	protein_coding	0.115941	6.23831	2.50257	0.113661	0.220019
ENSG00000139324.11_TMTC3	ENSG00000139324	ENSG00000139324.12	TMTC3	160418	protein_coding	0.115888	2.49118	0.619187	0.43135	0.58743
ENSG00000117448.13_AKR1A1	ENSG00000117448	ENSG00000117448.14	AKR1A1	10327	protein_coding	0.115886	6.94308	2.43206	0.118877	0.227859
ENSG00000198728.10_LDB1	ENSG00000198728	ENSG00000198728.11	LDB1	8861	protein_coding	0.115871	5.54709	2.45355	0.117259	0.225325
ENSG00000164885.12_CDK5	ENSG00000164885	ENSG00000164885.13	CDK5	1020	protein_coding	0.115552	4.16168	1.42013	0.233382	0.377629
ENSG00000145388.14_METTL14	ENSG00000145388	ENSG00000145388.15	METTL14	57721	protein_coding	0.115543	4.99151	1.89538	0.168596	0.296431
ENSG00000253341.1_RP11-730G20.2	ENSG00000253341	ENSG00000253341.1	PCBP2P2		processed_pseudogene	0.115507	0.320658	0.149403	0.699107	0.806419
ENSG00000173531.15_MST1	ENSG00000173531	ENSG00000173531.16	MST1	4485	protein_coding	0.115486	2.41836	0.552877	0.457145	0.611713
ENSG00000164068.15_RNF123	ENSG00000164068	ENSG00000164068.16	RNF123	63891	protein_coding	0.115446	4.58346	1.73803	0.187389	0.320538
ENSG00000107819.13_SFXN3	ENSG00000107819	ENSG00000107819.14	SFXN3	81855	protein_coding	0.115267	1.44688	0.309139	0.578209	0.716087
ENSG00000158526.7_TSR2	ENSG00000158526	ENSG00000158526.8	TSR2	90121	protein_coding	0.115262	5.82224	2.51359	0.112868	0.218968
ENSG00000144554.10_FANCD2	ENSG00000144554	ENSG00000144554.13	FANCD2	2177	protein_coding	0.115255	6.05733	1.9788	0.159516	0.28448
ENSG00000128567.16_PODXL	ENSG00000128567	ENSG00000128567.17	PODXL	5420	protein_coding	0.115177	0.614889	0.14251	0.705799	0.811782
ENSG00000118096.7_IFT46	ENSG00000118096	ENSG00000118096.10	IFT46	56912	protein_coding	0.11514	4.12872	1.37762	0.240507	0.385623
ENSG00000263006.6_ROCK1P1	ENSG00000263006	ENSG00000263006.7	ROCK1P1	727758	transcribed_unprocessed_pseudogene	0.115127	-0.204476	0.108521	0.741835	0.836575
ENSG00000259943.1_RP1-39G22.7	ENSG00000259943	ENSG00000259943.1	ZMPSTE24-DT		lncRNA	0.115122	2.70658	0.686547	0.407342	0.565792
ENSG00000091009.7_RBM27	ENSG00000091009	ENSG00000091009.8	RBM27	54439	protein_coding	0.115114	5.86407	2.32151	0.127596	0.240313
ENSG00000148730.6_EIF4EBP2	ENSG00000148730	ENSG00000148730.7	EIF4EBP2	1979	protein_coding	0.115086	7.0967	2.63969	0.104224	0.206084
ENSG00000272540.1_XXbac-BPG252P9.9	ENSG00000272540	ENSG00000272540.1			lncRNA	0.115086	-0.119085	0.121945	0.726935	0.82652
ENSG00000149091.15_DGKZ	ENSG00000149091	ENSG00000149091.15	DGKZ	8525	protein_coding	0.114987	6.73926	2.68676	0.101185	0.20161
ENSG00000182359.14_KBTBD3	ENSG00000182359	ENSG00000182359.15	KBTBD3	143879	protein_coding	0.114967	1.64372	0.331367	0.564855	0.704974
ENSG00000233822.4_HIST1H2BN	ENSG00000233822	ENSG00000233822.6	H2BC15	8341	protein_coding	0.114957	0.419276	0.167013	0.68278	0.795116
ENSG00000152904.11_GGPS1	ENSG00000152904	ENSG00000152904.11	GGPS1	9453	protein_coding	0.11494	4.39655	1.61898	0.203234	0.339997
ENSG00000116918.13_TSNAX	ENSG00000116918	ENSG00000116918.15	TSNAX	7257	protein_coding	0.114938	5.51733	2.41435	0.120227	0.229862
ENSG00000102384.13_CENPI	ENSG00000102384	ENSG00000102384.14	CENPI	2491	protein_coding	0.11492	4.21951	1.49139	0.222	0.36352
ENSG00000205903.6_ZNF316	ENSG00000205903	ENSG00000205903.7	ZNF316	100131017	protein_coding	0.114909	5.7742	2.2434	0.134186	0.249698
ENSG00000002834.17_LASP1	ENSG00000002834	ENSG00000002834.18	LASP1	3927	protein_coding	0.114881	8.01481	2.69895	0.100414	0.200636
ENSG00000270195.1_RP11-572O17.1						0.114728	0.694933	0.151735	0.696883	0.805019
ENSG00000106554.12_CHCHD3	ENSG00000106554	ENSG00000106554.13	CHCHD3	54927	protein_coding	0.114656	6.79489	2.41033	0.120537	0.230324
ENSG00000135924.15_DNAJB2	ENSG00000135924	ENSG00000135924.17	DNAJB2	3300	protein_coding	0.114586	5.95375	2.40575	0.12089	0.230901
ENSG00000156171.14_DRAM2	ENSG00000156171	ENSG00000156171.15	DRAM2	128338	protein_coding	0.114476	6.01343	2.18426	0.139428	0.256732
ENSG00000180353.10_HCLS1	ENSG00000180353	ENSG00000180353.11	HCLS1	3059	protein_coding	0.114404	9.06251	2.51934	0.112458	0.218528
ENSG00000170043.11_TRAPPC1	ENSG00000170043	ENSG00000170043.12	TRAPPC1	58485	protein_coding	0.114364	6.40013	1.89431	0.168716	0.296526
ENSG00000138134.11_STAMBPL1	ENSG00000138134	ENSG00000138134.12	STAMBPL1	57559	protein_coding	0.114344	5.10967	1.76218	0.184353	0.316852
ENSG00000101152.10_DNAJC5	ENSG00000101152	ENSG00000101152.11	DNAJC5	80331	protein_coding	0.114285	6.71182	2.55132	0.110202	0.215044
ENSG00000065802.11_ASB1	ENSG00000065802	ENSG00000065802.12	ASB1	51665	protein_coding	0.11418	5.44405	2.30357	0.129077	0.242519
ENSG00000175764.14_TTLL11	ENSG00000175764	ENSG00000175764.17	TTLL11	158135	protein_coding	0.1141	2.0102	0.437584	0.508291	0.656249
ENSG00000125818.17_PSMF1	ENSG00000125818	ENSG00000125818.18	PSMF1	9491	protein_coding	0.114045	7.10136	2.57773	0.108377	0.212469
ENSG00000214293.8_AC090421.1	ENSG00000214293	ENSG00000214293.10	APTR	100505854	lncRNA	0.114032	1.93308	0.394588	0.529898	0.673968
ENSG00000137776.16_SLTM	ENSG00000137776	ENSG00000137776.17	SLTM	79811	protein_coding	0.114001	7.26491	0.503579	0.477932	0.630172
ENSG00000141642.8_ELAC1	ENSG00000141642	ENSG00000141642.9	ELAC1	55520	protein_coding	0.11395	3.66964	1.05871	0.30351	0.458561
ENSG00000123213.22_NLN	ENSG00000123213	ENSG00000123213.23	NLN	57486	protein_coding	0.113813	6.02156	2.51694	0.112629	0.218674
ENSG00000158792.15_SPATA2L	ENSG00000158792	ENSG00000158792.16	SPATA2L	124044	protein_coding	0.113739	3.12465	0.785953	0.375327	0.533324
ENSG00000064102.14_INTS13	ENSG00000064102	ENSG00000064102.15	INTS13	55726	protein_coding	0.113734	6.31284	2.37901	0.122976	0.233991
ENSG00000102981.9_PARD6A	ENSG00000102981	ENSG00000102981.10	PARD6A	50855	protein_coding	0.113688	2.95566	0.638355	0.424307	0.580373
ENSG00000250565.6_ATP6V1E2	ENSG00000250565	ENSG00000250565.7	ATP6V1E2	90423	protein_coding	0.113629	2.10596	0.431574	0.511217	0.659084
ENSG00000109118.13_PHF12	ENSG00000109118	ENSG00000109118.14	PHF12	57649	protein_coding	0.113561	5.7611	1.80782	0.17877	0.309646
ENSG00000248098.11_BCKDHA	ENSG00000248098	ENSG00000248098.12	BCKDHA	593	protein_coding	0.11355	5.82624	2.44438	0.117947	0.22643
ENSG00000147905.17_ZCCHC7	ENSG00000147905	ENSG00000147905.18	ZCCHC7	84186	protein_coding	0.11352	5.85174	2.3329	0.126666	0.239188
ENSG00000127074.14_RGS13	ENSG00000127074	ENSG00000127074.15	RGS13	6003	protein_coding	0.113474	2.20841	0.479378	0.488704	0.638893
ENSG00000125447.16_GGA3	ENSG00000125447	ENSG00000125447.18	GGA3	23163	protein_coding	0.113457	6.5224	2.06768	0.15045	0.271734
ENSG00000243667.6_WDR92	ENSG00000243667	ENSG00000243667.7	DNAAF10	116143	protein_coding	0.113452	4.44651	1.55052	0.213059	0.352685
ENSG00000164111.14_ANXA5	ENSG00000164111	ENSG00000164111.15	ANXA5	308	protein_coding	0.113426	7.50453	2.36316	0.12423	0.235615
ENSG00000089123.15_TASP1	ENSG00000089123	ENSG00000089123.16	TASP1	55617	protein_coding	0.113406	3.67279	1.05278	0.304868	0.459887
ENSG00000100266.18_PACSIN2	ENSG00000100266	ENSG00000100266.19	PACSIN2	11252	protein_coding	0.113399	7.16576	2.37664	0.123162	0.234247
ENSG00000186854.10_TRABD2A	ENSG00000186854	ENSG00000186854.11	TRABD2A	105374836	protein_coding	0.113195	1.15244	0.251832	0.615788	0.745027
ENSG00000070081.16_NUCB2	ENSG00000070081	ENSG00000070081.18	NUCB2	4925	protein_coding	0.11317	4.62408	1.51315	0.218659	0.359399
ENSG00000198814.12_GK	ENSG00000198814	ENSG00000198814.14	GK	2710	protein_coding	0.11305	5.20404	2.08549	0.148704	0.269193
ENSG00000112685.13_EXOC2	ENSG00000112685	ENSG00000112685.14	EXOC2	55770	protein_coding	0.113021	5.31008	2.09604	0.147681	0.267807
ENSG00000214223.4_HNRPA1L-2	ENSG00000214223	ENSG00000214223.4	HNRNPA1P10	664709	processed_pseudogene	0.112968	1.23009	0.264543	0.607016	0.738636
ENSG00000163964.14_PIGX	ENSG00000163964	ENSG00000163964.18	PIGX	54965	protein_coding	0.112797	5.0299	1.95653	0.161885	0.287586
ENSG00000135956.8_TMEM127	ENSG00000135956	ENSG00000135956.9	TMEM127	55654	protein_coding	0.112791	5.80692	2.18346	0.1395	0.25683
ENSG00000102786.14_INTS6	ENSG00000102786	ENSG00000102786.15	INTS6	26512	protein_coding	0.112748	6.1745	1.80932	0.17859	0.309543
ENSG00000136811.16_ODF2	ENSG00000136811	ENSG00000136811.17	ODF2	4957	protein_coding	0.112512	6.45114	2.33669	0.126358	0.238714
ENSG00000143297.18_FCRL5	ENSG00000143297	ENSG00000143297.19	FCRL5	83416	protein_coding	0.112461	6.03991	1.79468	0.180357	0.311757
ENSG00000160877.5_NACC1	ENSG00000160877	ENSG00000160877.6	NACC1	112939	protein_coding	0.112453	6.85199	2.37166	0.123556	0.234699
ENSG00000198464.13_ZNF480	ENSG00000198464	ENSG00000198464.14	ZNF480	147657	protein_coding	0.112386	4.70768	0.505554	0.47707	0.629462
ENSG00000116337.15_AMPD2	ENSG00000116337	ENSG00000116337.20	AMPD2	271	protein_coding	0.112327	6.05964	2.20535	0.137533	0.254247
ENSG00000105856.13_HBP1	ENSG00000105856	ENSG00000105856.14	HBP1	26959	protein_coding	0.112311	3.77852	1.03996	0.30783	0.462961
ENSG00000278540.4_ACACA	ENSG00000278540	ENSG00000278540.5	ACACA	31	protein_coding	0.112291	5.97887	1.89788	0.168315	0.296121
ENSG00000197363.9_ZNF517	ENSG00000197363	ENSG00000197363.11	ZNF517	340385	protein_coding	0.112266	1.70792	0.349954	0.554139	0.695516
ENSG00000212127.5_TAS2R14	ENSG00000212127	ENSG00000212127.6	TAS2R14	106707243	protein_coding	0.112202	0.98263	0.168259	0.681664	0.794295
ENSG00000160602.13_NEK8	ENSG00000160602	ENSG00000160602.14	NEK8	284086	protein_coding	0.11218	4.46126	1.44433	0.22944	0.372993
ENSG00000157214.13_STEAP2	ENSG00000157214	ENSG00000157214.14	STEAP2	261729	protein_coding	0.112158	-0.0912759	0.117464	0.731801	0.829412
ENSG00000258441.1_CTD-2552B11.4	ENSG00000258441	ENSG00000258441.1	LINC00641	283624	lncRNA	0.112153	2.24781	0.38551	0.534669	0.678257
ENSG00000159761.14_C16orf86	ENSG00000159761	ENSG00000159761.15	C16orf86	388284	protein_coding	0.112151	0.597762	0.169428	0.680621	0.793422
ENSG00000110925.6_CSRNP2	ENSG00000110925	ENSG00000110925.7	CSRNP2	81566	protein_coding	0.112034	3.81885	0.923879	0.336459	0.493607
ENSG00000103037.11_SETD6	ENSG00000103037	ENSG00000103037.12	SETD6	79918	protein_coding	0.11194	4.13996	1.06704	0.301614	0.456367
ENSG00000189420.8_ZFP92	ENSG00000189420	ENSG00000189420.9	ZFP92	139735	protein_coding	0.111927	2.85235	0.478515	0.489096	0.639212
ENSG00000133114.17_GPALPP1	ENSG00000133114	ENSG00000133114.18	GPALPP1	55425	protein_coding	0.111914	4.88812	1.77122	0.183231	0.315476
ENSG00000100568.10_VTI1B	ENSG00000100568	ENSG00000100568.11	VTI1B	10490	protein_coding	0.111868	6.16533	2.17939	0.13987	0.25727
ENSG00000079313.14_REXO1	ENSG00000079313	ENSG00000079313.15	REXO1	57455	protein_coding	0.111867	5.85079	2.3056	0.128908	0.242312
ENSG00000137812.19_CASC5	ENSG00000137812	ENSG00000137812.21	KNL1	57082	protein_coding	0.111848	5.98956	2.06792	0.150426	0.271729
ENSG00000011198.8_ABHD5	ENSG00000011198	ENSG00000011198.10	ABHD5	51099	protein_coding	0.111842	4.29202	1.46047	0.226855	0.369418
ENSG00000197081.12_IGF2R	ENSG00000197081	ENSG00000197081.16	IGF2R	3482	protein_coding	0.111806	7.31969	1.62022	0.203061	0.339834
ENSG00000143493.12_INTS7	ENSG00000143493	ENSG00000143493.13	INTS7	25896	protein_coding	0.111802	5.66148	2.103	0.147011	0.266852
ENSG00000140992.18_PDPK1	ENSG00000140992	ENSG00000140992.19	PDPK1	5170	protein_coding	0.111746	6.42823	1.8487	0.173935	0.303253
ENSG00000111653.19_ING4	ENSG00000111653	ENSG00000111653.20	ING4	51147	protein_coding	0.111707	4.09175	1.33146	0.248545	0.395335
ENSG00000198455.4_ZXDB	ENSG00000198455	ENSG00000198455.5	ZXDB	158586	protein_coding	0.111641	3.07815	0.783824	0.375974	0.533907
ENSG00000087266.15_SH3BP2	ENSG00000087266	ENSG00000087266.17	SH3BP2	6452	protein_coding	0.111604	5.47273	2.03139	0.15408	0.2767
ENSG00000204304.11_PBX2	ENSG00000204304	ENSG00000204304.12	PBX2	5089	protein_coding	0.111595	6.64016	2.28097	0.13097	0.245064
ENSG00000160216.18_AGPAT3	ENSG00000160216	ENSG00000160216.21	AGPAT3	56894	protein_coding	0.111542	7.49953	2.51876	0.112499	0.218547
ENSG00000140265.12_ZSCAN29	ENSG00000140265	ENSG00000140265.14	ZSCAN29	146050	protein_coding	0.111506	4.57762	1.53258	0.215725	0.355868
ENSG00000165119.20_HNRNPK	ENSG00000165119	ENSG00000165119.21	HNRNPK	3190	protein_coding	0.111404	9.81986	2.38996	0.122117	0.23278
ENSG00000185252.18_ZNF74	ENSG00000185252	ENSG00000185252.19	ZNF74	7625	protein_coding	0.111299	3.52634	0.970391	0.324583	0.481725
ENSG00000120688.8_WBP4	ENSG00000120688	ENSG00000120688.9	WBP4	11193	protein_coding	0.111274	5.00907	1.37589	0.240802	0.385896
ENSG00000148841.15_ITPRIP	ENSG00000148841	ENSG00000148841.17	ITPRIP	85450	protein_coding	0.111184	4.69647	1.60283	0.205502	0.343198
ENSG00000111667.13_USP5	ENSG00000111667	ENSG00000111667.14	USP5	8078	protein_coding	0.111141	7.40587	2.26479	0.132344	0.247087
ENSG00000227063.5_RPL41P1	ENSG00000227063	ENSG00000227063.5	RPL41P1		processed_pseudogene	0.111118	-0.0643966	0.11673	0.732609	0.830048
ENSG00000116750.13_UCHL5	ENSG00000116750	ENSG00000116750.14	UCHL5	51377	protein_coding	0.111088	6.73792	2.45923	0.116836	0.224715
ENSG00000169087.10_HSPBAP1	ENSG00000169087	ENSG00000169087.11	HSPBAP1	79663	protein_coding	0.111068	3.36542	0.936567	0.333162	0.490389
ENSG00000235703.5_RP13-507I23.1	ENSG00000235703	ENSG00000235703.7	LINC00894		lncRNA	0.110988	0.179677	0.120898	0.728063	0.826626
ENSG00000067560.10_RHOA	ENSG00000067560	ENSG00000067560.14	RHOA	387	protein_coding	0.110953	9.06125	2.17227	0.140518	0.258212
ENSG00000242689.2_CNTF	ENSG00000242689	ENSG00000242689.3	CNTF	1270	protein_coding	0.110888	-0.0120855	0.122104	0.726764	0.82652
ENSG00000022840.15_RNF10	ENSG00000022840	ENSG00000022840.17	RNF10	9921	protein_coding	0.110782	6.96241	2.50668	0.113364	0.219661
ENSG00000107872.12_FBXL15	ENSG00000107872	ENSG00000107872.14	FBXL15	79176	protein_coding	0.110644	3.70972	0.944416	0.331145	0.488408
ENSG00000164975.15_SNAPC3	ENSG00000164975	ENSG00000164975.16	SNAPC3	6619	protein_coding	0.110473	4.9989	1.64145	0.200127	0.33609
ENSG00000182606.14_TRAK1	ENSG00000182606	ENSG00000182606.17	TRAK1	22906	protein_coding	0.110439	5.67833	2.20278	0.137762	0.254532
ENSG00000093000.18_NUP50	ENSG00000093000	ENSG00000093000.19	NUP50	10762	protein_coding	0.110425	7.36976	2.32305	0.12747	0.24021
ENSG00000132950.18_ZMYM5	ENSG00000132950	ENSG00000132950.19	ZMYM5	9205	protein_coding	0.11037	3.19206	0.522257	0.469881	0.623849
ENSG00000164002.11_EXO5	ENSG00000164002	ENSG00000164002.12	EXO5	64789	protein_coding	0.110328	3.97138	1.18452	0.276438	0.427789
ENSG00000136492.8_BRIP1	ENSG00000136492	ENSG00000136492.10	BRIP1	83990	protein_coding	0.110269	4.62203	1.58875	0.207504	0.34573
ENSG00000123219.12_CENPK	ENSG00000123219	ENSG00000123219.13	CENPK	64105	protein_coding	0.110242	5.20501	1.76096	0.184505	0.31698
ENSG00000147140.15_NONO	ENSG00000147140	ENSG00000147140.17	NONO	4841	protein_coding	0.110194	8.82246	2.45709	0.116996	0.224988
ENSG00000196712.17_NF1	ENSG00000196712	ENSG00000196712.19	NF1	4763	protein_coding	0.110187	5.78275	1.68665	0.194043	0.328401
ENSG00000110628.13_SLC22A18	ENSG00000110628	ENSG00000110628.16	SLC22A18	5002	protein_coding	0.110139	1.32461	0.250549	0.616689	0.745642
ENSG00000183137.14_CEP57L1	ENSG00000183137	ENSG00000183137.15	CEP57L1	285753	protein_coding	0.110121	3.64858	0.978221	0.322638	0.479629
ENSG00000165392.9_WRN	ENSG00000165392	ENSG00000165392.11	WRN	7486	protein_coding	0.109922	5.08424	1.85337	0.173392	0.302697
ENSG00000077235.17_GTF3C1	ENSG00000077235	ENSG00000077235.18	GTF3C1	2975	protein_coding	0.109911	6.62557	2.37141	0.123576	0.234703
ENSG00000064687.12_ABCA7	ENSG00000064687	ENSG00000064687.13	ABCA7	10347	protein_coding	0.109878	4.65525	1.33708	0.247549	0.39423
ENSG00000132801.6_ZSWIM3	ENSG00000132801	ENSG00000132801.7	ZSWIM3	140831	protein_coding	0.109845	2.90542	0.675787	0.411041	0.568419
ENSG00000187257.15_RSBN1L	ENSG00000187257	ENSG00000187257.16	RSBN1L	222194	protein_coding	0.10981	5.31709	1.74931	0.185963	0.318789
ENSG00000101654.17_RNMT	ENSG00000101654	ENSG00000101654.18	RNMT	8731	protein_coding	0.109791	5.90244	2.22883	0.135457	0.251475
ENSG00000176994.10_SMCR8	ENSG00000176994	ENSG00000176994.11	SMCR8	140775	protein_coding	0.10973	5.8177	1.64217	0.200027	0.335974
ENSG00000128016.5_ZFP36	ENSG00000128016	ENSG00000128016.7	ZFP36	7538	protein_coding	0.109524	6.17835	1.95222	0.162347	0.288081
ENSG00000181789.14_COPG1	ENSG00000181789	ENSG00000181789.14	COPG1	22820	protein_coding	0.109505	7.39503	2.4805	0.115265	0.222356
ENSG00000128294.15_TPST2	ENSG00000128294	ENSG00000128294.16	TPST2	8459	protein_coding	0.109493	5.02244	1.75957	0.184678	0.317016
ENSG00000179988.14_PSTK	ENSG00000179988	ENSG00000179988.15	PSTK	118672	protein_coding	0.109456	1.30518	0.216381	0.641811	0.76379
ENSG00000166479.9_TMX3	ENSG00000166479	ENSG00000166479.10	TMX3	54495	protein_coding	0.109431	6.16114	2.27532	0.131448	0.245686
ENSG00000105397.13_TYK2	ENSG00000105397	ENSG00000105397.14	TYK2	7297	protein_coding	0.109412	7.77156	2.19303	0.138636	0.255692
ENSG00000279423.1_RP11-671J11.5	ENSG00000279423	ENSG00000279423.1			TEC	0.109332	2.84366	0.512623	0.474006	0.627075
ENSG00000110721.11_CHKA	ENSG00000110721	ENSG00000110721.12	CHKA	1119	protein_coding	0.109198	5.39327	1.91293	0.166639	0.293867
ENSG00000123143.12_PKN1	ENSG00000123143	ENSG00000123143.13	PKN1	5585	protein_coding	0.109103	7.36292	2.43007	0.119028	0.228117
ENSG00000183495.13_EP400	ENSG00000183495	ENSG00000183495.14	EP400	57634	protein_coding	0.109091	6.56961	0.74146	0.389193	0.547674
ENSG00000216895.9_AC009403.2	ENSG00000216895	ENSG00000216895.9		100506302	lncRNA	0.108968	2.30467	0.490827	0.483558	0.634684
ENSG00000081237.19_PTPRC	ENSG00000081237	ENSG00000081237.20	PTPRC	5788	protein_coding	0.108883	7.30983	2.24751	0.133829	0.24924
ENSG00000118369.12_USP35	ENSG00000118369	ENSG00000118369.13	USP35	57558	protein_coding	0.108535	2.85879	0.680983	0.409248	0.5671
ENSG00000243646.9_IL10RB	ENSG00000243646	ENSG00000243646.10	IL10RB	3588	protein_coding	0.108388	5.10487	1.71777	0.18998	0.323446
ENSG00000047315.15_POLR2B	ENSG00000047315	ENSG00000047315.17	POLR2B	5431	protein_coding	0.108378	7.84032	2.29164	0.130073	0.244029
ENSG00000100979.14_PLTP	ENSG00000100979	ENSG00000100979.15	PLTP	5360	protein_coding	0.108373	3.61223	0.865272	0.352268	0.509774
ENSG00000066455.12_GOLGA5	ENSG00000066455	ENSG00000066455.13	GOLGA5	9950	protein_coding	0.108372	5.15505	1.7872	0.181268	0.313091
ENSG00000118197.13_DDX59	ENSG00000118197	ENSG00000118197.14	DDX59	83479	protein_coding	0.108347	4.73447	1.31359	0.251746	0.398846
ENSG00000168710.17_AHCYL1	ENSG00000168710	ENSG00000168710.18	AHCYL1	10768	protein_coding	0.108252	6.56702	2.16731	0.140973	0.258871
ENSG00000120694.19_HSPH1	ENSG00000120694	ENSG00000120694.20	HSPH1	10808	protein_coding	0.10824	8.38986	2.16013	0.141633	0.259978
ENSG00000134453.15_RBM17	ENSG00000134453	ENSG00000134453.16	RBM17	84991	protein_coding	0.108158	7.00109	2.14627	0.142917	0.261588
ENSG00000115942.8_ORC2	ENSG00000115942	ENSG00000115942.9	ORC2	4999	protein_coding	0.108031	5.47578	2.10942	0.146395	0.266296
ENSG00000152683.14_SLC30A6	ENSG00000152683	ENSG00000152683.14	SLC30A6	55676	protein_coding	0.107919	5.03546	1.68671	0.194035	0.328401
ENSG00000105835.11_NAMPT	ENSG00000105835	ENSG00000105835.13	NAMPT	10135	protein_coding	0.107875	7.64647	2.3282	0.127049	0.239717
ENSG00000157514.16_TSC22D3	ENSG00000157514	ENSG00000157514.18	TSC22D3	1831	protein_coding	0.1077	5.61937	1.96124	0.16138	0.287066
ENSG00000215114.8_UBXN2B	ENSG00000215114	ENSG00000215114.10	UBXN2B	137886	protein_coding	0.107685	4.5632	1.34014	0.247009	0.393555
ENSG00000103264.17_FBXO31	ENSG00000103264	ENSG00000103264.18	FBXO31	79791	protein_coding	0.107611	5.36595	1.93883	0.163796	0.290141
ENSG00000163166.14_IWS1	ENSG00000163166	ENSG00000163166.15	IWS1	55677	protein_coding	0.10752	5.94157	0.598233	0.439253	0.595076
ENSG00000137171.14_KLC4	ENSG00000137171	ENSG00000137171.15	KLC4	89953	protein_coding	0.107507	3.58541	0.901546	0.342367	0.49978
ENSG00000260966.1_RP11-690D19.3	ENSG00000260966	ENSG00000260966.1			lncRNA	0.107431	0.110975	0.121974	0.726903	0.82652
ENSG00000140455.16_USP3	ENSG00000140455	ENSG00000140455.17	USP3	9960	protein_coding	0.107314	5.53138	1.88442	0.169833	0.298101
ENSG00000157538.13_DSCR3	ENSG00000157538	ENSG00000157538.14	VPS26C	10311	protein_coding	0.107308	6.26406	2.15428	0.142173	0.260545
ENSG00000236682.1_AC068282.3	ENSG00000236682	ENSG00000236682.3	MAP3K2-DT	100506922	lncRNA	0.107303	-0.591399	0.0702956	0.790907	0.870144
ENSG00000134058.11_CDK7	ENSG00000134058	ENSG00000134058.12	CDK7	1022	protein_coding	0.10728	5.29426	1.83367	0.175695	0.305494
ENSG00000138660.11_AP1AR	ENSG00000138660	ENSG00000138660.12	AP1AR	55435	protein_coding	0.107221	4.76336	1.5012	0.220487	0.361743
ENSG00000135390.17_ATP5G2	ENSG00000135390	ENSG00000135390.21	ATP5MC2	517	protein_coding	0.10718	7.7468	1.8925	0.168921	0.296808
ENSG00000196705.8_ZNF431	ENSG00000196705	ENSG00000196705.8	ZNF431	170959	protein_coding	0.107131	3.85627	0.992297	0.319182	0.475641
ENSG00000254087.7_LYN	ENSG00000254087	ENSG00000254087.8	LYN	4067	protein_coding	0.107038	7.8794	2.34354	0.125804	0.237833
ENSG00000183963.18_SMTN	ENSG00000183963	ENSG00000183963.19	SMTN	6525	protein_coding	0.107029	4.1877	1.29558	0.255022	0.402668
ENSG00000184743.12_ATL3	ENSG00000184743	ENSG00000184743.13	ATL3	25923	protein_coding	0.106949	5.26946	1.74453	0.186565	0.319582
ENSG00000175970.10_UNC119B	ENSG00000175970	ENSG00000175970.11	UNC119B	84747	protein_coding	0.106938	6.14823	2.1297	0.144469	0.263612
ENSG00000149357.9_LAMTOR1	ENSG00000149357	ENSG00000149357.10	LAMTOR1	55004	protein_coding	0.106848	6.24498	1.81778	0.177577	0.308173
ENSG00000107874.10_CUEDC2	ENSG00000107874	ENSG00000107874.11	CUEDC2	79004	protein_coding	0.10683	5.91553	2.06889	0.150331	0.271629
ENSG00000155592.15_ZKSCAN2	ENSG00000155592	ENSG00000155592.16	ZKSCAN2	342357	protein_coding	0.106733	3.01063	0.725011	0.394505	0.553765
ENSG00000136108.14_CKAP2	ENSG00000136108	ENSG00000136108.15	CKAP2	26586	protein_coding	0.10653	6.09969	1.99979	0.157321	0.2814
ENSG00000126070.19_AGO3	ENSG00000126070	ENSG00000126070.20	AGO3	192669	protein_coding	0.106502	4.42451	1.29137	0.255796	0.403654
ENSG00000204371.11_EHMT2	ENSG00000204371	ENSG00000204371.11	EHMT2	10919	protein_coding	0.106492	6.28866	2.06656	0.150561	0.271863
ENSG00000121988.17_ZRANB3	ENSG00000121988	ENSG00000121988.18	ZRANB3	84083	protein_coding	0.106464	2.97981	0.662128	0.41581	0.573021
ENSG00000165219.21_GAPVD1	ENSG00000165219	ENSG00000165219.23	GAPVD1	26130	protein_coding	0.106428	5.39248	1.54607	0.213716	0.353423
ENSG00000182372.9_CLN8	ENSG00000182372	ENSG00000182372.10	CLN8	2055	protein_coding	0.106356	3.44624	0.899742	0.342851	0.500108
ENSG00000146535.13_GNA12	ENSG00000146535	ENSG00000146535.14	GNA12	2768	protein_coding	0.106342	6.34866	2.18103	0.139721	0.257132
ENSG00000066739.11_ATG2B	ENSG00000066739	ENSG00000066739.12	ATG2B	55102	protein_coding	0.106227	5.34623	1.41596	0.234069	0.378423
ENSG00000155254.12_MARVELD1	ENSG00000155254	ENSG00000155254.13	MARVELD1	83742	protein_coding	0.106148	2.48736	0.48879	0.484467	0.63542
ENSG00000118640.10_VAMP8	ENSG00000118640	ENSG00000118640.11	VAMP8	8673	protein_coding	0.106087	6.62383	1.84053	0.174889	0.304523
ENSG00000079257.7_LXN	ENSG00000079257	ENSG00000079257.8	LXN	56925	protein_coding	0.10607	3.78598	0.955957	0.328208	0.485453
ENSG00000196812.4_ZSCAN16	ENSG00000196812	ENSG00000196812.6	ZSCAN16	80345	protein_coding	0.105855	2.72223	0.591634	0.441788	0.597672
ENSG00000187535.13_IFT140	ENSG00000187535	ENSG00000187535.14	IFT140	9742	protein_coding	0.105852	2.206	0.435932	0.509093	0.657033
ENSG00000134779.14_TPGS2	ENSG00000134779	ENSG00000134779.15	TPGS2	25941	protein_coding	0.105777	6.26535	2.19871	0.138127	0.254996
ENSG00000142065.13_ZFP14	ENSG00000142065	ENSG00000142065.14	ZFP14	57677	protein_coding	0.105759	1.67251	0.29726	0.585605	0.72194
ENSG00000105649.9_RAB3A	ENSG00000105649	ENSG00000105649.10	RAB3A	5864	protein_coding	0.105741	0.90911	0.157708	0.691276	0.801277
ENSG00000278053.4_DDX52	ENSG00000278053	ENSG00000278053.5	DDX52	11056	protein_coding	0.105656	5.54318	1.73987	0.187155	0.320232
ENSG00000263412.1_RP5-890E16.2	ENSG00000263412	ENSG00000263412.2	NFE2L1-DT	116435298	lncRNA	0.105591	0.696298	0.167103	0.682699	0.795116
ENSG00000197930.12_ERO1A	ENSG00000197930	ENSG00000197930.13	ERO1A	30001	protein_coding	0.105583	6.12754	1.9211	0.165735	0.292694
ENSG00000115694.14_STK25	ENSG00000115694	ENSG00000115694.15	STK25	10494	protein_coding	0.1055	6.48277	2.2083	0.13727	0.253934
ENSG00000132670.20_PTPRA	ENSG00000132670	ENSG00000132670.21	PTPRA	5786	protein_coding	0.105454	6.51501	1.90777	0.167211	0.294569
ENSG00000125845.6_BMP2	ENSG00000125845	ENSG00000125845.7	BMP2	650	protein_coding	0.105436	2.09289	0.356262	0.55059	0.69209
ENSG00000008838.19_MED24	ENSG00000008838	ENSG00000008838.21	MED24	9862	protein_coding	0.105395	6.75461	2.26028	0.13273	0.247637
ENSG00000116455.13_WDR77	ENSG00000116455	ENSG00000116455.14	WDR77	79084	protein_coding	0.105331	6.68949	2.19178	0.138749	0.25586
ENSG00000175787.16_ZNF169	ENSG00000175787	ENSG00000175787.17	ZNF169	169841	protein_coding	0.105231	1.77937	0.271555	0.602291	0.735136
ENSG00000173473.10_SMARCC1	ENSG00000173473	ENSG00000173473.11	SMARCC1	6599	protein_coding	0.105216	7.94176	2.02801	0.154423	0.27717
ENSG00000116668.12_SWT1	ENSG00000116668	ENSG00000116668.13	SWT1	54823	protein_coding	0.1052	1.61586	0.283977	0.594106	0.729162
ENSG00000183309.11_ZNF623	ENSG00000183309	ENSG00000183309.12	ZNF623	9831	protein_coding	0.105185	4.24677	1.28569	0.256844	0.40493
ENSG00000247746.4_USP51	ENSG00000247746	ENSG00000247746.5	USP51	158880	protein_coding	0.10516	1.59093	0.261765	0.60891	0.740009
ENSG00000177981.10_ASB8	ENSG00000177981	ENSG00000177981.11	ASB8	140461	protein_coding	0.105154	5.0586	1.74096	0.187017	0.320116
ENSG00000141002.19_TCF25	ENSG00000141002	ENSG00000141002.20	TCF25	22980	protein_coding	0.10509	6.88921	2.22563	0.135737	0.251857
ENSG00000204228.3_HSD17B8	ENSG00000204228	ENSG00000204228.4	HSD17B8	7923	protein_coding	0.105004	3.37788	0.778668	0.377549	0.535468
ENSG00000147144.12_CCDC120	ENSG00000147144	ENSG00000147144.13	CCDC120	90060	protein_coding	0.104945	2.22332	0.335269	0.562573	0.703429
ENSG00000125863.19_MKKS	ENSG00000125863	ENSG00000125863.20	MKKS	8195	protein_coding	0.104895	4.66103	1.29096	0.255871	0.403679
ENSG00000017797.12_RALBP1	ENSG00000017797	ENSG00000017797.13	RALBP1	10928	protein_coding	0.104821	6.62389	2.03032	0.154188	0.276859
ENSG00000057704.12_TMCC3	ENSG00000057704	ENSG00000057704.13	TMCC3	57458	protein_coding	0.104816	5.1297	1.56175	0.211409	0.350765
ENSG00000213281.4_NRAS	ENSG00000213281	ENSG00000213281.5	NRAS	4893	protein_coding	0.104773	7.14419	2.20014	0.137998	0.254843
ENSG00000114744.8_COMMD2	ENSG00000114744	ENSG00000114744.9	COMMD2	51122	protein_coding	0.10473	5.2492	1.66472	0.196967	0.332005
ENSG00000108094.14_CUL2	ENSG00000108094	ENSG00000108094.17	CUL2	8453	protein_coding	0.104727	5.96417	1.96207	0.161292	0.286984
ENSG00000115970.18_THADA	ENSG00000115970	ENSG00000115970.19	THADA	63892	protein_coding	0.104706	5.26174	1.79796	0.179959	0.311227
ENSG00000006530.15_AGK	ENSG00000006530	ENSG00000006530.18	AGK	55750	protein_coding	0.104591	5.91524	1.91733	0.166151	0.293238
ENSG00000063322.13_MED29	ENSG00000063322	ENSG00000063322.15	MED29	55588	protein_coding	0.104532	5.83786	2.0342	0.153795	0.276263
ENSG00000157036.12_EXOG	ENSG00000157036	ENSG00000157036.13	EXOG	9941	protein_coding	0.104445	4.30193	1.28403	0.257151	0.405178
ENSG00000112511.17_PHF1	ENSG00000112511	ENSG00000112511.18	PHF1	5252	protein_coding	0.104368	4.98309	1.45257	0.228116	0.371108
ENSG00000110047.17_EHD1	ENSG00000110047	ENSG00000110047.18	EHD1	10938	protein_coding	0.104314	8.03358	2.15804	0.141825	0.260188
ENSG00000163867.16_ZMYM6	ENSG00000163867	ENSG00000163867.17	ZMYM6	9204	protein_coding	0.104301	4.87958	1.48312	0.223287	0.36492
ENSG00000163605.14_PPP4R2	ENSG00000163605	ENSG00000163605.15	PPP4R2	151987	protein_coding	0.1043	6.19495	2.11828	0.14555	0.265233
ENSG00000122986.13_HVCN1	ENSG00000122986	ENSG00000122986.14	HVCN1	84329	protein_coding	0.104278	7.01132	2.13485	0.143985	0.262974
ENSG00000186660.14_ZFP91	ENSG00000186660	ENSG00000186660.15	ZFP91	80829	protein_coding	0.104221	6.90126	1.98939	0.158404	0.282889
ENSG00000048405.9_ZNF800	ENSG00000048405	ENSG00000048405.11	ZNF800	168850	protein_coding	0.104206	4.69557	1.42669	0.232306	0.376293
ENSG00000163812.13_ZDHHC3	ENSG00000163812	ENSG00000163812.15	ZDHHC3	51304	protein_coding	0.104142	5.93458	2.0637	0.150844	0.272022
ENSG00000068308.13_OTUD5	ENSG00000068308	ENSG00000068308.15	OTUD5	55593	protein_coding	0.104134	6.17476	1.95541	0.162005	0.287686
ENSG00000176624.10_MEX3C	ENSG00000176624	ENSG00000176624.12	MEX3C	51320	protein_coding	0.103977	5.45448	1.93068	0.164684	0.291385
ENSG00000198668.10_CALM1	ENSG00000198668	ENSG00000198668.14	CALM1	801	protein_coding	0.103906	8.00019	1.89773	0.168333	0.296121
ENSG00000253276.2_CCDC71L	ENSG00000253276	ENSG00000253276.5	CCDC71L	168455	protein_coding	0.103843	3.88527	1.0027	0.316658	0.472818
ENSG00000111445.13_RFC5	ENSG00000111445	ENSG00000111445.14	RFC5	5985	protein_coding	0.103783	5.47453	1.93061	0.164692	0.291385
ENSG00000014824.13_SLC30A9	ENSG00000014824	ENSG00000014824.14	SLC30A9	10463	protein_coding	0.103766	6.16976	1.91802	0.166075	0.29318
ENSG00000284024.2_RP11-398C13.8	ENSG00000284024	ENSG00000284024.4		100421372	protein_coding	0.103718	5.03191	1.6731	0.195844	0.330622
ENSG00000168090.9_COPS6	ENSG00000168090	ENSG00000168090.10	COPS6	10980	protein_coding	0.103652	6.37745	2.06423	0.150791	0.272022
ENSG00000145868.16_FBXO38	ENSG00000145868	ENSG00000145868.17	FBXO38	81545	protein_coding	0.103552	5.51182	1.71689	0.190094	0.32346
ENSG00000187764.11_SEMA4D	ENSG00000187764	ENSG00000187764.12	SEMA4D	10507	protein_coding	0.103543	7.09861	1.92577	0.165222	0.292131
ENSG00000135083.15_CCNJL	ENSG00000135083	ENSG00000135083.17	CCNJL	79616	protein_coding	0.103389	-0.753384	0.0654714	0.798048	0.874084
ENSG00000166788.9_SAAL1	ENSG00000166788	ENSG00000166788.10	SAAL1	113174	protein_coding	0.103376	4.90554	1.19293	0.27474	0.426038
ENSG00000223482.7_RP11-322M19.1	ENSG00000223482	ENSG00000223482.9	NUTM2A-AS1	728190	lncRNA	0.103344	3.8599	1.01722	0.313181	0.468888
ENSG00000085998.13_POMGNT1	ENSG00000085998	ENSG00000085998.15	POMGNT1	55624	protein_coding	0.103301	5.2404	1.74349	0.186697	0.319731
ENSG00000168385.17_SEPT2	ENSG00000168385	ENSG00000168385.18	SEPTIN2	4735	protein_coding	0.103194	8.67359	2.15591	0.142022	0.260424
ENSG00000148843.13_PDCD11	ENSG00000148843	ENSG00000148843.15	PDCD11	22984	protein_coding	0.103115	7.71834	1.9566	0.161877	0.287586
ENSG00000164151.11_ICE1	ENSG00000164151	ENSG00000164151.12	ICE1	23379	protein_coding	0.10304	6.35383	1.65148	0.198757	0.334246
ENSG00000173221.13_GLRX	ENSG00000173221	ENSG00000173221.14	GLRX	2745	protein_coding	0.102938	7.08301	1.48178	0.223496	0.365041
ENSG00000126464.13_PRR12	ENSG00000126464	ENSG00000126464.15	PRR12	57479	protein_coding	0.102878	5.25792	0.910984	0.339853	0.496983
ENSG00000072864.14_NDE1	ENSG00000072864	ENSG00000072864.16	NDE1	54820	protein_coding	0.102759	6.47513	1.7305	0.188347	0.321539
ENSG00000269821.1_KCNQ1OT1	ENSG00000269821	ENSG00000269821.1	KCNQ1OT1	10984	lncRNA	0.102744	2.03096	0.257988	0.611506	0.741478
ENSG00000197622.12_CDC42SE1	ENSG00000197622	ENSG00000197622.13	CDC42SE1	56882	protein_coding	0.102716	7.42961	1.98624	0.158735	0.283292
ENSG00000198205.6_ZXDA	ENSG00000198205	ENSG00000198205.7	ZXDA	7789	protein_coding	0.102703	0.859428	0.166453	0.683284	0.795429
ENSG00000104812.14_GYS1	ENSG00000104812	ENSG00000104812.15	GYS1	2997	protein_coding	0.102606	5.93235	1.72841	0.188615	0.321839
ENSG00000175066.15_GK5	ENSG00000175066	ENSG00000175066.16	GK5	256356	protein_coding	0.10259	3.53344	0.798743	0.371469	0.529401
ENSG00000267002.3_RP11-242D8.1	ENSG00000267002	ENSG00000267002.4			lncRNA	0.102489	2.59837	0.369839	0.543092	0.685085
ENSG00000180902.17_D2HGDH	ENSG00000180902	ENSG00000180902.18	D2HGDH	728294	protein_coding	0.102355	4.6928	1.31308	0.251837	0.398857
ENSG00000183020.13_AP2A2	ENSG00000183020	ENSG00000183020.15	AP2A2	161	protein_coding	0.102327	5.69287	1.84927	0.173868	0.303253
ENSG00000215251.3_FASTKD5	ENSG00000215251	ENSG00000215251.5	FASTKD5	60493	protein_coding	0.102303	5.64258	1.73145	0.188226	0.321464
ENSG00000138363.14_ATIC	ENSG00000138363	ENSG00000138363.15	ATIC	471	protein_coding	0.102284	7.90038	2.10887	0.146448	0.266321
ENSG00000157045.8_NTAN1	ENSG00000157045	ENSG00000157045.9	NTAN1	123803	protein_coding	0.102254	5.16789	1.47855	0.224002	0.365734
ENSG00000165494.11_PCF11	ENSG00000165494	ENSG00000165494.12	PCF11	51585	protein_coding	0.102224	6.46145	1.36257	0.243093	0.388689
ENSG00000280071.3_CH507-9B2.3	ENSG00000280071	ENSG00000280071.4	GATD3B	102724023	protein_coding	0.102163	6.45536	1.66523	0.196899	0.331946
ENSG00000261485.1_RP11-179F17.5	ENSG00000261485	ENSG00000261485.1	PAN3-AS1		lncRNA	0.102069	0.36973	0.121566	0.727343	0.826558
ENSG00000136807.13_CDK9	ENSG00000136807	ENSG00000136807.14	CDK9	1025	protein_coding	0.10206	6.18672	2.00626	0.156652	0.280463
ENSG00000275023.4_MLLT6	ENSG00000275023	ENSG00000275023.5	MLLT6	4302	protein_coding	0.101996	7.63617	1.72931	0.188499	0.321717
ENSG00000142867.12_BCL10	ENSG00000142867	ENSG00000142867.14	BCL10	8915	protein_coding	0.101974	4.56274	1.18687	0.275962	0.427199
ENSG00000100949.14_RABGGTA	ENSG00000100949	ENSG00000100949.15	RABGGTA	5875	protein_coding	0.101914	5.24671	1.52297	0.21717	0.357516
ENSG00000204287.13_HLA-DRA	ENSG00000204287	ENSG00000204287.14	HLA-DRA	3122	protein_coding	0.101763	10.91	1.60016	0.205881	0.343703
ENSG00000114120.11_SLC25A36	ENSG00000114120	ENSG00000114120.14	SLC25A36	55186	protein_coding	0.101483	6.29379	1.77837	0.182349	0.31448
ENSG00000141551.14_CSNK1D	ENSG00000141551	ENSG00000141551.15	CSNK1D	1453	protein_coding	0.101461	7.14781	2.12703	0.144721	0.263962
ENSG00000108797.11_CNTNAP1	ENSG00000108797	ENSG00000108797.12	CNTNAP1	8506	protein_coding	0.101322	6.02848	1.11506	0.290986	0.44403
ENSG00000135913.10_USP37	ENSG00000135913	ENSG00000135913.11	USP37	57695	protein_coding	0.101233	4.56868	1.15836	0.281806	0.433762
ENSG00000130164.13_LDLR	ENSG00000130164	ENSG00000130164.14	LDLR	3949	protein_coding	0.101215	5.64477	1.80524	0.17908	0.310025
ENSG00000119638.12_NEK9	ENSG00000119638	ENSG00000119638.14	NEK9	91754	protein_coding	0.101165	6.98387	1.98997	0.158344	0.282819
ENSG00000086848.14_ALG9	ENSG00000086848	ENSG00000086848.15	ALG9	79796	protein_coding	0.101135	4.30248	1.0235	0.31169	0.46757
ENSG00000123552.17_USP45	ENSG00000123552	ENSG00000123552.18	USP45	85015	protein_coding	0.100947	4.029	1.06738	0.301538	0.456367
ENSG00000225439.2_AC073263.4	ENSG00000225439	ENSG00000225439.4	BOLA3-AS1	100507171	lncRNA	0.100919	0.158507	0.0983196	0.753856	0.845547
ENSG00000142556.18_ZNF614	ENSG00000142556	ENSG00000142556.19	ZNF614	80110	protein_coding	0.100837	4.04005	1.08493	0.297598	0.451541
ENSG00000149474.13_CSRP2BP	ENSG00000149474	ENSG00000149474.15	KAT14	57325	protein_coding	0.10083	5.02069	1.5926	0.206955	0.34498
ENSG00000197050.10_ZNF420	ENSG00000197050	ENSG00000197050.11	ZNF420	147923	protein_coding	0.100807	2.93099	0.518517	0.471475	0.625111
ENSG00000149636.15_DSN1	ENSG00000149636	ENSG00000149636.16	DSN1	79980	protein_coding	0.100665	4.64876	1.38417	0.239392	0.384227
ENSG00000099385.11_BCL7C	ENSG00000099385	ENSG00000099385.12	BCL7C	9274	protein_coding	0.100643	4.96007	1.18409	0.276524	0.427825
ENSG00000147065.16_MSN	ENSG00000147065	ENSG00000147065.17	MSN	4478	protein_coding	0.100624	9.54173	1.93788	0.163899	0.290286
ENSG00000157191.19_NECAP2	ENSG00000157191	ENSG00000157191.20	NECAP2	55707	protein_coding	0.100577	6.61386	1.67137	0.196075	0.330929
ENSG00000105393.15_BABAM1	ENSG00000105393	ENSG00000105393.16	BABAM1	29086	protein_coding	0.100564	6.4781	1.55937	0.211758	0.351302
ENSG00000115073.7_ACTR1B	ENSG00000115073	ENSG00000115073.8	ACTR1B	10120	protein_coding	0.100516	5.98859	1.85801	0.172855	0.301954
ENSG00000131873.6_CHSY1	ENSG00000131873	ENSG00000131873.7	CHSY1	22856	protein_coding	0.100486	4.98238	1.54881	0.213312	0.353014
ENSG00000141452.9_C18orf8	ENSG00000141452	ENSG00000141452.10	RMC1	29919	protein_coding	0.100377	5.7503	1.87084	0.171379	0.300152
ENSG00000162430.16_SEPN1	ENSG00000162430	ENSG00000162430.18	SELENON	57190	protein_coding	0.100307	2.36957	0.368743	0.54369	0.685584
ENSG00000164597.13_COG5	ENSG00000164597	ENSG00000164597.15	COG5	10466	protein_coding	0.100278	5.04466	1.27253	0.259292	0.407868
ENSG00000110906.12_KCTD10	ENSG00000110906	ENSG00000110906.13	KCTD10	83892	protein_coding	0.10026	6.21558	1.90948	0.167021	0.294311
ENSG00000152439.12_ZNF773	ENSG00000152439	ENSG00000152439.13	ZNF773	374928	protein_coding	0.100173	2.30895	0.381036	0.537049	0.680445
ENSG00000137166.14_FOXP4	ENSG00000137166	ENSG00000137166.17	FOXP4	116113	protein_coding	0.100154	5.45598	1.21446	0.270451	0.421397
ENSG00000111684.10_LPCAT3	ENSG00000111684	ENSG00000111684.11	LPCAT3	10162	protein_coding	0.10013	4.63828	1.29926	0.254348	0.401932
ENSG00000130038.9_EFCAB4B	ENSG00000130038	ENSG00000130038.10	CRACR2A	84766	protein_coding	0.100127	4.04486	1.00498	0.31611	0.472313
ENSG00000164961.15_WASHC5	ENSG00000164961	ENSG00000164961.16	WASHC5	9897	protein_coding	0.100059	5.72558	1.80676	0.178897	0.309787
ENSG00000155324.9_GRAMD3	ENSG00000155324	ENSG00000155324.10	GRAMD2B	65983	protein_coding	0.10003	4.58467	1.30441	0.253409	0.400682
ENSG00000037637.10_FBXO42	ENSG00000037637	ENSG00000037637.11	FBXO42	54455	protein_coding	0.0999289	4.81126	1.15087	0.283367	0.435422
ENSG00000141279.15_NPEPPS	ENSG00000141279	ENSG00000141279.17	NPEPPS	9520	protein_coding	0.0998989	7.08641	1.99051	0.158288	0.282755
ENSG00000244270.1_RPL32P29	ENSG00000244270	ENSG00000244270.1	RPL32P29		processed_pseudogene	0.0998303	2.37823	0.431217	0.511392	0.659084
ENSG00000067596.10_DHX8	ENSG00000067596	ENSG00000067596.12	DHX8	1659	protein_coding	0.0997219	6.14253	1.8959	0.168538	0.296366
ENSG00000175309.14_PHYKPL	ENSG00000175309	ENSG00000175309.15	PHYKPL	85007	protein_coding	0.0997213	4.25067	1.1519	0.283153	0.43529
ENSG00000181019.12_NQO1	ENSG00000181019	ENSG00000181019.13	NQO1	1728	protein_coding	0.0996962	5.74408	1.52062	0.217526	0.357927
ENSG00000014919.12_COX15	ENSG00000014919	ENSG00000014919.13	COX15	1355	protein_coding	0.0996837	5.57552	1.78394	0.181666	0.313538
ENSG00000102241.11_HTATSF1	ENSG00000102241	ENSG00000102241.12	HTATSF1	27336	protein_coding	0.0996834	6.30495	1.45737	0.227349	0.370054
ENSG00000101337.15_TM9SF4	ENSG00000101337	ENSG00000101337.16	TM9SF4	9777	protein_coding	0.0996419	5.75174	1.85189	0.173564	0.302919
ENSG00000076201.14_PTPN23	ENSG00000076201	ENSG00000076201.16	PTPN23	25930	protein_coding	0.0996231	5.35596	1.06693	0.30164	0.456367
ENSG00000257103.8_LSM14A	ENSG00000257103	ENSG00000257103.9	LSM14A	26065	protein_coding	0.0996226	7.03405	1.87501	0.170902	0.299588
ENSG00000153790.11_C7orf31	ENSG00000153790	ENSG00000153790.12	C7orf31	136895	protein_coding	0.0995833	2.66428	0.412655	0.520625	0.666387
ENSG00000165271.16_NOL6	ENSG00000165271	ENSG00000165271.17	NOL6	65083	protein_coding	0.0993589	7.10794	1.95793	0.161735	0.287471
ENSG00000171853.15_TRAPPC12	ENSG00000171853	ENSG00000171853.16	TRAPPC12	51112	protein_coding	0.0993282	5.74802	1.85813	0.172841	0.301954
ENSG00000204438.10_GPANK1	ENSG00000204438	ENSG00000204438.11	GPANK1	7918	protein_coding	0.0991984	4.76329	1.33375	0.248139	0.394937
ENSG00000272391.5_POM121C	ENSG00000272391	ENSG00000272391.6	POM121C	100101267	protein_coding	0.0991711	6.66919	1.01356	0.314051	0.469704
ENSG00000112234.8_FBXL4	ENSG00000112234	ENSG00000112234.9	FBXL4	26235	protein_coding	0.0991248	3.77265	0.924913	0.336188	0.493476
ENSG00000163820.14_FYCO1	ENSG00000163820	ENSG00000163820.16	FYCO1	79443	protein_coding	0.0991209	3.93836	0.718547	0.396621	0.555749
ENSG00000105819.13_PMPCB	ENSG00000105819	ENSG00000105819.14	PMPCB	9512	protein_coding	0.0990938	6.79263	1.90458	0.167567	0.294991
ENSG00000156869.13_FRRS1	ENSG00000156869	ENSG00000156869.14	FRRS1	391059	protein_coding	0.0990438	2.18791	0.333859	0.563396	0.703867
ENSG00000143294.14_PRCC	ENSG00000143294	ENSG00000143294.15	PRCC	5546	protein_coding	0.0990368	6.47004	1.8931	0.168852	0.296726
ENSG00000089639.10_GMIP	ENSG00000089639	ENSG00000089639.11	GMIP	51291	protein_coding	0.0990271	6.25843	1.92061	0.16579	0.292752
ENSG00000161618.9_ALDH16A1	ENSG00000161618	ENSG00000161618.10	ALDH16A1	126133	protein_coding	0.0989738	5.72167	1.63402	0.201148	0.337427
ENSG00000114978.17_MOB1A	ENSG00000114978	ENSG00000114978.18	MOB1A	55233	protein_coding	0.0989474	8.01537	1.97579	0.159835	0.284949
ENSG00000116688.16_MFN2	ENSG00000116688	ENSG00000116688.18	MFN2	9927	protein_coding	0.098941	7.32887	2.02695	0.154531	0.277225
ENSG00000020129.15_NCDN	ENSG00000020129	ENSG00000020129.16	NCDN	23154	protein_coding	0.0989025	5.69792	1.82184	0.177094	0.307414
ENSG00000079805.16_DNM2	ENSG00000079805	ENSG00000079805.19	DNM2	1785	protein_coding	0.09882	7.88877	2.02933	0.154289	0.277003
ENSG00000175471.19_MCTP1	ENSG00000175471	ENSG00000175471.20	MCTP1	79772	protein_coding	0.0987396	4.09957	1.04713	0.306168	0.461283
ENSG00000141646.13_SMAD4	ENSG00000141646	ENSG00000141646.15	SMAD4	4089	protein_coding	0.0986704	5.44923	1.72141	0.189511	0.322898
ENSG00000204394.12_VARS	ENSG00000204394	ENSG00000204394.13	VARS1	7407	protein_coding	0.0986384	7.43752	1.92111	0.165734	0.292694
ENSG00000261455.1_RP5-1129J21.3	ENSG00000261455	ENSG00000261455.1	LINC01003		lncRNA	0.0986154	2.13116	0.317685	0.573002	0.711725
ENSG00000108588.13_CCDC47	ENSG00000108588	ENSG00000108588.15	CCDC47	57003	protein_coding	0.098596	7.05022	1.69699	0.192682	0.327067
ENSG00000119596.17_YLPM1	ENSG00000119596	ENSG00000119596.18	YLPM1	56252	protein_coding	0.0985156	6.62781	1.09724	0.294873	0.44801
ENSG00000119669.4_IRF2BPL	ENSG00000119669	ENSG00000119669.5	IRF2BPL	64207	protein_coding	0.0984219	5.77108	1.8136	0.178078	0.308882
ENSG00000135336.14_ORC3	ENSG00000135336	ENSG00000135336.16	ORC3	23595	protein_coding	0.0984126	5.5606	1.68339	0.194474	0.329049
ENSG00000107854.5_TNKS2	ENSG00000107854	ENSG00000107854.6	TNKS2	80351	protein_coding	0.098389	5.48101	1.43374	0.231156	0.374969
ENSG00000185787.14_MORF4L1	ENSG00000185787	ENSG00000185787.15	MORF4L1	10933	protein_coding	0.0981925	8.28189	1.85505	0.173197	0.302396
ENSG00000131759.17_RARA	ENSG00000131759	ENSG00000131759.18	RARA	5914	protein_coding	0.0981423	5.4206	1.51409	0.218516	0.359208
ENSG00000169756.16_LIMS1	ENSG00000169756	ENSG00000169756.16	LIMS1	3987	protein_coding	0.0981238	5.86408	1.69036	0.193553	0.327983
ENSG00000154537.4_FAM27C						0.0981046	2.2204	0.362977	0.546858	0.68869
ENSG00000107014.8_RLN2	ENSG00000107014	ENSG00000107014.9	RLN2	6019	protein_coding	0.0980575	1.30991	0.214252	0.643455	0.764741
ENSG00000115310.17_RTN4	ENSG00000115310	ENSG00000115310.19	RTN4	57142	protein_coding	0.0980406	7.32827	1.98595	0.158765	0.283309
ENSG00000267368.1_UPK3BL	ENSG00000267368	ENSG00000267368.1	UPK3BL1	100134938	protein_coding	0.0980122	4.60177	0.648174	0.420766	0.577496
ENSG00000107021.15_TBC1D13	ENSG00000107021	ENSG00000107021.16	TBC1D13	54662	protein_coding	0.0979883	5.26657	1.57441	0.209567	0.348479
ENSG00000147419.17_CCDC25	ENSG00000147419	ENSG00000147419.19	CCDC25	55246	protein_coding	0.0979831	6.11044	1.58525	0.208006	0.346325
ENSG00000055950.16_MRPL43	ENSG00000055950	ENSG00000055950.17	MRPL43	84545	protein_coding	0.0979601	5.22983	1.29246	0.255595	0.403384
ENSG00000196268.11_ZNF493	ENSG00000196268	ENSG00000196268.12	ZNF493	284443	protein_coding	0.0978428	3.0027	0.53191	0.465805	0.620171
ENSG00000134744.13_ZCCHC11	ENSG00000134744	ENSG00000134744.14	TUT4	23318	protein_coding	0.0977702	4.74291	0.840993	0.359113	0.516877
ENSG00000166886.12_NAB2	ENSG00000166886	ENSG00000166886.13	NAB2	4665	protein_coding	0.0976405	5.54563	1.13365	0.286997	0.439501
ENSG00000105655.18_ISYNA1	ENSG00000105655	ENSG00000105655.19	ISYNA1	51477	protein_coding	0.0976344	4.4015	1.13897	0.28587	0.438173
ENSG00000147164.11_SNX12	ENSG00000147164	ENSG00000147164.12	SNX12	29934	protein_coding	0.0976035	5.93059	1.77083	0.18328	0.315477
ENSG00000131503.20_ANKHD1	ENSG00000131503	ENSG00000131503.21	ANKHD1	54882	protein_coding	0.0975766	7.04036	1.15139	0.283258	0.435352
ENSG00000180448.10_HMHA1	ENSG00000180448	ENSG00000180448.11	ARHGAP45	23526	protein_coding	0.0975644	8.06406	1.96348	0.161141	0.286829
ENSG00000145545.11_SRD5A1	ENSG00000145545	ENSG00000145545.12	SRD5A1	6715	protein_coding	0.0975366	4.1501	0.932213	0.334288	0.491596
ENSG00000158435.7_CNOT11	ENSG00000158435	ENSG00000158435.8	CNOT11	55571	protein_coding	0.0974802	6.63694	1.84873	0.173931	0.303253
ENSG00000104142.10_VPS18	ENSG00000104142	ENSG00000104142.11	VPS18	57617	protein_coding	0.097387	5.423	0.961104	0.326909	0.484167
ENSG00000138617.14_PARP16	ENSG00000138617	ENSG00000138617.16	PARP16	54956	protein_coding	0.0972632	3.6504	0.819601	0.365297	0.522919
ENSG00000260428.2_SCX	ENSG00000260428	ENSG00000260428.3	SCX	642658	protein_coding	0.0972253	-0.552667	0.0660063	0.797243	0.873919
ENSG00000113163.16_COL4A3BP	ENSG00000113163	ENSG00000113163.19	CERT1	10087	protein_coding	0.0970827	6.00438	1.72604	0.188918	0.322106
ENSG00000166323.12_C11orf65	ENSG00000166323	ENSG00000166323.13	C11orf65	160140	protein_coding	0.0970073	-0.48004	0.0673944	0.795169	0.872471
ENSG00000204959.4_RP4-798C17.5	ENSG00000204959	ENSG00000204959.4	ARHGEF34P		unprocessed_pseudogene	0.0969813	1.29975	0.203073	0.652252	0.771461
ENSG00000101997.12_CCDC22	ENSG00000101997	ENSG00000101997.13	CCDC22	28952	protein_coding	0.0969634	5.12129	1.48651	0.222758	0.364276
ENSG00000108439.10_PNPO	ENSG00000108439	ENSG00000108439.11	PNPO	55163	protein_coding	0.0969396	5.30512	1.4072	0.235523	0.379956
ENSG00000221817.9_RP11-137L10.6	ENSG00000221817	ENSG00000221817.11	PPP3CB-AS1	101929145	lncRNA	0.096832	2.53109	0.421267	0.516305	0.663492
ENSG00000100360.14_IFT27	ENSG00000100360	ENSG00000100360.15	IFT27	11020	protein_coding	0.0968285	4.06717	0.92452	0.336291	0.493521
ENSG00000169057.21_MECP2	ENSG00000169057	ENSG00000169057.24	MECP2	4204	protein_coding	0.0967584	5.29453	1.39759	0.237128	0.381862
ENSG00000124126.13_PREX1	ENSG00000124126	ENSG00000124126.14	PREX1	57580	protein_coding	0.0966475	7.82327	1.66996	0.196264	0.331124
ENSG00000140259.6_MFAP1	ENSG00000140259	ENSG00000140259.7	MFAP1	4236	protein_coding	0.0966203	6.58143	1.5717	0.20996	0.349019
ENSG00000069812.11_HES2	ENSG00000069812	ENSG00000069812.11	HES2	54626	protein_coding	0.0964886	0.289706	0.103799	0.747318	0.840375
ENSG00000163939.18_PBRM1	ENSG00000163939	ENSG00000163939.18	PBRM1	55193	protein_coding	0.0964753	6.43712	1.31652	0.251218	0.398149
ENSG00000125814.17_NAPB	ENSG00000125814	ENSG00000125814.17	NAPB	63908	protein_coding	0.0964678	4.001	0.768229	0.380766	0.53873
ENSG00000162813.17_BPNT1	ENSG00000162813	ENSG00000162813.18	BPNT1	10380	protein_coding	0.0964599	5.5102	1.37118	0.241609	0.386958
ENSG00000137413.15_TAF8	ENSG00000137413	ENSG00000137413.17	TAF8	129685	protein_coding	0.0963357	4.54601	0.83765	0.36007	0.517849
ENSG00000117408.10_IPO13	ENSG00000117408	ENSG00000117408.11	IPO13	9670	protein_coding	0.0962004	5.62883	1.60627	0.205017	0.342514
ENSG00000272758.5_RP11-299J3.8	ENSG00000272758	ENSG00000272758.7	WDR5B-DT		lncRNA	0.0961689	0.554995	0.1217	0.727198	0.826558
ENSG00000159131.16_GART	ENSG00000159131	ENSG00000159131.17	GART	2618	protein_coding	0.0961495	7.35867	1.88801	0.169427	0.297581
ENSG00000101040.19_ZMYND8	ENSG00000101040	ENSG00000101040.20	ZMYND8	23613	protein_coding	0.0960915	5.90746	1.3121	0.252015	0.399038
ENSG00000164494.11_PDSS2	ENSG00000164494	ENSG00000164494.12	PDSS2	57107	protein_coding	0.096077	4.09747	0.967411	0.325327	0.482405
ENSG00000138600.9_SPPL2A	ENSG00000138600	ENSG00000138600.10	SPPL2A	84888	protein_coding	0.0958885	5.40172	1.43523	0.230913	0.374636
ENSG00000078967.12_UBE2D4	ENSG00000078967	ENSG00000078967.13	UBE2D4	51619	protein_coding	0.0958442	3.86532	0.710768	0.399189	0.557792
ENSG00000270344.2_RP11-734K2.4	ENSG00000270344	ENSG00000270344.3	POC1B-AS1		lncRNA	0.0957082	-0.51583	0.0648876	0.798931	0.874767
ENSG00000013275.7_PSMC4	ENSG00000013275	ENSG00000013275.8	PSMC4	5704	protein_coding	0.0956999	7.09268	1.80146	0.179537	0.310576
ENSG00000180900.18_SCRIB	ENSG00000180900	ENSG00000180900.20	SCRIB	23513	protein_coding	0.0956975	6.9963	1.84234	0.174677	0.304273
ENSG00000215883.10_CYB5RL	ENSG00000215883	ENSG00000215883.11	CYB5RL	606495	protein_coding	0.0956878	3.92076	0.87156	0.350524	0.508048
ENSG00000168827.14_GFM1	ENSG00000168827	ENSG00000168827.15	GFM1	85476	protein_coding	0.0955374	6.98279	1.86472	0.172081	0.301042
ENSG00000234431.2_AC007283.5	ENSG00000234431	ENSG00000234431.2			lncRNA	0.0953823	-0.552663	0.0623841	0.802767	0.877049
ENSG00000121931.15_LRIF1	ENSG00000121931	ENSG00000121931.16	LRIF1	55791	protein_coding	0.0952816	4.93103	1.25505	0.262589	0.412018
ENSG00000097033.14_SH3GLB1	ENSG00000097033	ENSG00000097033.14	SH3GLB1	51100	protein_coding	0.0952235	6.42366	1.77679	0.182544	0.314656
ENSG00000204272.12_NBDY	ENSG00000204272	ENSG00000204272.13	NBDY	550643	protein_coding	0.0951452	4.47277	0.962749	0.326495	0.483666
ENSG00000099968.17_BCL2L13	ENSG00000099968	ENSG00000099968.18	BCL2L13	23786	protein_coding	0.0951246	6.07131	1.70183	0.192049	0.326293
ENSG00000066117.14_SMARCD1	ENSG00000066117	ENSG00000066117.15	SMARCD1	6602	protein_coding	0.0950444	6.8904	1.76701	0.183753	0.316051
ENSG00000165280.15_VCP	ENSG00000165280	ENSG00000165280.18	VCP	7415	protein_coding	0.0949443	9.26123	1.72614	0.188904	0.322106
ENSG00000119414.11_PPP6C	ENSG00000119414	ENSG00000119414.12	PPP6C	5537	protein_coding	0.0949136	6.05921	1.63532	0.200968	0.337167
ENSG00000169118.17_CSNK1G1	ENSG00000169118	ENSG00000169118.18	CSNK1G1	53944	protein_coding	0.0948766	5.09537	1.27325	0.259157	0.407721
ENSG00000034677.12_RNF19A	ENSG00000034677	ENSG00000034677.13	RNF19A	25897	protein_coding	0.0948621	6.59402	1.71151	0.19079	0.32446
ENSG00000051108.14_HERPUD1	ENSG00000051108	ENSG00000051108.15	HERPUD1	9709	protein_coding	0.0947605	7.2716	1.65739	0.197956	0.333184
ENSG00000138778.11_CENPE	ENSG00000138778	ENSG00000138778.14	CENPE	1062	protein_coding	0.0947069	6.15299	0.153474	0.695237	0.803939
ENSG00000213753.10_RPL23AP79	ENSG00000213753	ENSG00000213753.11	CENPBD1P1	65996	transcribed_processed_pseudogene	0.0946562	4.66052	1.20656	0.272014	0.423219
ENSG00000164823.9_OSGIN2	ENSG00000164823	ENSG00000164823.11	OSGIN2	734	protein_coding	0.0945842	5.43039	1.49015	0.222194	0.363661
ENSG00000146872.17_TLK2	ENSG00000146872	ENSG00000146872.19	TLK2	11011	protein_coding	0.0945551	5.56691	1.59981	0.20593	0.343742
ENSG00000104218.14_CSPP1	ENSG00000104218	ENSG00000104218.16	CSPP1	79848	protein_coding	0.0945463	4.09891	0.484847	0.486235	0.636527
ENSG00000119866.21_BCL11A	ENSG00000119866	ENSG00000119866.22	BCL11A	53335	protein_coding	0.0944058	4.11527	0.836939	0.360274	0.518087
ENSG00000161267.11_BDH1	ENSG00000161267	ENSG00000161267.12	BDH1	622	protein_coding	0.0943646	5.32545	1.51087	0.219007	0.359883
ENSG00000143799.12_PARP1	ENSG00000143799	ENSG00000143799.14	PARP1	142	protein_coding	0.0943086	9.24804	1.77817	0.182375	0.31448
ENSG00000158796.16_DEDD	ENSG00000158796	ENSG00000158796.17	DEDD	9191	protein_coding	0.0941672	5.07509	1.20013	0.273295	0.424822
ENSG00000168237.17_GLYCTK	ENSG00000168237	ENSG00000168237.18	GLYCTK	132158	protein_coding	0.0940665	3.98534	0.866509	0.351924	0.50944
ENSG00000226180.3_RP11-278A23.1	ENSG00000226180	ENSG00000226180.3			lncRNA	0.0939482	0.447635	0.113983	0.735655	0.832175
ENSG00000103404.14_USP31	ENSG00000103404	ENSG00000103404.15	USP31	57478	protein_coding	0.093874	3.39988	0.618106	0.431752	0.587859
ENSG00000196507.10_TCEAL3	ENSG00000196507	ENSG00000196507.11	TCEAL3	85012	protein_coding	0.0938535	3.86644	0.826734	0.363219	0.521055
ENSG00000272993.1_RP11-196G18.24						0.0938113	-0.479731	0.062434	0.802689	0.877035
ENSG00000104388.14_RAB2A	ENSG00000104388	ENSG00000104388.15	RAB2A	5862	protein_coding	0.0937972	5.95254	1.67931	0.195016	0.329758
ENSG00000137414.5_FAM8A1	ENSG00000137414	ENSG00000137414.7	FAM8A1	51439	protein_coding	0.0937617	3.06346	0.541649	0.46175	0.616412
ENSG00000113838.12_TBCCD1	ENSG00000113838	ENSG00000113838.13	TBCCD1	55171	protein_coding	0.0937355	4.10302	0.93651	0.333177	0.490389
ENSG00000113068.9_PFDN1	ENSG00000113068	ENSG00000113068.10	PFDN1	5201	protein_coding	0.0936874	6.12281	1.65184	0.198709	0.334206
ENSG00000196704.11_AMZ2	ENSG00000196704	ENSG00000196704.14	AMZ2	51321	protein_coding	0.0936746	5.97336	1.38903	0.238569	0.383315
ENSG00000135457.9_TFCP2	ENSG00000135457	ENSG00000135457.11	TFCP2	7024	protein_coding	0.0936745	6.00915	1.70047	0.192226	0.326512
ENSG00000068383.18_INPP5A	ENSG00000068383	ENSG00000068383.19	INPP5A	3632	protein_coding	0.0935109	4.01084	0.908436	0.34053	0.497743
ENSG00000185619.18_PCGF3	ENSG00000185619	ENSG00000185619.18	PCGF3	10336	protein_coding	0.0934094	5.3334	1.39328	0.237851	0.382526
ENSG00000234664.1_HMGN2P5	ENSG00000234664	ENSG00000234664.1	HMGN2P5		processed_pseudogene	0.0933873	3.50217	0.718228	0.396726	0.555749
ENSG00000167323.11_STIM1	ENSG00000167323	ENSG00000167323.12	STIM1	6786	protein_coding	0.0933429	6.29642	1.55877	0.211846	0.351348
ENSG00000087302.8_C14orf166	ENSG00000087302	ENSG00000087302.9	RTRAF	51637	protein_coding	0.0933426	7.34733	1.74506	0.186499	0.319555
ENSG00000146859.6_TMEM140	ENSG00000146859	ENSG00000146859.6	TMEM140	55281	protein_coding	0.0933159	3.98421	0.872805	0.35018	0.507731
ENSG00000214189.8_ZNF788	ENSG00000214189	ENSG00000214189.9	ZNF788P		transcribed_unprocessed_pseudogene	0.0932323	3.19361	0.562337	0.45332	0.607866
ENSG00000170412.16_GPRC5C	ENSG00000170412	ENSG00000170412.18	GPRC5C	55890	protein_coding	0.0931803	3.00471	0.54267	0.461328	0.61591
ENSG00000014641.17_MDH1	ENSG00000014641	ENSG00000014641.21	MDH1	4190	protein_coding	0.0931067	7.97082	1.3289	0.249001	0.395703
ENSG00000196453.7_ZNF777	ENSG00000196453	ENSG00000196453.8	ZNF777	27153	protein_coding	0.0931064	4.89073	1.28434	0.257094	0.405178
ENSG00000227081.5_RP11-543P15.1	ENSG00000227081	ENSG00000227081.5			processed_pseudogene	0.0930504	0.447704	0.111897	0.737995	0.833746
ENSG00000198040.10_ZNF84	ENSG00000198040	ENSG00000198040.11	ZNF84	7637	protein_coding	0.0930353	4.74311	0.880336	0.34811	0.505597
ENSG00000187187.13_ZNF546	ENSG00000187187	ENSG00000187187.14	ZNF546	339327	protein_coding	0.0929812	1.49376	0.204623	0.651015	0.770483
ENSG00000151773.12_CCDC122	ENSG00000151773	ENSG00000151773.13	CCDC122	160857	protein_coding	0.0929504	1.63069	0.186387	0.665941	0.782416
ENSG00000180104.15_EXOC3	ENSG00000180104	ENSG00000180104.16	EXOC3	11336	protein_coding	0.0928685	6.59157	1.69356	0.193132	0.327565
ENSG00000134242.15_PTPN22	ENSG00000134242	ENSG00000134242.16	PTPN22	26191	protein_coding	0.0928224	5.4122	1.40958	0.235126	0.379407
ENSG00000135604.9_STX11	ENSG00000135604	ENSG00000135604.10	STX11	8676	protein_coding	0.0927847	4.85949	1.22874	0.267652	0.41802
ENSG00000155850.7_SLC26A2	ENSG00000155850	ENSG00000155850.9	SLC26A2	1836	protein_coding	0.0926678	3.69169	0.731766	0.392311	0.551219
ENSG00000249855.1_RP11-159F24.4	ENSG00000249855	ENSG00000249855.1	EEF1A1P19		processed_pseudogene	0.0926633	0.331074	0.0954096	0.757409	0.847452
ENSG00000152454.3_ZNF256	ENSG00000152454	ENSG00000152454.4	ZNF256	10172	protein_coding	0.0925815	2.82842	0.463445	0.496018	0.644838
ENSG00000110756.17_HPS5	ENSG00000110756	ENSG00000110756.18	HPS5	11234	protein_coding	0.0925805	5.56121	1.4705	0.225267	0.367439
ENSG00000104325.6_DECR1	ENSG00000104325	ENSG00000104325.7	DECR1	1666	protein_coding	0.0925447	6.05797	1.64069	0.200231	0.336223
ENSG00000144283.21_PKP4	ENSG00000144283	ENSG00000144283.23	PKP4	8502	protein_coding	0.0925018	5.41781	1.38196	0.239768	0.384784
ENSG00000151461.19_UPF2	ENSG00000151461	ENSG00000151461.20	UPF2	26019	protein_coding	0.0924567	6.5992	1.01721	0.313181	0.468888
ENSG00000205268.10_PDE7A	ENSG00000205268	ENSG00000205268.11	PDE7A	5150	protein_coding	0.0924254	7.14414	1.75487	0.185265	0.317717
ENSG00000185651.14_UBE2L3	ENSG00000185651	ENSG00000185651.15	UBE2L3	7332	protein_coding	0.0923782	7.47124	1.59479	0.206643	0.344635
ENSG00000153786.12_ZDHHC7	ENSG00000153786	ENSG00000153786.13	ZDHHC7	55625	protein_coding	0.0923648	5.71588	1.55231	0.212795	0.352417
ENSG00000004866.20_ST7	ENSG00000004866	ENSG00000004866.22	ST7	93655	protein_coding	0.092364	5.42485	1.38586	0.239106	0.38395
ENSG00000179151.11_EDC3	ENSG00000179151	ENSG00000179151.13	EDC3	80153	protein_coding	0.0923609	6.26956	1.6759	0.195469	0.330278
ENSG00000102900.12_NUP93	ENSG00000102900	ENSG00000102900.13	NUP93	9688	protein_coding	0.0922827	6.86839	1.6269	0.202132	0.338656
ENSG00000078237.6_TIGAR	ENSG00000078237	ENSG00000078237.7	TIGAR	57103	protein_coding	0.092271	5.21032	1.40035	0.236665	0.38139
ENSG00000184083.11_FAM120C	ENSG00000184083	ENSG00000184083.12	FAM120C	54954	protein_coding	0.0921172	2.77412	0.433164	0.510441	0.658333
ENSG00000180370.10_PAK2	ENSG00000180370	ENSG00000180370.10	PAK2	5062	protein_coding	0.0920776	7.06607	1.7172	0.190054	0.323446
ENSG00000204516.9_MICB	ENSG00000204516	ENSG00000204516.10	MICB	4277	protein_coding	0.0920562	4.76432	1.1284	0.288118	0.440817
ENSG00000086200.16_IPO11	ENSG00000086200	ENSG00000086200.17	IPO11	51194	protein_coding	0.0920394	5.32318	1.35188	0.24495	0.391104
ENSG00000055070.16_SZRD1	ENSG00000055070	ENSG00000055070.17	SZRD1	26099	protein_coding	0.0920193	8.09523	1.72337	0.18926	0.322609
ENSG00000141556.20_TBCD	ENSG00000141556	ENSG00000141556.22	TBCD	6904	protein_coding	0.0920082	6.72191	1.62292	0.202685	0.339353
ENSG00000170802.15_FOXN2	ENSG00000170802	ENSG00000170802.17	FOXN2	3344	protein_coding	0.0920077	5.15143	1.30849	0.252669	0.399699
ENSG00000145020.15_AMT	ENSG00000145020	ENSG00000145020.16	AMT	275	protein_coding	0.0918823	2.15643	0.27694	0.598714	0.73249
ENSG00000183479.12_TREX2	ENSG00000183479	ENSG00000183479.13	TREX2	11219	protein_coding	0.0918155	-0.190356	0.0669288	0.795862	0.872891
ENSG00000197324.8_LRP10	ENSG00000197324	ENSG00000197324.9	LRP10	26020	protein_coding	0.0915736	7.05299	1.7315	0.18822	0.321464
ENSG00000133247.13_KMT5C	ENSG00000133247	ENSG00000133247.14	KMT5C	84787	protein_coding	0.0915696	3.23718	0.600865	0.438248	0.594072
ENSG00000120709.10_FAM53C	ENSG00000120709	ENSG00000120709.11	FAM53C	100128966	protein_coding	0.0915286	6.09288	1.50156	0.220432	0.361697
ENSG00000163029.15_SMC6	ENSG00000163029	ENSG00000163029.16	SMC6	79677	protein_coding	0.0915072	6.20285	0.929952	0.334875	0.492085
ENSG00000164134.12_NAA15	ENSG00000164134	ENSG00000164134.13	NAA15	80155	protein_coding	0.0914421	7.19774	1.32131	0.250357	0.397251
ENSG00000111676.14_ATN1	ENSG00000111676	ENSG00000111676.15	ATN1	1822	protein_coding	0.0913983	6.24305	1.23485	0.266466	0.416756
ENSG00000139405.15_RITA1	ENSG00000139405	ENSG00000139405.16	RITA1	84934	protein_coding	0.0913972	5.49224	1.39181	0.2381	0.382789
ENSG00000228526.7_MIR34AHG	ENSG00000228526	ENSG00000228526.7	MIR34AHG	106614088	lncRNA	0.0913662	2.83102	0.291713	0.589125	0.725221
ENSG00000270673.1_RP11-16E18.4	ENSG00000270673	ENSG00000270673.1	YTHDF3-DT	101410533	lncRNA	0.0912348	-0.515379	0.0565443	0.812044	0.883258
ENSG00000198791.11_CNOT7	ENSG00000198791	ENSG00000198791.12	CNOT7	29883	protein_coding	0.0911714	6.58308	1.4545	0.227808	0.370695
ENSG00000253729.7_PRKDC	ENSG00000253729	ENSG00000253729.8	PRKDC	5591	protein_coding	0.0911307	8.47108	1.16907	0.279592	0.431534
ENSG00000176749.8_CDK5R1	ENSG00000176749	ENSG00000176749.9	CDK5R1	8851	protein_coding	0.0910798	5.41107	1.27114	0.259553	0.408188
ENSG00000006025.11_OSBPL7	ENSG00000006025	ENSG00000006025.12	OSBPL7	114881	protein_coding	0.0910703	4.37022	0.686748	0.407273	0.565754
ENSG00000121481.10_RNF2	ENSG00000121481	ENSG00000121481.11	RNF2	6045	protein_coding	0.0910413	3.67302	0.587643	0.443332	0.59928
ENSG00000138867.16_GUCD1	ENSG00000138867	ENSG00000138867.17	GUCD1	83606	protein_coding	0.0910088	6.82188	1.58652	0.207823	0.346133
ENSG00000154760.13_SLFN13	ENSG00000154760	ENSG00000154760.14	SLFN13	146857	protein_coding	0.0909868	6.25419	1.19522	0.27428	0.425776
ENSG00000116095.10_PLEKHA3	ENSG00000116095	ENSG00000116095.11	PLEKHA3	65977	protein_coding	0.090934	4.28669	0.92758	0.335492	0.492777
ENSG00000132912.12_DCTN4	ENSG00000132912	ENSG00000132912.13	DCTN4	51164	protein_coding	0.0907849	5.46717	1.43737	0.230565	0.374191
ENSG00000160050.14_CCDC28B	ENSG00000160050	ENSG00000160050.16	CCDC28B	79140	protein_coding	0.0907789	6.30917	1.13443	0.286832	0.439347
ENSG00000188786.9_MTF1	ENSG00000188786	ENSG00000188786.10	MTF1	4520	protein_coding	0.090639	4.9259	0.922988	0.336692	0.493841
ENSG00000164168.7_TMEM184C	ENSG00000164168	ENSG00000164168.8	TMEM184C	55751	protein_coding	0.0906107	4.49653	0.870915	0.350702	0.508161
ENSG00000116830.11_TTF2	ENSG00000116830	ENSG00000116830.12	TTF2	8458	protein_coding	0.0904681	6.69658	1.31907	0.250759	0.397655
ENSG00000244151.1_RP11-148K1.12	ENSG00000244151	ENSG00000244151.1			lncRNA	0.0904539	-0.280562	0.0680159	0.794248	0.871899
ENSG00000111671.9_SPSB2	ENSG00000111671	ENSG00000111671.10	SPSB2	105369632	protein_coding	0.0904472	2.47149	0.349983	0.554122	0.695516
ENSG00000254685.6_FPGT	ENSG00000254685	ENSG00000254685.8	FPGT	8790	protein_coding	0.0903795	3.90038	0.792697	0.373286	0.531261
ENSG00000196387.9_ZNF140	ENSG00000196387	ENSG00000196387.10	ZNF140	7699	protein_coding	0.0903307	4.20672	0.844862	0.35801	0.51593
ENSG00000166333.13_ILK	ENSG00000166333	ENSG00000166333.14	ILK	3611	protein_coding	0.090328	6.83753	1.51255	0.21875	0.359505
ENSG00000172809.12_RPL38	ENSG00000172809	ENSG00000172809.13	RPL38	6169	protein_coding	0.0903251	8.88443	1.18298	0.27675	0.428027
ENSG00000213609.3_RP11-170M17.2	ENSG00000213609	ENSG00000213609.3	RPL7AP50		processed_pseudogene	0.0903205	-0.552188	0.0528674	0.818147	0.888024
ENSG00000156976.16_EIF4A2	ENSG00000156976	ENSG00000156976.17	EIF4A2	1974	protein_coding	0.090292	8.87993	1.61378	0.203961	0.341088
ENSG00000136868.10_SLC31A1	ENSG00000136868	ENSG00000136868.11	SLC31A1	1317	protein_coding	0.0902499	5.08536	1.0153	0.313637	0.469449
ENSG00000173542.8_MOB1B	ENSG00000173542	ENSG00000173542.9	MOB1B	92597	protein_coding	0.0902292	4.18343	0.914415	0.338946	0.496286
ENSG00000082212.12_ME2	ENSG00000082212	ENSG00000082212.13	ME2	4200	protein_coding	0.0902045	7.35521	1.62837	0.201929	0.338443
ENSG00000109618.11_SEPSECS	ENSG00000109618	ENSG00000109618.13	SEPSECS	51091	protein_coding	0.0901721	4.05294	0.861512	0.353316	0.511072
ENSG00000131323.14_TRAF3	ENSG00000131323	ENSG00000131323.16	TRAF3	7187	protein_coding	0.0898615	7.07794	1.48286	0.223328	0.364938
ENSG00000267080.5_CTB-175E5.4	ENSG00000267080	ENSG00000267080.7	ASB16-AS1	339201	lncRNA	0.0897394	2.62831	0.340838	0.559346	0.70075
ENSG00000257354.2_RP11-631N16.2	ENSG00000257354	ENSG00000257354.2	MIRLET7IHG		lncRNA	0.0897005	0.852083	0.117824	0.731407	0.829274
ENSG00000108506.12_INTS2	ENSG00000108506	ENSG00000108506.13	INTS2	57508	protein_coding	0.0895533	4.59302	1.02267	0.311886	0.467812
ENSG00000134452.19_FBXO18	ENSG00000134452	ENSG00000134452.20	FBH1	84893	protein_coding	0.0894547	6.46007	1.47926	0.22389	0.365595
ENSG00000175931.12_UBE2O	ENSG00000175931	ENSG00000175931.13	UBE2O	63893	protein_coding	0.0894408	6.18999	1.46821	0.225629	0.367858
ENSG00000165118.14_C9orf64	ENSG00000165118	ENSG00000165118.15	C9orf64	84267	protein_coding	0.0893752	4.27359	0.788046	0.374692	0.532589
ENSG00000122783.16_C7orf49	ENSG00000122783	ENSG00000122783.17	CYREN	78996	protein_coding	0.0893317	6.16208	1.35704	0.244051	0.389887
ENSG00000112078.13_KCTD20	ENSG00000112078	ENSG00000112078.14	KCTD20	222658	protein_coding	0.0893127	7.24716	1.48982	0.222244	0.3637
ENSG00000125434.10_SLC25A35	ENSG00000125434	ENSG00000125434.11	SLC25A35	399512	protein_coding	0.0892993	1.96698	0.210389	0.646463	0.767168
ENSG00000196126.11_HLA-DRB1	ENSG00000196126	ENSG00000196126.11	HLA-DRB1	3123	protein_coding	0.0892864	9.38215	1.23418	0.266596	0.416854
ENSG00000166783.21_KIAA0430	ENSG00000166783	ENSG00000166783.22	MARF1	9665	protein_coding	0.0892464	5.56517	1.09366	0.295661	0.449106
ENSG00000198815.8_FOXJ3	ENSG00000198815	ENSG00000198815.9	FOXJ3	22887	protein_coding	0.0892192	5.77948	1.46235	0.226556	0.369102
ENSG00000033800.13_PIAS1	ENSG00000033800	ENSG00000033800.14	PIAS1	8554	protein_coding	0.0892085	5.80894	1.19354	0.274616	0.425944
ENSG00000214135.8_AC024560.3	ENSG00000214135	ENSG00000214135.9		220729	transcribed_unprocessed_pseudogene	0.0892041	2.85192	0.37391	0.54088	0.683188
ENSG00000089335.20_ZNF302	ENSG00000089335	ENSG00000089335.22	ZNF302	55900	protein_coding	0.0891442	4.85205	1.16337	0.280767	0.432657
ENSG00000105953.14_OGDH	ENSG00000105953	ENSG00000105953.16	OGDH	4967	protein_coding	0.0891116	7.43696	1.64213	0.200034	0.335974
ENSG00000107581.12_EIF3A	ENSG00000107581	ENSG00000107581.13	EIF3A	8661	protein_coding	0.0890178	9.11041	1.31603	0.251305	0.398241
ENSG00000273820.1_USP27X	ENSG00000273820	ENSG00000273820.2	USP27X	389856	protein_coding	0.0888339	1.23061	0.167022	0.682772	0.795116
ENSG00000126882.12_FAM78A	ENSG00000126882	ENSG00000126882.13	FAM78A	286336	protein_coding	0.0887673	6.02277	1.5244	0.216955	0.35725
ENSG00000169371.13_SNUPN	ENSG00000169371	ENSG00000169371.14	SNUPN	10073	protein_coding	0.088632	5.04192	1.1503	0.283486	0.435547
ENSG00000067248.9_DHX29	ENSG00000067248	ENSG00000067248.11	DHX29	54505	protein_coding	0.0886016	5.60623	1.3327	0.248325	0.39514
ENSG00000166900.16_STX3	ENSG00000166900	ENSG00000166900.17	STX3	6809	protein_coding	0.0885238	0.556202	0.104274	0.74676	0.839958
ENSG00000132792.18_CTNNBL1	ENSG00000132792	ENSG00000132792.19	CTNNBL1	56259	protein_coding	0.088372	6.34377	1.48734	0.222629	0.36419
ENSG00000185122.10_HSF1	ENSG00000185122	ENSG00000185122.11	HSF1	3297	protein_coding	0.0883327	6.31999	1.41088	0.234911	0.379195
ENSG00000197808.11_ZNF461	ENSG00000197808	ENSG00000197808.13	ZNF461	92283	protein_coding	0.0883085	2.08399	0.272229	0.60184	0.734653
ENSG00000168818.9_STX18	ENSG00000168818	ENSG00000168818.10	STX18	53407	protein_coding	0.0882415	5.44177	1.38949	0.238492	0.383237
ENSG00000076053.10_RBM7	ENSG00000076053	ENSG00000076053.12	RBM7	10179	protein_coding	0.0882113	4.56551	0.988812	0.320033	0.476595
ENSG00000135617.3_PRADC1	ENSG00000135617	ENSG00000135617.4	PRADC1	84279	protein_coding	0.088119	3.84574	0.713965	0.398131	0.556946
ENSG00000114354.13_TFG	ENSG00000114354	ENSG00000114354.15	TFG	10342	protein_coding	0.0880866	6.52408	1.42024	0.233364	0.377629
ENSG00000083099.10_LYRM2	ENSG00000083099	ENSG00000083099.11	LYRM2	57226	protein_coding	0.087954	4.95598	0.949374	0.329879	0.487019
ENSG00000062725.9_APPBP2	ENSG00000062725	ENSG00000062725.10	APPBP2	10513	protein_coding	0.0878989	5.30063	1.2928	0.255533	0.403334
ENSG00000198879.11_SFMBT2	ENSG00000198879	ENSG00000198879.13	SFMBT2	57713	protein_coding	0.0878415	6.27639	1.24679	0.264167	0.413821
ENSG00000197020.10_ZNF100	ENSG00000197020	ENSG00000197020.12	ZNF100	163227	protein_coding	0.0878305	3.64135	0.596364	0.439969	0.595747
ENSG00000130714.15_POMT1	ENSG00000130714	ENSG00000130714.19	POMT1	10585	protein_coding	0.0877016	4.14543	0.779101	0.377416	0.535336
ENSG00000137574.10_TGS1	ENSG00000137574	ENSG00000137574.11	TGS1	96764	protein_coding	0.0876823	5.9423	1.46045	0.226859	0.369418
ENSG00000037474.14_NSUN2	ENSG00000037474	ENSG00000037474.15	NSUN2	54888	protein_coding	0.0876305	7.63236	1.49521	0.221409	0.362904
ENSG00000144231.10_POLR2D	ENSG00000144231	ENSG00000144231.11	POLR2D	5433	protein_coding	0.0875695	5.80035	1.22274	0.268823	0.419365
ENSG00000142534.6_RPS11	ENSG00000142534	ENSG00000142534.7	RPS11	6205	protein_coding	0.0874779	10.5408	1.19981	0.273361	0.424849
ENSG00000140350.15_ANP32A	ENSG00000140350	ENSG00000140350.15	ANP32A	8125	protein_coding	0.0874561	8.2537	1.47176	0.225069	0.367166
ENSG00000047188.15_YTHDC2	ENSG00000047188	ENSG00000047188.16	YTHDC2	64848	protein_coding	0.0874454	5.52102	0.984172	0.321171	0.477973
ENSG00000117242.7_RP11-401M16.7	ENSG00000117242	ENSG00000117242.7	PINK1-AS	100861548	lncRNA	0.0874324	2.70783	0.376492	0.539487	0.682448
ENSG00000023228.13_NDUFS1	ENSG00000023228	ENSG00000023228.14	NDUFS1	4719	protein_coding	0.087407	6.89377	1.54448	0.213953	0.35364
ENSG00000267575.6_CTC-459F4.3	ENSG00000267575	ENSG00000267575.8		101927151	lncRNA	0.0873195	2.41287	0.319016	0.5722	0.711193
ENSG00000240038.6_AMY2B	ENSG00000240038	ENSG00000240038.7	AMY2B	280	protein_coding	0.0871976	2.34041	0.147401	0.701032	0.807774
ENSG00000169100.13_PAR_Y_SLC25A6						0.0871553	8.48911	1.34245	0.246603	0.39314
ENSG00000169100.13_SLC25A6	ENSG00000169100	ENSG00000169100.14	SLC25A6	293	protein_coding	0.0871553	8.48911	1.34245	0.246603	0.39314
ENSG00000139697.13_SBNO1	ENSG00000139697	ENSG00000139697.14	SBNO1	55206	protein_coding	0.0871529	6.20866	1.19907	0.273508	0.424958
ENSG00000149929.15_HIRIP3	ENSG00000149929	ENSG00000149929.16	HIRIP3	8479	protein_coding	0.0871467	5.76246	1.40006	0.236713	0.381421
ENSG00000076650.6_GPATCH1	ENSG00000076650	ENSG00000076650.7	GPATCH1	55094	protein_coding	0.0871184	3.99835	0.793301	0.373104	0.531226
ENSG00000103811.15_CTSH	ENSG00000103811	ENSG00000103811.18	CTSH	1512	protein_coding	0.0871154	8.9128	1.19331	0.274662	0.425967
ENSG00000152457.17_DCLRE1C	ENSG00000152457	ENSG00000152457.18	DCLRE1C	64421	protein_coding	0.087083	3.75662	0.576572	0.447659	0.603376
ENSG00000170473.16_PYM1	ENSG00000170473	ENSG00000170473.17	PYM1	84305	protein_coding	0.0870801	5.16295	1.11395	0.291224	0.444313
ENSG00000166477.12_LEO1	ENSG00000166477	ENSG00000166477.13	LEO1	123169	protein_coding	0.0870624	5.63086	0.706735	0.40053	0.559087
ENSG00000004700.15_RECQL	ENSG00000004700	ENSG00000004700.16	RECQL	5965	protein_coding	0.0870587	6.57555	1.1921	0.274907	0.42619
ENSG00000049769.12_PPP1R3F	ENSG00000049769	ENSG00000049769.14	PPP1R3F	89801	protein_coding	0.086955	2.5222	0.301345	0.58304	0.719697
ENSG00000164136.16_IL15	ENSG00000164136	ENSG00000164136.17	IL15	3600	protein_coding	0.0869217	3.59363	0.595459	0.440316	0.596108
ENSG00000133706.17_LARS	ENSG00000133706	ENSG00000133706.19	LARS1	51520	protein_coding	0.086836	7.03785	1.55148	0.212918	0.352576
ENSG00000034533.11_ASTE1	ENSG00000034533	ENSG00000034533.12	ASTE1	28990	protein_coding	0.0868268	3.35528	0.575989	0.447889	0.603509
ENSG00000087095.12_NLK	ENSG00000087095	ENSG00000087095.13	NLK	51701	protein_coding	0.0866856	4.41276	0.872966	0.350136	0.507721
ENSG00000135317.12_SNX14	ENSG00000135317	ENSG00000135317.14	SNX14	57231	protein_coding	0.0865139	5.64321	1.2762	0.258606	0.406996
ENSG00000015676.17_NUDCD3	ENSG00000015676	ENSG00000015676.18	NUDCD3	23386	protein_coding	0.0864683	6.60412	1.4882	0.222497	0.364068
ENSG00000106049.8_HIBADH	ENSG00000106049	ENSG00000106049.9	HIBADH	11112	protein_coding	0.0864182	4.28892	0.858299	0.354215	0.511989
ENSG00000084623.11_EIF3I	ENSG00000084623	ENSG00000084623.12	EIF3I	8668	protein_coding	0.0863869	7.77225	1.54618	0.213701	0.353423
ENSG00000198585.11_NUDT16	ENSG00000198585	ENSG00000198585.12	NUDT16	131870	protein_coding	0.086321	5.49377	1.19674	0.273974	0.425486
ENSG00000234857.2_HNRNPUL2-BSCL2	ENSG00000234857	ENSG00000234857.2	HNRNPUL2-BSCL2		protein_coding	0.086302	6.55864	1.18204	0.276941	0.428211
ENSG00000078304.19_PPP2R5C	ENSG00000078304	ENSG00000078304.19	PPP2R5C	5527	protein_coding	0.0862918	6.52907	1.34665	0.245865	0.392149
ENSG00000103227.18_LMF1	ENSG00000103227	ENSG00000103227.19	LMF1	64788	protein_coding	0.0862356	1.79335	0.169964	0.680144	0.793071
ENSG00000254682.1_RP11-660L16.2	ENSG00000254682	ENSG00000254682.2			lncRNA	0.0862335	1.88569	0.204647	0.650996	0.770483
ENSG00000085662.13_AKR1B1	ENSG00000085662	ENSG00000085662.14	AKR1B1	231	protein_coding	0.0862054	6.95557	1.34293	0.246519	0.393098
ENSG00000144043.11_TEX261	ENSG00000144043	ENSG00000144043.12	TEX261	113419	protein_coding	0.0861939	6.61321	1.3589	0.243728	0.389568
ENSG00000172638.12_EFEMP2	ENSG00000172638	ENSG00000172638.13	EFEMP2	30008	protein_coding	0.0861371	-0.19007	0.0654734	0.798045	0.874084
ENSG00000101166.15_PRELID3B	ENSG00000101166	ENSG00000101166.16	PRELID3B	51012	protein_coding	0.0861251	6.76505	1.34897	0.245458	0.391823
ENSG00000130592.15_LSP1	ENSG00000130592	ENSG00000130592.17	LSP1	4046	protein_coding	0.0861214	9.19768	1.41805	0.233724	0.378092
ENSG00000229106.1_RP11-4M23.2	ENSG00000229106	ENSG00000229106.1	BTBD6P1		processed_pseudogene	0.0861162	-0.219493	0.0631141	0.80164	0.876526
ENSG00000129465.15_RIPK3	ENSG00000129465	ENSG00000129465.16	RIPK3	11035	protein_coding	0.0860196	3.40903	0.576466	0.447701	0.603376
ENSG00000164414.17_SLC35A1	ENSG00000164414	ENSG00000164414.19	SLC35A1	10559	protein_coding	0.0859323	3.60643	0.602115	0.437772	0.593724
ENSG00000215256.3_DHRS4-AS1	ENSG00000215256	ENSG00000215256.5	DHRS4-AS1	55449	lncRNA	0.0858616	3.50123	0.606235	0.436209	0.592615
ENSG00000269858.5_EGLN2	ENSG00000269858	ENSG00000269858.6	EGLN2	112398	protein_coding	0.0858333	6.63147	1.25486	0.262626	0.412028
ENSG00000065526.10_SPEN	ENSG00000065526	ENSG00000065526.12	SPEN	23013	protein_coding	0.0858242	6.74209	0.411593	0.521162	0.666817
ENSG00000127804.12_METTL16	ENSG00000127804	ENSG00000127804.13	METTL16	79066	protein_coding	0.0858201	5.91928	1.39658	0.237297	0.381998
ENSG00000068400.13_GRIPAP1	ENSG00000068400	ENSG00000068400.13	GRIPAP1	56850	protein_coding	0.0858005	6.10641	1.33145	0.248548	0.395335
ENSG00000143889.15_HNRNPLL	ENSG00000143889	ENSG00000143889.16	HNRNPLL	92906	protein_coding	0.0857678	3.90742	0.732869	0.391955	0.550986
ENSG00000171503.11_ETFDH	ENSG00000171503	ENSG00000171503.13	ETFDH	2110	protein_coding	0.0856072	4.72933	0.967768	0.325238	0.482358
ENSG00000114353.16_GNAI2	ENSG00000114353	ENSG00000114353.17	GNAI2	2771	protein_coding	0.0855932	8.76226	1.44113	0.229956	0.373482
ENSG00000008869.11_HEATR5B	ENSG00000008869	ENSG00000008869.12	HEATR5B	54497	protein_coding	0.0855861	5.46071	0.669173	0.41334	0.570781
ENSG00000118762.7_PKD2	ENSG00000118762	ENSG00000118762.8	PKD2	5311	protein_coding	0.0855318	4.07186	0.775007	0.378673	0.536612
ENSG00000253716.5_RP13-582O9.5	ENSG00000253716	ENSG00000253716.7	MINCR	100507316	lncRNA	0.0855251	1.15312	0.129063	0.719406	0.820799
ENSG00000012983.11_MAP4K5	ENSG00000012983	ENSG00000012983.12	MAP4K5	11183	protein_coding	0.0854958	4.86518	1.06912	0.301144	0.455898
ENSG00000261512.2_RP11-46D6.1	ENSG00000261512	ENSG00000261512.2			lncRNA	0.085309	2.00317	0.156339	0.69255	0.802038
ENSG00000250571.6_GLI4	ENSG00000250571	ENSG00000250571.7	GLI4	2738	protein_coding	0.0852933	3.0768	0.42886	0.512549	0.659965
ENSG00000243335.9_KCTD7	ENSG00000243335	ENSG00000243335.10	KCTD7	154881	protein_coding	0.085252	3.81651	0.520642	0.470568	0.624422
ENSG00000175348.10_TMEM9B	ENSG00000175348	ENSG00000175348.11	TMEM9B	56674	protein_coding	0.0852366	5.17566	1.1985	0.273622	0.425086
ENSG00000134250.19_NOTCH2	ENSG00000134250	ENSG00000134250.21	NOTCH2	4853	protein_coding	0.0852071	2.783	0.277774	0.598164	0.732281
ENSG00000143207.19_RFWD2	ENSG00000143207	ENSG00000143207.21	COP1	64326	protein_coding	0.0851783	5.60887	1.33802	0.247383	0.394058
ENSG00000083720.12_OXCT1	ENSG00000083720	ENSG00000083720.13	OXCT1	5019	protein_coding	0.0851021	7.13628	1.33048	0.248719	0.395441
ENSG00000254004.6_ZNF260	ENSG00000254004	ENSG00000254004.7	ZNF260	339324	protein_coding	0.0850557	3.49586	0.509678	0.475278	0.628021
ENSG00000118900.14_UBN1	ENSG00000118900	ENSG00000118900.15	UBN1	29855	protein_coding	0.0849445	6.44113	1.29811	0.25456	0.402173
ENSG00000241973.10_PI4KA	ENSG00000241973	ENSG00000241973.11	PI4KA	5297	protein_coding	0.0849085	7.08201	1.17513	0.278349	0.430008
ENSG00000174721.9_FGFBP3	ENSG00000174721	ENSG00000174721.10	FGFBP3	143282	protein_coding	0.0848511	0.000433365	0.0712105	0.789582	0.869382
ENSG00000221944.6_TIGD1	ENSG00000221944	ENSG00000221944.9	TIGD1	200765	protein_coding	0.084825	2.10494	0.198767	0.655718	0.774612
ENSG00000065243.19_PKN2	ENSG00000065243	ENSG00000065243.20	PKN2	5586	protein_coding	0.0846842	4.86888	0.920559	0.337328	0.494507
ENSG00000152969.18_JAKMIP1	ENSG00000152969	ENSG00000152969.20	JAKMIP1	152789	protein_coding	0.0846836	2.20569	0.276169	0.599223	0.732847
ENSG00000060982.14_BCAT1	ENSG00000060982	ENSG00000060982.15	BCAT1	586	protein_coding	0.0845891	6.20704	1.3359	0.247757	0.394469
ENSG00000108576.9_SLC6A4	ENSG00000108576	ENSG00000108576.10	SLC6A4	6532	protein_coding	0.0844979	2.34111	0.29135	0.589357	0.725246
ENSG00000109079.9_TNFAIP1	ENSG00000109079	ENSG00000109079.10	TNFAIP1	7126	protein_coding	0.0843968	4.61036	0.874122	0.349817	0.507531
ENSG00000114988.11_LMAN2L	ENSG00000114988	ENSG00000114988.12	LMAN2L	81562	protein_coding	0.0843824	4.40951	0.804702	0.369691	0.527423
ENSG00000273253.2_RP3-402G11.26	ENSG00000273253	ENSG00000273253.2			lncRNA	0.0843292	0.657288	0.0855502	0.769912	0.856591
ENSG00000122203.14_KIAA1191	ENSG00000122203	ENSG00000122203.15	KIAA1191	57179	protein_coding	0.0843275	5.65428	1.25847	0.261941	0.411287
ENSG00000178093.13_TSSK6	ENSG00000178093	ENSG00000178093.14	TSSK6	83983	protein_coding	0.084318	-0.051361	0.0689293	0.792902	0.871167
ENSG00000103381.11_CPPED1	ENSG00000103381	ENSG00000103381.12	CPPED1	55313	protein_coding	0.0842526	3.24116	0.480344	0.488267	0.638692
ENSG00000153561.12_RMND5A	ENSG00000153561	ENSG00000153561.13	RMND5A	64795	protein_coding	0.0842383	5.88804	1.31012	0.252374	0.399373
ENSG00000164880.15_INTS1	ENSG00000164880	ENSG00000164880.16	INTS1	26173	protein_coding	0.084144	7.21324	1.31292	0.251866	0.398857
ENSG00000116649.9_SRM	ENSG00000116649	ENSG00000116649.10	SRM	6723	protein_coding	0.0841289	7.36404	1.03327	0.309392	0.465
ENSG00000013523.9_ANGEL1	ENSG00000013523	ENSG00000013523.11	ANGEL1	23357	protein_coding	0.084051	4.56029	0.915044	0.33878	0.496097
ENSG00000172046.18_USP19	ENSG00000172046	ENSG00000172046.20	USP19	10869	protein_coding	0.083947	6.60971	1.34746	0.245722	0.392059
ENSG00000188846.13_RPL14	ENSG00000188846	ENSG00000188846.14	RPL14	9045	protein_coding	0.0839197	10.0413	1.22305	0.268764	0.41933
ENSG00000230590.9_FTX	ENSG00000230590	ENSG00000230590.12	FTX	100302692	lncRNA	0.083918	3.76785	0.287786	0.591643	0.726931
ENSG00000204842.15_ATXN2	ENSG00000204842	ENSG00000204842.18	ATXN2	6311	protein_coding	0.0839008	5.0053	0.679948	0.409605	0.567477
ENSG00000124535.15_WRNIP1	ENSG00000124535	ENSG00000124535.16	WRNIP1	56897	protein_coding	0.083843	5.82357	1.22302	0.268769	0.41933
ENSG00000145592.13_RPL37	ENSG00000145592	ENSG00000145592.14	RPL37	6167	protein_coding	0.0837515	9.89684	1.13913	0.285835	0.438173
ENSG00000121594.11_CD80	ENSG00000121594	ENSG00000121594.12	CD80	941	protein_coding	0.0836845	6.00026	1.32812	0.24914	0.395831
ENSG00000113966.9_ARL6	ENSG00000113966	ENSG00000113966.10	ARL6	84100	protein_coding	0.0835713	2.42414	0.305532	0.580435	0.717635
ENSG00000178149.16_DALRD3	ENSG00000178149	ENSG00000178149.17	DALRD3	55152	protein_coding	0.0834718	4.21296	0.783379	0.37611	0.533995
ENSG00000141564.13_RPTOR	ENSG00000141564	ENSG00000141564.15	RPTOR	57521	protein_coding	0.083351	5.38276	1.01422	0.313895	0.469575
ENSG00000009335.17_UBE3C	ENSG00000009335	ENSG00000009335.18	UBE3C	9690	protein_coding	0.0833212	6.98711	1.35858	0.243784	0.389584
ENSG00000105372.7_RPS19	ENSG00000105372	ENSG00000105372.8	RPS19	6223	protein_coding	0.0832699	10.0823	0.662749	0.415591	0.572839
ENSG00000171302.16_CANT1	ENSG00000171302	ENSG00000171302.17	CANT1	124583	protein_coding	0.0832162	5.9217	1.32576	0.249562	0.396175
ENSG00000197557.6_TTC30A	ENSG00000197557	ENSG00000197557.7	TTC30A	92104	protein_coding	0.0831354	2.39119	0.277358	0.598438	0.732375
ENSG00000085377.13_PREP	ENSG00000085377	ENSG00000085377.15	PREP	5550	protein_coding	0.0831142	5.62715	1.22938	0.267528	0.417972
ENSG00000135655.15_USP15	ENSG00000135655	ENSG00000135655.16	USP15	9958	protein_coding	0.0830925	6.5948	1.38096	0.239938	0.384966
ENSG00000102081.14_FMR1	ENSG00000102081	ENSG00000102081.16	FMR1	2332	protein_coding	0.0830349	5.28751	1.06294	0.302546	0.457457
ENSG00000197183.14_NOL4L	ENSG00000197183	ENSG00000197183.15	NOL4L	140688	protein_coding	0.082911	2.21815	0.230643	0.631047	0.755817
ENSG00000102218.5_RP2	ENSG00000102218	ENSG00000102218.6	RP2	6102	protein_coding	0.0828234	3.25513	0.495858	0.481326	0.633042
ENSG00000144395.17_CCDC150	ENSG00000144395	ENSG00000144395.18	CCDC150	284992	protein_coding	0.0828188	2.97417	0.239593	0.6245	0.751308
ENSG00000047249.17_ATP6V1H	ENSG00000047249	ENSG00000047249.18	ATP6V1H	51606	protein_coding	0.0827975	5.34937	1.18534	0.276272	0.427616
ENSG00000177200.16_CHD9	ENSG00000177200	ENSG00000177200.18	CHD9	80205	protein_coding	0.0827302	5.82888	0.706014	0.40077	0.559308
ENSG00000078061.12_ARAF	ENSG00000078061	ENSG00000078061.14	ARAF	369	protein_coding	0.0826941	5.89247	1.29672	0.254814	0.402431
ENSG00000129158.10_SERGEF	ENSG00000129158	ENSG00000129158.11	SERGEF	26297	protein_coding	0.0826717	3.59827	0.512759	0.473947	0.627075
ENSG00000113161.15_HMGCR	ENSG00000113161	ENSG00000113161.17	HMGCR	3156	protein_coding	0.0826697	7.03003	1.39919	0.23686	0.381612
ENSG00000161048.11_NAPEPLD	ENSG00000161048	ENSG00000161048.12	NAPEPLD	222236	protein_coding	0.0825992	3.1306	0.463931	0.495793	0.644669
ENSG00000164902.13_PHAX	ENSG00000164902	ENSG00000164902.14	PHAX	51808	protein_coding	0.0825953	5.68322	1.23173	0.26707	0.417401
ENSG00000133606.10_MKRN1	ENSG00000133606	ENSG00000133606.11	MKRN1	23608	protein_coding	0.0825893	6.16305	1.24781	0.263971	0.413609
ENSG00000151532.13_VTI1A	ENSG00000151532	ENSG00000151532.14	VTI1A	143187	protein_coding	0.0825625	5.15301	1.10955	0.29218	0.44542
ENSG00000242028.6_HYPK	ENSG00000242028	ENSG00000242028.8	HYPK	25764	protein_coding	0.0825499	2.52893	0.28243	0.595113	0.729868
ENSG00000146085.7_MUT	ENSG00000146085	ENSG00000146085.8	MMUT	4594	protein_coding	0.0825058	4.76403	0.950494	0.329594	0.486757
ENSG00000151348.13_EXT2	ENSG00000151348	ENSG00000151348.16	EXT2	2132	protein_coding	0.082484	4.96246	0.927986	0.335387	0.492676
ENSG00000172878.13_METAP1D	ENSG00000172878	ENSG00000172878.14	METAP1D	254042	protein_coding	0.0823725	3.4579	0.496031	0.481249	0.633003
ENSG00000105983.20_LMBR1	ENSG00000105983	ENSG00000105983.23	LMBR1	64327	protein_coding	0.0823582	5.2377	1.09837	0.294624	0.447732
ENSG00000170379.20_TCAF2	ENSG00000170379	ENSG00000170379.21	TCAF2	285966	protein_coding	0.0822302	3.02569	0.426798	0.513564	0.660723
ENSG00000185104.19_FAF1	ENSG00000185104	ENSG00000185104.21	FAF1	11124	protein_coding	0.0821879	6.10879	1.16321	0.2808	0.432657
ENSG00000251022.6_RP11-163O17.1	ENSG00000251022	ENSG00000251022.6	THAP9-AS1		lncRNA	0.0821149	5.48481	1.17523	0.27833	0.430008
ENSG00000183891.5_TTC32	ENSG00000183891	ENSG00000183891.6	TTC32	130502	protein_coding	0.0820107	2.52078	0.315479	0.574337	0.712794
ENSG00000198689.11_SLC9A6	ENSG00000198689	ENSG00000198689.13	SLC9A6	10479	protein_coding	0.0819006	4.5963	0.865822	0.352115	0.509607
ENSG00000129315.10_CCNT1	ENSG00000129315	ENSG00000129315.11	CCNT1	904	protein_coding	0.0818426	5.95171	1.15385	0.282746	0.434813
ENSG00000198301.11_SDAD1	ENSG00000198301	ENSG00000198301.12	SDAD1	55153	protein_coding	0.0818002	5.99089	0.866856	0.351827	0.509355
ENSG00000089737.16_DDX24	ENSG00000089737	ENSG00000089737.18	DDX24	57062	protein_coding	0.0817788	8.05824	1.39098	0.23824	0.382923
ENSG00000119397.16_CNTRL	ENSG00000119397	ENSG00000119397.19	CNTRL	11064	protein_coding	0.0816562	6.3982	0.462646	0.49639	0.645088
ENSG00000101868.10_POLA1	ENSG00000101868	ENSG00000101868.13	POLA1	5422	protein_coding	0.0816512	6.11558	1.22645	0.268099	0.418574
ENSG00000235859.5_AC006978.6	ENSG00000235859	ENSG00000235859.5			processed_pseudogene	0.0816391	1.74627	0.177663	0.673389	0.787572
ENSG00000259305.6_ZHX1-C8orf76	ENSG00000259305	ENSG00000259305.6	ZHX1-C8orf76	100533106	protein_coding	0.0815789	0.896977	0.0391188	0.843213	0.904141
ENSG00000101407.12_TTI1	ENSG00000101407	ENSG00000101407.13	TTI1	9675	protein_coding	0.0815273	5.59607	1.0889	0.296715	0.450403
ENSG00000180257.13_ZNF816	ENSG00000180257	ENSG00000180257.14	ZNF816	125893	protein_coding	0.0813867	3.1222	0.415663	0.519109	0.665513
ENSG00000111481.9_COPZ1	ENSG00000111481	ENSG00000111481.10	COPZ1	22818	protein_coding	0.081332	7.29023	1.29873	0.254446	0.40204
ENSG00000159753.13_RP11-167P11.3	ENSG00000159753	ENSG00000159753.14	CARMIL2	146206	protein_coding	0.0812585	6.95645	1.15009	0.28353	0.435547
ENSG00000119139.18_TJP2	ENSG00000119139	ENSG00000119139.21	TJP2	9414	protein_coding	0.081257	7.09308	1.28451	0.257062	0.405178
ENSG00000065883.15_CDK13	ENSG00000065883	ENSG00000065883.17	CDK13	8621	protein_coding	0.0812027	5.95819	1.19411	0.274503	0.425867
ENSG00000066294.14_CD84	ENSG00000066294	ENSG00000066294.15	CD84	8832	protein_coding	0.0811481	4.69796	0.67477	0.411394	0.568848
ENSG00000198898.13_CAPZA2	ENSG00000198898	ENSG00000198898.15	CAPZA2	830	protein_coding	0.0811232	6.45847	1.19454	0.274416	0.42583
ENSG00000182979.17_MTA1	ENSG00000182979	ENSG00000182979.18	MTA1	9112	protein_coding	0.0811172	6.60275	1.08815	0.296882	0.450606
ENSG00000141627.13_DYM	ENSG00000141627	ENSG00000141627.14	DYM	54808	protein_coding	0.0810815	5.27081	1.06206	0.302747	0.457621
ENSG00000176222.8_ZNF404	ENSG00000176222	ENSG00000176222.9	ZNF404	342908	protein_coding	0.081069	0.0993219	0.0698766	0.791516	0.870378
ENSG00000206341.7_HLA-H	ENSG00000206341	ENSG00000206341.7	HLA-H		unprocessed_pseudogene	0.0809696	6.34222	1.15782	0.281917	0.433835
ENSG00000184232.8_OAF	ENSG00000184232	ENSG00000184232.9	OAF	220323	protein_coding	0.0809424	1.74587	0.165831	0.683843	0.795943
ENSG00000205423.11_TMEM188	ENSG00000205423	ENSG00000205423.12	CNEP1R1	255919	protein_coding	0.0809383	3.99497	0.681045	0.409227	0.5671
ENSG00000157349.16_DDX19B	ENSG00000157349	ENSG00000157349.17	DDX19B	11269	protein_coding	0.0808784	5.60206	1.19197	0.274932	0.42619
ENSG00000196544.7_BORCS6	ENSG00000196544	ENSG00000196544.8	BORCS6	54785	protein_coding	0.0808592	4.6242	0.657653	0.41739	0.574378
ENSG00000228696.8_ARL17B	ENSG00000228696	ENSG00000228696.10	ARL17B	100996709	protein_coding	0.0807987	3.46953	0.502539	0.478387	0.630527
ENSG00000179562.2_GCC1	ENSG00000179562	ENSG00000179562.3	GCC1	79571	protein_coding	0.080773	5.14558	1.02625	0.31104	0.46675
ENSG00000255154.7_RP11-80H18.3	ENSG00000255154	ENSG00000255154.9	HTD2	109703458	protein_coding	0.0807351	2.14627	0.231027	0.630763	0.755764
ENSG00000160685.13_ZBTB7B	ENSG00000160685	ENSG00000160685.14	ZBTB7B	51043	protein_coding	0.0806956	6.02687	1.24204	0.265078	0.415055
ENSG00000131788.15_PIAS3	ENSG00000131788	ENSG00000131788.16	PIAS3	10401	protein_coding	0.0806049	4.5188	0.82101	0.364885	0.522662
ENSG00000111911.6_HINT3	ENSG00000111911	ENSG00000111911.7	HINT3	135114	protein_coding	0.0805803	4.21973	0.728483	0.393376	0.552524
ENSG00000166266.13_CUL5	ENSG00000166266	ENSG00000166266.14	CUL5	8065	protein_coding	0.0805556	5.42806	0.94062	0.332118	0.489363
ENSG00000085382.11_HACE1	ENSG00000085382	ENSG00000085382.12	HACE1	57531	protein_coding	0.0805319	3.08511	0.375682	0.539923	0.682617
ENSG00000213015.8_ZNF580	ENSG00000213015	ENSG00000213015.9	ZNF580	51157	protein_coding	0.0804794	3.91421	0.466797	0.494464	0.64356
ENSG00000164649.19_CDCA7L	ENSG00000164649	ENSG00000164649.20	CDCA7L	55536	protein_coding	0.0804536	4.99227	1.00119	0.317023	0.473207
ENSG00000152433.14_ZNF547	ENSG00000152433	ENSG00000152433.15	ZNF547	284306	protein_coding	0.0804442	1.92071	0.14774	0.700704	0.807731
ENSG00000163872.15_YEATS2	ENSG00000163872	ENSG00000163872.16	YEATS2	55689	protein_coding	0.080388	5.69593	1.02401	0.311569	0.46744
ENSG00000188690.12_UROS	ENSG00000188690	ENSG00000188690.15	UROS	7390	protein_coding	0.0803618	5.7918	1.01485	0.313744	0.469465
ENSG00000135976.17_ANKRD36	ENSG00000135976	ENSG00000135976.21	ANKRD36	375248	protein_coding	0.0803279	3.20195	0.248835	0.617896	0.74661
ENSG00000186376.14_ZNF75D	ENSG00000186376	ENSG00000186376.15	ZNF75D	7626	protein_coding	0.0801905	3.45547	0.377747	0.538811	0.68204
ENSG00000129810.14_SGO1	ENSG00000129810	ENSG00000129810.15	SGO1	151648	protein_coding	0.0801843	4.07439	0.671648	0.412478	0.569881
ENSG00000137497.17_NUMA1	ENSG00000137497	ENSG00000137497.19	NUMA1	4926	protein_coding	0.080182	7.58981	1.05869	0.303514	0.458561
ENSG00000239779.6_WBP1	ENSG00000239779	ENSG00000239779.7	WBP1	23559	protein_coding	0.0799746	5.2683	0.911009	0.339847	0.496983
ENSG00000157350.12_ST3GAL2	ENSG00000157350	ENSG00000157350.13	ST3GAL2	6483	protein_coding	0.0799079	6.80929	1.21354	0.270633	0.421486
ENSG00000274964.1_RP11-817I4.1	ENSG00000274964	ENSG00000274964.1			lncRNA	0.0797708	0.213699	0.0714521	0.789234	0.869263
ENSG00000168101.14_NUDT16L1	ENSG00000168101	ENSG00000168101.14	NUDT16L1	84309	protein_coding	0.0797446	5.31639	0.898932	0.343068	0.500263
ENSG00000185189.17_NRBP2	ENSG00000185189	ENSG00000185189.18	NRBP2	340371	protein_coding	0.0796954	2.90486	0.284524	0.593751	0.728925
ENSG00000136603.13_SKIL	ENSG00000136603	ENSG00000136603.14	SKIL	6498	protein_coding	0.0796568	4.71698	0.886514	0.346424	0.503855
ENSG00000151292.17_CSNK1G3	ENSG00000151292	ENSG00000151292.17	CSNK1G3	1456	protein_coding	0.0795615	4.76222	0.756827	0.384323	0.542443
ENSG00000143374.16_TARS2	ENSG00000143374	ENSG00000143374.18	TARS2	80222	protein_coding	0.0795247	6.02003	1.20294	0.272735	0.424048
ENSG00000087074.7_PPP1R15A	ENSG00000087074	ENSG00000087074.8	PPP1R15A	23645	protein_coding	0.0795181	6.45094	1.21732	0.269887	0.420685
ENSG00000142751.14_GPN2	ENSG00000142751	ENSG00000142751.15	GPN2	54707	protein_coding	0.0793777	5.46207	1.12363	0.289138	0.442155
ENSG00000154814.13_OXNAD1	ENSG00000154814	ENSG00000154814.14	OXNAD1	92106	protein_coding	0.0793343	4.26568	0.71782	0.39686	0.555776
ENSG00000186141.8_POLR3C	ENSG00000186141	ENSG00000186141.9	POLR3C	10623	protein_coding	0.0792305	5.00249	0.739255	0.389899	0.548496
ENSG00000185024.16_BRF1	ENSG00000185024	ENSG00000185024.18	BRF1	2972	protein_coding	0.0792176	5.53281	1.13131	0.287496	0.440165
ENSG00000119711.12_ALDH6A1	ENSG00000119711	ENSG00000119711.13	ALDH6A1	4329	protein_coding	0.0791884	3.44831	0.445529	0.504466	0.652494
ENSG00000094841.13_UPRT	ENSG00000094841	ENSG00000094841.14	UPRT	139596	protein_coding	0.0791753	3.84154	0.6096	0.434939	0.591399
ENSG00000181827.14_RFX7	ENSG00000181827	ENSG00000181827.16	RFX7	64864	protein_coding	0.0791369	5.34344	0.598273	0.439238	0.595076
ENSG00000170836.11_PPM1D	ENSG00000170836	ENSG00000170836.13	PPM1D	8493	protein_coding	0.0790882	4.43092	0.699513	0.402947	0.561708
ENSG00000267260.1_CTD-2162K18.4	ENSG00000267260	ENSG00000267260.3		728485	lncRNA	0.0790815	0.909096	0.096449	0.756133	0.846693
ENSG00000247556.6_OIP5-AS1	ENSG00000247556	ENSG00000247556.6	OIP5-AS1	729082	lncRNA	0.0790789	6.77066	1.27599	0.258646	0.407011
ENSG00000198000.11_NOL8	ENSG00000198000	ENSG00000198000.12	NOL8	55035	protein_coding	0.0790712	6.24853	0.751882	0.385881	0.543976
ENSG00000146215.13_CRIP3	ENSG00000146215	ENSG00000146215.14	CRIP3	401262	protein_coding	0.0790382	2.16538	0.187973	0.664609	0.781769
ENSG00000173812.10_EIF1	ENSG00000173812	ENSG00000173812.11	EIF1	10209	protein_coding	0.0790356	8.60524	1.11684	0.290601	0.443688
ENSG00000075303.12_SLC25A40	ENSG00000075303	ENSG00000075303.13	SLC25A40	55972	protein_coding	0.0789117	5.2807	1.06491	0.302098	0.456882
ENSG00000109320.11_NFKB1	ENSG00000109320	ENSG00000109320.13	NFKB1	4790	protein_coding	0.0788309	8.14879	1.21819	0.269716	0.420482
ENSG00000118503.14_TNFAIP3	ENSG00000118503	ENSG00000118503.16	TNFAIP3	7128	protein_coding	0.0788202	8.35289	1.07773	0.299205	0.453521
ENSG00000078902.15_TOLLIP	ENSG00000078902	ENSG00000078902.16	TOLLIP	54472	protein_coding	0.0787434	5.55802	1.09036	0.296391	0.449961
ENSG00000104164.10_BLOC1S6	ENSG00000104164	ENSG00000104164.12	BLOC1S6	26258	protein_coding	0.0786105	5.71646	0.710878	0.399152	0.557792
ENSG00000106799.12_TGFBR1	ENSG00000106799	ENSG00000106799.13	TGFBR1	7046	protein_coding	0.078562	4.24431	0.570416	0.450094	0.605389
ENSG00000027847.13_B4GALT7	ENSG00000027847	ENSG00000027847.14	B4GALT7	11285	protein_coding	0.0785087	4.51227	0.6914	0.405689	0.564263
ENSG00000253719.3_ATXN7L3B	ENSG00000253719	ENSG00000253719.4	ATXN7L3B	552889	protein_coding	0.0784279	6.54394	1.19135	0.275057	0.426286
ENSG00000108511.9_HOXB6	ENSG00000108511	ENSG00000108511.10	HOXB6	3216	protein_coding	0.0784203	0.528538	0.0786513	0.779133	0.862874
ENSG00000129566.12_TEP1	ENSG00000129566	ENSG00000129566.13	TEP1	7011	protein_coding	0.0782573	5.52906	0.6797	0.40969	0.567479
ENSG00000005700.14_IBTK	ENSG00000005700	ENSG00000005700.15	IBTK	25998	protein_coding	0.0782221	6.18115	1.1485	0.283864	0.435937
ENSG00000150636.17_CCDC102B	ENSG00000150636	ENSG00000150636.17	CCDC102B	79839	protein_coding	0.0782179	0.169476	0.0674235	0.795126	0.872471
ENSG00000198959.11_TGM2	ENSG00000198959	ENSG00000198959.12	TGM2	7052	protein_coding	0.0781371	3.13298	0.396197	0.52906	0.673187
ENSG00000101335.9_MYL9	ENSG00000101335	ENSG00000101335.10	MYL9	10398	protein_coding	0.078045	2.57538	0.276295	0.59914	0.732812
ENSG00000043514.15_TRIT1	ENSG00000043514	ENSG00000043514.17	TRIT1	54802	protein_coding	0.0780243	4.68117	0.752696	0.385624	0.54367
ENSG00000095787.21_WAC	ENSG00000095787	ENSG00000095787.24	WAC	51322	protein_coding	0.0780193	7.20751	1.19501	0.274322	0.425776
ENSG00000103111.14_MON1B	ENSG00000103111	ENSG00000103111.15	MON1B	22879	protein_coding	0.0779656	6.37595	1.0326	0.309549	0.46508
ENSG00000161277.10_THAP8	ENSG00000161277	ENSG00000161277.11	THAP8	199745	protein_coding	0.0779164	1.86364	0.181872	0.669769	0.784968
ENSG00000132635.16_PCED1A	ENSG00000132635	ENSG00000132635.17	PCED1A	64773	protein_coding	0.0779097	4.41319	0.685736	0.407619	0.565996
ENSG00000170017.12_ALCAM	ENSG00000170017	ENSG00000170017.12	ALCAM	214	protein_coding	0.0778937	6.32442	1.16326	0.28079	0.432657
ENSG00000121289.17_CEP89	ENSG00000121289	ENSG00000121289.18	CEP89	84902	protein_coding	0.077864	4.25784	0.673026	0.411999	0.569457
ENSG00000177963.14_RIC8A	ENSG00000177963	ENSG00000177963.15	RIC8A	60626	protein_coding	0.0778033	7.01164	1.21046	0.271241	0.42226
ENSG00000138376.10_BARD1	ENSG00000138376	ENSG00000138376.11	BARD1	580	protein_coding	0.0777996	4.73527	0.843953	0.358269	0.516082
ENSG00000157954.14_WIPI2	ENSG00000157954	ENSG00000157954.15	WIPI2	26100	protein_coding	0.077777	6.70104	1.10808	0.2925	0.445706
ENSG00000168918.13_INPP5D	ENSG00000168918	ENSG00000168918.14	INPP5D	3635	protein_coding	0.0777442	7.75561	1.1234	0.289187	0.442155
ENSG00000123360.11_PDE1B	ENSG00000123360	ENSG00000123360.12	PDE1B	5153	protein_coding	0.0776725	1.5582	0.0988116	0.75326	0.845019
ENSG00000144028.14_SNRNP200	ENSG00000144028	ENSG00000144028.15	SNRNP200	23020	protein_coding	0.0776651	8.65892	1.00816	0.315344	0.471273
ENSG00000141040.14_ZNF287	ENSG00000141040	ENSG00000141040.15	ZNF287	57336	protein_coding	0.0776574	2.54462	0.275822	0.599453	0.733062
ENSG00000108523.15_RNF167	ENSG00000108523	ENSG00000108523.16	RNF167	26001	protein_coding	0.0776516	6.90789	1.23278	0.266867	0.417229
ENSG00000079974.17_RABL2B	ENSG00000079974	ENSG00000079974.19	RABL2B	11158	protein_coding	0.0776459	4.31214	0.70296	0.401791	0.560261
ENSG00000169905.12_TOR1AIP2	ENSG00000169905	ENSG00000169905.13	TOR1AIP2	163590	protein_coding	0.0776045	4.50697	0.396161	0.529079	0.673187
ENSG00000149792.8_MRPL49	ENSG00000149792	ENSG00000149792.9	MRPL49	740	protein_coding	0.0775651	6.22569	1.08244	0.298152	0.452178
ENSG00000010165.19_METTL13	ENSG00000010165	ENSG00000010165.20	METTL13	51603	protein_coding	0.0774848	6.58743	1.1733	0.278724	0.430292
ENSG00000167674.14_CTB-50L17.10	ENSG00000167674	ENSG00000167674.15	HDGFL2	84717	protein_coding	0.0774713	6.40131	1.09856	0.294583	0.44772
ENSG00000065029.14_ZNF76	ENSG00000065029	ENSG00000065029.15	ZNF76	7629	protein_coding	0.0774661	5.18255	0.911908	0.339609	0.496826
ENSG00000186566.12_GPATCH8	ENSG00000186566	ENSG00000186566.13	GPATCH8	23131	protein_coding	0.0773582	6.24752	0.793623	0.373007	0.531144
ENSG00000111912.19_NCOA7	ENSG00000111912	ENSG00000111912.20	NCOA7	135112	protein_coding	0.0773117	5.70058	0.792959	0.373207	0.531242
ENSG00000160075.11_SSU72	ENSG00000160075	ENSG00000160075.12	SSU72	29101	protein_coding	0.0772869	6.95975	1.04871	0.305804	0.460886
ENSG00000119673.14_ACOT2	ENSG00000119673	ENSG00000119673.16	ACOT2	10965	protein_coding	0.0772864	4.61105	0.564046	0.452635	0.607482
ENSG00000107438.8_PDLIM1	ENSG00000107438	ENSG00000107438.9	PDLIM1	9124	protein_coding	0.0772861	8.63467	1.12072	0.289763	0.442783
ENSG00000124383.8_MPHOSPH10	ENSG00000124383	ENSG00000124383.9	MPHOSPH10	10199	protein_coding	0.0772538	5.98929	0.365054	0.545713	0.687558
ENSG00000090554.12_FLT3LG	ENSG00000090554	ENSG00000090554.13	FLT3LG	2323	protein_coding	0.077185	2.18674	0.225734	0.634705	0.758039
ENSG00000183060.15_LYSMD4	ENSG00000183060	ENSG00000183060.16	LYSMD4	145748	protein_coding	0.0771466	3.70729	0.518342	0.47155	0.625111
ENSG00000126067.11_PSMB2	ENSG00000126067	ENSG00000126067.12	PSMB2	5690	protein_coding	0.077139	7.77472	1.04223	0.307303	0.462271
ENSG00000162139.9_NEU3	ENSG00000162139	ENSG00000162139.10	NEU3	10825	protein_coding	0.0769862	5.2311	0.856492	0.354722	0.512503
ENSG00000196693.14_ZNF33B	ENSG00000196693	ENSG00000196693.15	ZNF33B	7582	protein_coding	0.0768656	4.01184	0.485974	0.485729	0.636172
ENSG00000213585.10_VDAC1	ENSG00000213585	ENSG00000213585.11	VDAC1	7416	protein_coding	0.0768458	8.79241	1.13554	0.286598	0.439088
ENSG00000165704.14_HPRT1	ENSG00000165704	ENSG00000165704.15	HPRT1	3251	protein_coding	0.0767745	6.46746	0.99931	0.317478	0.473781
ENSG00000103653.16_CSK	ENSG00000103653	ENSG00000103653.17	CSK	1445	protein_coding	0.0767671	8.57312	1.19829	0.273664	0.425103
ENSG00000135945.9_REV1	ENSG00000135945	ENSG00000135945.10	REV1	51455	protein_coding	0.0766434	5.21295	0.792935	0.373214	0.531242
ENSG00000159314.11_ARHGAP27	ENSG00000159314	ENSG00000159314.12	ARHGAP27	201176	protein_coding	0.0765481	6.08717	1.12158	0.28958	0.442553
ENSG00000105404.10_RABAC1	ENSG00000105404	ENSG00000105404.11	RABAC1	10567	protein_coding	0.0765449	4.57081	0.659718	0.41666	0.573632
ENSG00000119392.14_GLE1	ENSG00000119392	ENSG00000119392.16	GLE1	2733	protein_coding	0.0765412	6.34311	1.09321	0.295762	0.449209
ENSG00000198265.11_HELZ	ENSG00000198265	ENSG00000198265.12	HELZ	9931	protein_coding	0.076485	4.76373	0.457881	0.498616	0.646723
ENSG00000170234.12_PWWP2A	ENSG00000170234	ENSG00000170234.13	PWWP2A	114825	protein_coding	0.0764775	4.72151	0.769417	0.380398	0.538379
ENSG00000272106.1_RP11-345P4.9	ENSG00000272106	ENSG00000272106.1			lncRNA	0.0762592	1.23589	0.112706	0.737084	0.833074
ENSG00000160285.14_LSS	ENSG00000160285	ENSG00000160285.15	LSS	4047	protein_coding	0.0762038	6.97774	1.18814	0.275706	0.427034
ENSG00000130803.14_ZNF317	ENSG00000130803	ENSG00000130803.15	ZNF317	57693	protein_coding	0.0762029	5.63328	0.827981	0.362857	0.520805
ENSG00000115947.13_ORC4	ENSG00000115947	ENSG00000115947.14	ORC4	5000	protein_coding	0.07609	5.25501	0.97548	0.323317	0.480375
ENSG00000186184.17_POLR1D	ENSG00000186184	ENSG00000186184.20	POLR1D	51082	protein_coding	0.0760593	6.94864	1.0525	0.304933	0.459934
ENSG00000166845.13_C18orf54	ENSG00000166845	ENSG00000166845.15	C18orf54	162681	protein_coding	0.075997	3.59721	0.450163	0.502258	0.650074
ENSG00000107175.11_CREB3	ENSG00000107175	ENSG00000107175.12	CREB3	10488	protein_coding	0.0759854	5.24125	0.884241	0.347043	0.504409
ENSG00000106133.17_NSUN5P2	ENSG00000106133	ENSG00000106133.18	NSUN5P2	260294	transcribed_unprocessed_pseudogene	0.0759438	4.15724	0.59376	0.440969	0.596743
ENSG00000132128.16_LRRC41	ENSG00000132128	ENSG00000132128.18	LRRC41	10489	protein_coding	0.0758777	6.40997	1.13495	0.286722	0.439229
ENSG00000115524.15_SF3B1	ENSG00000115524	ENSG00000115524.17	SF3B1	23451	protein_coding	0.0758563	8.65344	0.810175	0.368068	0.525829
ENSG00000080815.18_PSEN1	ENSG00000080815	ENSG00000080815.19	PSEN1	5663	protein_coding	0.0758188	5.63036	1.05842	0.303575	0.458602
ENSG00000141503.15_MINK1	ENSG00000141503	ENSG00000141503.17	MINK1	50488	protein_coding	0.0757449	6.38085	0.846319	0.357596	0.515498
ENSG00000131473.16_ACLY	ENSG00000131473	ENSG00000131473.17	ACLY	47	protein_coding	0.07535	8.0759	1.18269	0.27681	0.428071
ENSG00000218175.2_AC016739.2	ENSG00000218175	ENSG00000218175.2			processed_pseudogene	0.0753499	1.75244	0.110834	0.739197	0.834732
ENSG00000155016.17_CYP2U1	ENSG00000155016	ENSG00000155016.18	CYP2U1	113612	protein_coding	0.0753031	3.22938	0.401482	0.526325	0.670881
ENSG00000105568.17_PPP2R1A	ENSG00000105568	ENSG00000105568.18	PPP2R1A	5518	protein_coding	0.0752949	8.25898	1.01756	0.313099	0.468888
ENSG00000263004.1_RP11-166P13.3	ENSG00000263004	ENSG00000263004.3	AKAP1-DT		lncRNA	0.0752596	0.528964	0.0767104	0.781806	0.864406
ENSG00000105738.10_SIPA1L3	ENSG00000105738	ENSG00000105738.11	SIPA1L3	23094	protein_coding	0.0752208	5.63544	0.789362	0.374293	0.532246
ENSG00000080371.5_RAB21	ENSG00000080371	ENSG00000080371.6	RAB21	23011	protein_coding	0.0751956	5.83282	0.96053	0.327053	0.484328
ENSG00000152520.13_PAN3	ENSG00000152520	ENSG00000152520.14	PAN3	255967	protein_coding	0.0751915	5.53835	0.924345	0.336337	0.493535
ENSG00000138107.12_ACTR1A	ENSG00000138107	ENSG00000138107.13	ACTR1A	10121	protein_coding	0.0751638	7.18666	1.02141	0.312185	0.468156
ENSG00000111725.10_PRKAB1	ENSG00000111725	ENSG00000111725.11	PRKAB1	5564	protein_coding	0.0751131	5.27319	0.924022	0.336421	0.493605
ENSG00000005007.12_UPF1	ENSG00000005007	ENSG00000005007.13	UPF1	5976	protein_coding	0.0749264	7.73127	1.1034	0.29352	0.446604
ENSG00000069956.11_MAPK6	ENSG00000069956	ENSG00000069956.14	MAPK6	5597	protein_coding	0.0748624	7.20594	1.1422	0.285189	0.437425
ENSG00000178904.18_DPY19L3	ENSG00000178904	ENSG00000178904.19	DPY19L3	147991	protein_coding	0.0747932	5.00062	0.511884	0.474324	0.62722
ENSG00000060339.13_CCAR1	ENSG00000060339	ENSG00000060339.14	CCAR1	55749	protein_coding	0.074759	7.11106	0.597537	0.439519	0.595377
ENSG00000084463.7_WBP11	ENSG00000084463	ENSG00000084463.8	WBP11	51729	protein_coding	0.0745912	7.25061	1.08072	0.298536	0.45271
ENSG00000035687.9_ADSS	ENSG00000035687	ENSG00000035687.10	ADSS2	159	protein_coding	0.0744307	6.59349	1.10908	0.292283	0.445429
ENSG00000115425.13_PECR	ENSG00000115425	ENSG00000115425.14	PECR	55825	protein_coding	0.0744258	3.62699	0.491649	0.483193	0.63451
ENSG00000130511.15_SSBP4	ENSG00000130511	ENSG00000130511.16	SSBP4	170463	protein_coding	0.0744115	6.27886	0.90163	0.342345	0.49978
ENSG00000164291.16_ARSK	ENSG00000164291	ENSG00000164291.17	ARSK	153642	protein_coding	0.074411	2.45676	0.250624	0.616636	0.745642
ENSG00000149823.8_VPS51	ENSG00000149823	ENSG00000149823.9	VPS51	738	protein_coding	0.0743941	6.8356	0.840946	0.359126	0.516877
ENSG00000260914.3_RP11-343C2.11	ENSG00000260914	ENSG00000260914.3			protein_coding	0.0742522	5.37055	0.94599	0.330742	0.487974
ENSG00000187109.13_NAP1L1	ENSG00000187109	ENSG00000187109.15	NAP1L1	4673	protein_coding	0.0741594	9.26979	0.894807	0.344178	0.501449
ENSG00000164924.17_YWHAZ	ENSG00000164924	ENSG00000164924.18	YWHAZ	7534	protein_coding	0.0741517	9.14928	0.989079	0.319968	0.476562
ENSG00000015479.18_MATR3	ENSG00000015479	ENSG00000015479.20	MATR3	9782	protein_coding	0.0741341	8.59677	0.991251	0.319437	0.475917
ENSG00000103356.15_EARS2	ENSG00000103356	ENSG00000103356.18	EARS2	124454	protein_coding	0.0741204	6.01448	0.952678	0.329038	0.486309
ENSG00000111358.13_GTF2H3	ENSG00000111358	ENSG00000111358.14	GTF2H3	2967	protein_coding	0.0740962	5.64252	0.908637	0.340476	0.497718
ENSG00000155666.11_KDM8	ENSG00000155666	ENSG00000155666.12	KDM8	79831	protein_coding	0.0740617	2.52058	0.258151	0.611393	0.741478
ENSG00000083828.15_ZNF586	ENSG00000083828	ENSG00000083828.16	ZNF586	54807	protein_coding	0.0740307	3.89955	0.542922	0.461224	0.615866
ENSG00000154305.16_MIA3	ENSG00000154305	ENSG00000154305.18	MIA3	375056	protein_coding	0.0739988	5.84881	0.751091	0.386131	0.544214
ENSG00000064726.9_BTBD1	ENSG00000064726	ENSG00000064726.10	BTBD1	53339	protein_coding	0.0739207	6.75859	1.10907	0.292285	0.445429
ENSG00000130811.11_EIF3G	ENSG00000130811	ENSG00000130811.12	EIF3G	8666	protein_coding	0.0738892	7.6083	1.02245	0.311939	0.467839
ENSG00000083444.16_PLOD1	ENSG00000083444	ENSG00000083444.17	PLOD1	5351	protein_coding	0.0738103	6.08158	1.04185	0.307392	0.462353
ENSG00000122390.17_NAA60	ENSG00000122390	ENSG00000122390.19	NAA60	79903	protein_coding	0.0736522	5.90081	1.03202	0.309684	0.46518
ENSG00000105866.13_SP4	ENSG00000105866	ENSG00000105866.15	SP4	6671	protein_coding	0.0736339	3.40617	0.388448	0.533116	0.676859
ENSG00000272599.2_RP11-152N13.16	ENSG00000272599	ENSG00000272599.2			lncRNA	0.0735873	0.711903	0.0777247	0.780405	0.863739
ENSG00000256087.6_ZNF432	ENSG00000256087	ENSG00000256087.7	ZNF432	9668	protein_coding	0.0735824	3.2916	0.355619	0.550949	0.692413
ENSG00000077721.15_UBE2A	ENSG00000077721	ENSG00000077721.16	UBE2A	7319	protein_coding	0.0734514	6.20057	1.01224	0.314368	0.470114
ENSG00000120253.13_NUP43	ENSG00000120253	ENSG00000120253.14	NUP43	348995	protein_coding	0.0733893	5.58603	0.799468	0.371252	0.529147
ENSG00000090273.13_NUDC	ENSG00000090273	ENSG00000090273.14	NUDC	10726	protein_coding	0.0733812	7.45851	1.05348	0.304706	0.459695
ENSG00000083838.15_ZNF446	ENSG00000083838	ENSG00000083838.17	ZNF446	55663	protein_coding	0.0733728	2.80421	0.254563	0.61388	0.743268
ENSG00000153207.14_AHCTF1	ENSG00000153207	ENSG00000153207.16	AHCTF1	25909	protein_coding	0.0732155	6.41826	0.759504	0.383484	0.541613
ENSG00000166888.11_STAT6	ENSG00000166888	ENSG00000166888.12	STAT6	6778	protein_coding	0.0732124	8.30793	1.06201	0.302756	0.457621
ENSG00000091527.15_CDV3	ENSG00000091527	ENSG00000091527.17	CDV3	55573	protein_coding	0.0732103	8.75553	1.08327	0.297967	0.451949
ENSG00000181638.17_ZFP41	ENSG00000181638	ENSG00000181638.20	ZFP41	286128	protein_coding	0.0731953	3.4732	0.386218	0.534294	0.677909
ENSG00000147533.16_GOLGA7	ENSG00000147533	ENSG00000147533.18	GOLGA7	51125	protein_coding	0.0731929	6.00827	1.01481	0.313752	0.469465
ENSG00000267317.2_CTB-25B13.12	ENSG00000267317	ENSG00000267317.2			lncRNA	0.0731211	0.457148	0.0674897	0.795027	0.872471
ENSG00000159202.17_UBE2Z	ENSG00000159202	ENSG00000159202.18	UBE2Z	65264	protein_coding	0.0731115	7.29523	1.05136	0.305194	0.460174
ENSG00000164252.12_AGGF1	ENSG00000164252	ENSG00000164252.13	AGGF1	55109	protein_coding	0.0730703	5.62187	0.717626	0.396924	0.555776
ENSG00000213639.9_PPP1CB	ENSG00000213639	ENSG00000213639.10	PPP1CB	5500	protein_coding	0.0730621	6.80483	0.941553	0.331879	0.48933
ENSG00000114933.15_INO80D	ENSG00000114933	ENSG00000114933.16	INO80D	54891	protein_coding	0.0730093	4.51802	0.67932	0.409821	0.567491
ENSG00000142207.6_URB1	ENSG00000142207	ENSG00000142207.7	URB1	9875	protein_coding	0.0729682	6.21637	0.882579	0.347496	0.504949
ENSG00000111790.13_FGFR1OP2	ENSG00000111790	ENSG00000111790.14	FGFR1OP2	26127	protein_coding	0.0729025	5.74292	0.938413	0.332686	0.48988
ENSG00000258900.1_HNRPCP	ENSG00000258900	ENSG00000258900.1	HNRNPCP1		processed_pseudogene	0.0728811	0.901241	0.0862965	0.768939	0.856143
ENSG00000170340.10_B3GNT2	ENSG00000170340	ENSG00000170340.11	B3GNT2	10678	protein_coding	0.0728652	6.95368	1.05376	0.304644	0.459651
ENSG00000215305.9_VPS16	ENSG00000215305	ENSG00000215305.10	VPS16	64601	protein_coding	0.072856	5.89085	0.995523	0.318396	0.474785
ENSG00000072506.12_HSD17B10	ENSG00000072506	ENSG00000072506.14	HSD17B10	3028	protein_coding	0.0728336	7.00504	0.801386	0.370679	0.528488
ENSG00000137054.15_POLR1E	ENSG00000137054	ENSG00000137054.16	POLR1E	64425	protein_coding	0.0728242	5.88197	0.980605	0.322049	0.47907
ENSG00000078403.16_MLLT10	ENSG00000078403	ENSG00000078403.17	MLLT10	8028	protein_coding	0.0726206	5.25022	0.662775	0.415582	0.572839
ENSG00000084093.16_REST	ENSG00000084093	ENSG00000084093.19	REST	5978	protein_coding	0.0726134	4.62999	0.70818	0.400049	0.558589
ENSG00000100697.14_DICER1	ENSG00000100697	ENSG00000100697.15	DICER1	23405	protein_coding	0.0725971	6.58237	0.755757	0.38466	0.54261
ENSG00000100426.6_ZBED4	ENSG00000100426	ENSG00000100426.7	ZBED4	9889	protein_coding	0.0725528	5.81328	0.91603	0.338519	0.495769
ENSG00000101246.19_ARFRP1	ENSG00000101246	ENSG00000101246.20	ARFRP1	10139	protein_coding	0.0725465	6.38651	0.913949	0.339069	0.496359
ENSG00000269343.6_ZNF587B	ENSG00000269343	ENSG00000269343.9	ZNF587B	100293516	protein_coding	0.0724549	3.47664	0.390801	0.531878	0.675669
ENSG00000184307.14_ZDHHC23	ENSG00000184307	ENSG00000184307.17	ZDHHC23	254887	protein_coding	0.0724425	2.22391	0.167561	0.682289	0.794818
ENSG00000063978.15_RNF4	ENSG00000063978	ENSG00000063978.16	RNF4	6047	protein_coding	0.0723243	7.23576	1.05793	0.303688	0.458619
ENSG00000112242.14_E2F3	ENSG00000112242	ENSG00000112242.16	E2F3	1871	protein_coding	0.0722819	5.1562	0.685343	0.407753	0.565996
ENSG00000175470.18_PPP2R2D	ENSG00000175470	ENSG00000175470.20	PPP2R2D	55844	protein_coding	0.0722301	5.13764	0.820649	0.364991	0.522702
ENSG00000156017.12_CARNMT1	ENSG00000156017	ENSG00000156017.13	CARNMT1	138199	protein_coding	0.0721969	4.63118	0.691993	0.405487	0.564085
ENSG00000161642.17_ZNF385A	ENSG00000161642	ENSG00000161642.18	ZNF385A	25946	protein_coding	0.0721041	2.74358	0.203987	0.651522	0.770897
ENSG00000065923.9_SLC9A7	ENSG00000065923	ENSG00000065923.10	SLC9A7	84679	protein_coding	0.0721039	6.19027	1.01387	0.313978	0.469647
ENSG00000108433.16_GOSR2	ENSG00000108433	ENSG00000108433.17	GOSR2	9570	protein_coding	0.0720895	6.20741	0.971393	0.324333	0.481407
ENSG00000196295.11_AC005154.6	ENSG00000196295	ENSG00000196295.13	GARS1-DT		lncRNA	0.0719604	3.66519	0.347186	0.55571	0.69723
ENSG00000135837.15_CEP350	ENSG00000135837	ENSG00000135837.16	CEP350	9857	protein_coding	0.0719213	6.1797	0.563011	0.45305	0.607858
ENSG00000171497.4_PPID	ENSG00000171497	ENSG00000171497.5	PPID	5481	protein_coding	0.0718163	6.23682	1.01495	0.313721	0.469465
ENSG00000116852.14_KIF21B	ENSG00000116852	ENSG00000116852.15	KIF21B	23046	protein_coding	0.0717952	6.2325	0.763775	0.38215	0.54018
ENSG00000147443.12_DOK2	ENSG00000147443	ENSG00000147443.13	DOK2	9046	protein_coding	0.0717293	4.48865	0.580896	0.445961	0.601812
ENSG00000144659.11_SLC25A38	ENSG00000144659	ENSG00000144659.13	SLC25A38	54977	protein_coding	0.0716077	5.99642	0.933167	0.334041	0.491394
ENSG00000197818.11_SLC9A8	ENSG00000197818	ENSG00000197818.12	SLC9A8	23315	protein_coding	0.0714638	4.74515	0.666661	0.414218	0.571701
ENSG00000153130.17_SCOC	ENSG00000153130	ENSG00000153130.18	SCOC	60592	protein_coding	0.071454	5.9513	0.757482	0.384118	0.542225
ENSG00000131899.10_LLGL1	ENSG00000131899	ENSG00000131899.12	LLGL1	3996	protein_coding	0.0713819	2.79124	0.252352	0.615424	0.744778
ENSG00000090487.10_SPG21	ENSG00000090487	ENSG00000090487.11	SPG21	51324	protein_coding	0.0713607	6.28826	0.966395	0.325581	0.482624
ENSG00000165671.20_NSD1	ENSG00000165671	ENSG00000165671.22	NSD1	64324	protein_coding	0.0713382	6.76715	0.60397	0.437067	0.593185
ENSG00000076928.17_ARHGEF1	ENSG00000076928	ENSG00000076928.18	ARHGEF1	100505585	protein_coding	0.0712399	7.67891	1.0446	0.306755	0.461703
ENSG00000142864.14_SERBP1	ENSG00000142864	ENSG00000142864.15	SERBP1	26135	protein_coding	0.0711998	9.8046	0.947781	0.330285	0.487405
ENSG00000026950.16_BTN3A1	ENSG00000026950	ENSG00000026950.17	BTN3A1	11119	protein_coding	0.0711248	4.68036	0.531479	0.465986	0.620351
ENSG00000280347.1_AC000123.2	ENSG00000280347	ENSG00000280347.1			TEC	0.0710725	1.12836	0.0946483	0.758349	0.848126
ENSG00000214176.9_PLEKHM1P	ENSG00000214176	ENSG00000214176.10	PLEKHM1P1		transcribed_unprocessed_pseudogene	0.0710425	3.2304	0.23669	0.626607	0.752853
ENSG00000156697.12_UTP14A	ENSG00000156697	ENSG00000156697.13	UTP14A	10813	protein_coding	0.071033	6.22846	0.843569	0.358378	0.516185
ENSG00000196418.12_ZNF124	ENSG00000196418	ENSG00000196418.13	ZNF124	7678	protein_coding	0.07096	2.80663	0.266987	0.60536	0.737345
ENSG00000136937.12_NCBP1	ENSG00000136937	ENSG00000136937.13	NCBP1	4686	protein_coding	0.0709337	6.53557	0.973217	0.323879	0.480945
ENSG00000198690.9_FAN1	ENSG00000198690	ENSG00000198690.10	FAN1	22909	protein_coding	0.070681	4.89296	0.711499	0.398947	0.557684
ENSG00000163788.13_SNRK	ENSG00000163788	ENSG00000163788.14	SNRK	54861	protein_coding	0.0706391	4.382	0.605898	0.436337	0.592622
ENSG00000165637.13_VDAC2	ENSG00000165637	ENSG00000165637.14	VDAC2	7417	protein_coding	0.0706382	7.56711	0.96534	0.325845	0.482962
ENSG00000144909.7_OSBPL11	ENSG00000144909	ENSG00000144909.8	OSBPL11	114885	protein_coding	0.0705974	4.81593	0.70688	0.400482	0.559078
ENSG00000119318.12_RAD23B	ENSG00000119318	ENSG00000119318.13	RAD23B	5887	protein_coding	0.0704475	7.8468	1.03455	0.309092	0.464651
ENSG00000266173.6_STRADA	ENSG00000266173	ENSG00000266173.7	STRADA	92335	protein_coding	0.070432	5.86502	0.858069	0.35428	0.512028
ENSG00000175087.9_PDIK1L	ENSG00000175087	ENSG00000175087.10	PDIK1L	149420	protein_coding	0.0704183	3.53855	0.345472	0.556688	0.698067
ENSG00000112855.15_HARS2	ENSG00000112855	ENSG00000112855.17	HARS2	23438	protein_coding	0.0704122	5.49122	0.826364	0.363326	0.521055
ENSG00000131979.18_GCH1	ENSG00000131979	ENSG00000131979.20	GCH1	2643	protein_coding	0.0703164	5.22455	0.699098	0.403087	0.561845
ENSG00000152291.13_TGOLN2	ENSG00000152291	ENSG00000152291.15	TGOLN2	10618	protein_coding	0.070208	7.28112	0.924941	0.336181	0.493476
ENSG00000174197.16_MGA	ENSG00000174197	ENSG00000174197.18	MGA	23269	protein_coding	0.0701968	5.82015	0.682401	0.408761	0.566948
ENSG00000124571.17_XPO5	ENSG00000124571	ENSG00000124571.18	XPO5	57510	protein_coding	0.0699259	7.10266	0.91832	0.337917	0.495208
ENSG00000006695.10_COX10	ENSG00000006695	ENSG00000006695.12	COX10	1352	protein_coding	0.0698064	4.76803	0.607194	0.435846	0.5923
ENSG00000138757.14_G3BP2	ENSG00000138757	ENSG00000138757.15	G3BP2	9908	protein_coding	0.0698025	7.37695	0.994581	0.318625	0.475022
ENSG00000089050.15_RBBP9	ENSG00000089050	ENSG00000089050.16	RBBP9	10741	protein_coding	0.0697429	4.7126	0.634512	0.425705	0.581735
ENSG00000108389.9_MTMR4	ENSG00000108389	ENSG00000108389.10	MTMR4	9110	protein_coding	0.0697263	7.11859	0.85467	0.355235	0.513024
ENSG00000173715.16_C11orf80	ENSG00000173715	ENSG00000173715.18	C11orf80	79703	protein_coding	0.0696952	3.04044	0.277246	0.598512	0.732375
ENSG00000184209.14_SNRNP35	ENSG00000184209	ENSG00000184209.15	SNRNP35	11066	protein_coding	0.0695724	4.61271	0.637753	0.424526	0.580593
ENSG00000196628.16_TCF4	ENSG00000196628	ENSG00000196628.20	TCF4	6925	protein_coding	0.0695304	6.43963	0.884392	0.347002	0.504409
ENSG00000182108.10_DEXI	ENSG00000182108	ENSG00000182108.11	DEXI	28955	protein_coding	0.0694971	5.20735	0.731865	0.392279	0.551219
ENSG00000054611.13_TBC1D22A	ENSG00000054611	ENSG00000054611.14	TBC1D22A	25771	protein_coding	0.0693289	5.99314	0.84014	0.359357	0.517099
ENSG00000198160.14_MIER1	ENSG00000198160	ENSG00000198160.15	MIER1	57708	protein_coding	0.0693247	5.73709	0.892607	0.344772	0.501935
ENSG00000255135.3_RP11-111M22.3	ENSG00000255135	ENSG00000255135.5	EMSY-DT		lncRNA	0.0692838	2.2136	0.175464	0.675301	0.789412
ENSG00000116171.17_SCP2	ENSG00000116171	ENSG00000116171.19	SCP2	6342	protein_coding	0.069279	6.26798	0.920819	0.33726	0.49446
ENSG00000275074.1_NUDT18	ENSG00000275074	ENSG00000275074.2	NUDT18	79873	protein_coding	0.0692681	3.97792	0.477287	0.489654	0.639454
ENSG00000227896.2_RP11-77P6.2	ENSG00000227896	ENSG00000227896.2			lncRNA	0.0692449	0.349045	0.0429267	0.835863	0.899815
ENSG00000144749.13_LRIG1	ENSG00000144749	ENSG00000144749.14	LRIG1	26018	protein_coding	0.0691819	3.88863	0.466306	0.494692	0.643732
ENSG00000173681.16_CXorf23	ENSG00000173681	ENSG00000173681.17	BCLAF3	256643	protein_coding	0.06911	2.72534	0.240521	0.62383	0.751052
ENSG00000277534.1_RP11-9E17.1	ENSG00000277534	ENSG00000277534.1			lncRNA	0.0690939	1.97471	0.1509	0.697677	0.805525
ENSG00000130772.13_MED18	ENSG00000130772	ENSG00000130772.14	MED18	54797	protein_coding	0.0690743	4.7083	0.421008	0.516434	0.663531
ENSG00000130311.10_DDA1	ENSG00000130311	ENSG00000130311.11	DDA1	79016	protein_coding	0.0690648	5.55755	0.793687	0.372988	0.531144
ENSG00000117724.12_CENPF	ENSG00000117724	ENSG00000117724.14	CENPF	1063	protein_coding	0.0689495	7.22393	0.404849	0.524596	0.669435
ENSG00000115525.17_ST3GAL5	ENSG00000115525	ENSG00000115525.18	ST3GAL5	8869	protein_coding	0.0689389	2.1228	0.173165	0.677314	0.790863
ENSG00000253352.9_TUG1	ENSG00000253352	ENSG00000253352.10	TUG1		protein_coding	0.0689267	7.33095	0.528169	0.467378	0.621853
ENSG00000068878.14_PSME4	ENSG00000068878	ENSG00000068878.15	PSME4	23198	protein_coding	0.0688212	6.61487	0.847318	0.357312	0.515278
ENSG00000105063.18_PPP6R1	ENSG00000105063	ENSG00000105063.19	PPP6R1	22870	protein_coding	0.0687615	8.43625	0.974659	0.323521	0.480572
ENSG00000110880.10_CORO1C	ENSG00000110880	ENSG00000110880.11	CORO1C	23603	protein_coding	0.0687328	8.1227	0.988444	0.320123	0.476676
ENSG00000065548.17_ZC3H15	ENSG00000065548	ENSG00000065548.18	ZC3H15	55854	protein_coding	0.0686665	7.2013	0.956693	0.328022	0.48539
ENSG00000118655.4_DCLRE1B	ENSG00000118655	ENSG00000118655.7	DCLRE1B	64858	protein_coding	0.0686082	4.7206	0.630191	0.427285	0.583423
ENSG00000143578.15_CREB3L4	ENSG00000143578	ENSG00000143578.16	CREB3L4	148327	protein_coding	0.0686006	2.97831	0.256193	0.612748	0.74247
ENSG00000151876.12_FBXO4	ENSG00000151876	ENSG00000151876.13	FBXO4	26272	protein_coding	0.0685705	3.88295	0.41603	0.518925	0.665513
ENSG00000116584.17_ARHGEF2	ENSG00000116584	ENSG00000116584.21	ARHGEF2	9181	protein_coding	0.0685654	7.12689	0.963865	0.326215	0.483354
ENSG00000231890.7_AC093391.2	ENSG00000231890	ENSG00000231890.9	DARS1-AS1		lncRNA	0.0685458	-0.0393696	0.0344438	0.852766	0.910209
ENSG00000040933.15_INPP4A	ENSG00000040933	ENSG00000040933.16	INPP4A	3631	protein_coding	0.0685094	6.25873	0.801578	0.370622	0.528472
ENSG00000243302.3_RP11-274B21.2	ENSG00000243302	ENSG00000243302.3			processed_pseudogene	0.0684784	1.28338	0.100177	0.751618	0.843737
ENSG00000058673.16_ZC3H11A	ENSG00000058673	ENSG00000058673.17	ZC3H11A	9877	protein_coding	0.0684733	7.36103	0.907231	0.34085	0.498103
ENSG00000163389.10_POGLUT1	ENSG00000163389	ENSG00000163389.12	POGLUT1	56983	protein_coding	0.0684078	5.12583	0.679394	0.409795	0.567491
ENSG00000114098.17_ARMC8	ENSG00000114098	ENSG00000114098.18	ARMC8	25852	protein_coding	0.0683669	5.65043	0.870727	0.350754	0.508182
ENSG00000127125.8_PPCS	ENSG00000127125	ENSG00000127125.9	PPCS	79717	protein_coding	0.0683644	5.14093	0.523338	0.469421	0.623606
ENSG00000182318.5_ZSCAN22	ENSG00000182318	ENSG00000182318.6	ZSCAN22	342945	protein_coding	0.0683113	2.34048	0.162826	0.686568	0.79774
ENSG00000144840.8_RABL3	ENSG00000144840	ENSG00000144840.10	RABL3	285282	protein_coding	0.068289	5.05624	0.706294	0.400677	0.559235
ENSG00000104881.15_PPP1R13L	ENSG00000104881	ENSG00000104881.16	PPP1R13L	10848	protein_coding	0.0681525	1.78874	0.127879	0.720641	0.821751
ENSG00000140299.11_BNIP2	ENSG00000140299	ENSG00000140299.13	BNIP2	663	protein_coding	0.0681428	6.45411	0.786315	0.375217	0.533223
ENSG00000245680.9_ZNF585B	ENSG00000245680	ENSG00000245680.11	ZNF585B	92285	protein_coding	0.0681262	2.46045	0.196924	0.657216	0.776014
ENSG00000147118.11_ZNF182	ENSG00000147118	ENSG00000147118.12	ZNF182	7569	protein_coding	0.0681205	3.37941	0.279361	0.597121	0.731467
ENSG00000165416.14_SUGT1	ENSG00000165416	ENSG00000165416.15	SUGT1	10910	protein_coding	0.0680945	6.01673	0.790549	0.373934	0.531904
ENSG00000174720.15_LARP7	ENSG00000174720	ENSG00000174720.17	LARP7	51574	protein_coding	0.0680257	6.38178	0.774224	0.378914	0.536728
ENSG00000172650.13_AGAP5	ENSG00000172650	ENSG00000172650.15	AGAP5	729092	protein_coding	0.0679322	2.67876	0.18865	0.664043	0.781593
ENSG00000225921.6_NOL7	ENSG00000225921	ENSG00000225921.7	NOL7	51406	protein_coding	0.0678766	6.56205	0.89367	0.344485	0.501625
ENSG00000196504.15_PRPF40A	ENSG00000196504	ENSG00000196504.19	PRPF40A	55660	protein_coding	0.0677824	7.61665	0.917866	0.338036	0.49523
ENSG00000168495.12_POLR3D	ENSG00000168495	ENSG00000168495.13	POLR3D	661	protein_coding	0.0676653	5.47666	0.738024	0.390295	0.548938
ENSG00000131462.7_TUBG1	ENSG00000131462	ENSG00000131462.9	TUBG1	7283	protein_coding	0.067664	7.00365	0.88646	0.346438	0.503855
ENSG00000171928.13_TVP23B	ENSG00000171928	ENSG00000171928.14	TVP23B	51030	protein_coding	0.0676512	5.35114	0.793814	0.372949	0.531144
ENSG00000011275.18_RNF216	ENSG00000011275	ENSG00000011275.19	RNF216	54476	protein_coding	0.0676454	6.11465	0.893421	0.344552	0.501669
ENSG00000197006.13_METTL9	ENSG00000197006	ENSG00000197006.15	METTL9	51108	protein_coding	0.06758	5.82017	0.788746	0.374479	0.532456
ENSG00000064651.13_SLC12A2	ENSG00000064651	ENSG00000064651.14	SLC12A2	6558	protein_coding	0.0675675	5.58299	0.759101	0.38361	0.541735
ENSG00000118680.12_MYL12B	ENSG00000118680	ENSG00000118680.14	MYL12B	103910	protein_coding	0.0675373	7.63798	0.840967	0.35912	0.516877
ENSG00000213799.12_ZNF845	ENSG00000213799	ENSG00000213799.13	ZNF845	91664	protein_coding	0.067405	2.70807	0.162034	0.687291	0.797963
ENSG00000122965.10_RBM19	ENSG00000122965	ENSG00000122965.11	RBM19	9904	protein_coding	0.0673296	6.20687	0.850174	0.356503	0.514526
ENSG00000055211.12_GINM1	ENSG00000055211	ENSG00000055211.14	GINM1	116254	protein_coding	0.0672719	5.02907	0.608371	0.435402	0.591935
ENSG00000069248.11_NUP133	ENSG00000069248	ENSG00000069248.12	NUP133	55746	protein_coding	0.0671862	6.42323	0.89576	0.343921	0.501182
ENSG00000118058.20_KMT2A	ENSG00000118058	ENSG00000118058.24	KMT2A	4297	protein_coding	0.067061	6.50395	0.288823	0.590976	0.726375
ENSG00000084774.13_CAD	ENSG00000084774	ENSG00000084774.14	CAD	790	protein_coding	0.0670599	7.57697	0.64228	0.422886	0.579176
ENSG00000104450.12_SPAG1	ENSG00000104450	ENSG00000104450.13	SPAG1	6674	protein_coding	0.0669577	5.073	0.599842	0.438638	0.594481
ENSG00000005206.16_SPPL2B	ENSG00000005206	ENSG00000005206.17	SPPL2B	56928	protein_coding	0.0668684	5.16917	0.67758	0.410421	0.56791
ENSG00000155868.7_MED7	ENSG00000155868	ENSG00000155868.8	MED7	9443	protein_coding	0.0667322	3.89094	0.395493	0.529426	0.673503
ENSG00000102158.19_MAGT1	ENSG00000102158	ENSG00000102158.22	MAGT1	84061	protein_coding	0.0667285	6.27128	0.83615	0.3605	0.518303
ENSG00000137404.14_NRM	ENSG00000137404	ENSG00000137404.15	NRM	11270	protein_coding	0.0666845	5.17147	0.594931	0.440519	0.596253
ENSG00000066044.14_ELAVL1	ENSG00000066044	ENSG00000066044.15	ELAVL1	1994	protein_coding	0.066623	7.08278	0.847258	0.357329	0.515278
ENSG00000173273.15_TNKS	ENSG00000173273	ENSG00000173273.16	TNKS	8658	protein_coding	0.0665726	5.38682	0.708984	0.399781	0.558273
ENSG00000104687.13_GSR	ENSG00000104687	ENSG00000104687.14	GSR	2936	protein_coding	0.0664014	6.21618	0.796228	0.372223	0.530196
ENSG00000213186.7_TRIM59	ENSG00000213186	ENSG00000213186.8	TRIM59	286827	protein_coding	0.0663858	4.67696	0.565686	0.451978	0.607023
ENSG00000150776.17_C11orf57	ENSG00000150776	ENSG00000150776.18	NKAPD1	55216	protein_coding	0.0663711	5.4442	0.754586	0.385028	0.542943
ENSG00000162734.12_PEA15	ENSG00000162734	ENSG00000162734.13	PEA15	8682	protein_coding	0.0662942	7.25487	0.897851	0.343359	0.500578
ENSG00000130175.9_PRKCSH	ENSG00000130175	ENSG00000130175.10	PRKCSH	5589	protein_coding	0.0662647	7.53594	0.833745	0.361192	0.518801
ENSG00000101266.18_CSNK2A1	ENSG00000101266	ENSG00000101266.19	CSNK2A1	1457	protein_coding	0.0662128	7.51254	0.894268	0.344323	0.501524
ENSG00000146842.16_TMEM209	ENSG00000146842	ENSG00000146842.17	TMEM209	84928	protein_coding	0.0662001	4.76474	0.603555	0.437225	0.593279
ENSG00000258890.6_CEP95	ENSG00000258890	ENSG00000258890.8	CEP95	90799	protein_coding	0.0661581	4.83119	0.523062	0.469538	0.623606
ENSG00000115419.12_GLS	ENSG00000115419	ENSG00000115419.13	GLS	2744	protein_coding	0.0661539	8.01444	0.896948	0.343601	0.500771
ENSG00000071794.15_HLTF	ENSG00000071794	ENSG00000071794.16	HLTF	6596	protein_coding	0.0661153	5.59198	0.77104	0.379896	0.537725
ENSG00000132478.9_UNK	ENSG00000132478	ENSG00000132478.10	UNK	85451	protein_coding	0.0659807	5.25178	0.68099	0.409246	0.5671
ENSG00000218891.4_ZNF579	ENSG00000218891	ENSG00000218891.5	ZNF579	163033	protein_coding	0.0659349	3.73046	0.403996	0.525033	0.669802
ENSG00000007545.15_CRAMP1	ENSG00000007545	ENSG00000007545.16	CRAMP1	57585	protein_coding	0.0658876	4.34155	0.3396	0.56006	0.701255
ENSG00000161204.11_ABCF3	ENSG00000161204	ENSG00000161204.12	ABCF3	55324	protein_coding	0.065866	6.16864	0.81481	0.366702	0.524209
ENSG00000213399.3_AC022210.2	ENSG00000213399	ENSG00000213399.3	RPS2P17		processed_pseudogene	0.0657962	0.632542	0.0541987	0.815912	0.886512
ENSG00000138279.15_ANXA7	ENSG00000138279	ENSG00000138279.16	ANXA7	310	protein_coding	0.0657042	7.55123	0.824761	0.363792	0.521538
ENSG00000139579.12_NABP2	ENSG00000139579	ENSG00000139579.13	NABP2	79035	protein_coding	0.0656536	6.11119	0.825579	0.363554	0.521252
ENSG00000169403.11_PTAFR	ENSG00000169403	ENSG00000169403.12	PTAFR	5724	protein_coding	0.0655139	4.85134	0.598588	0.439117	0.595011
ENSG00000113272.13_THG1L	ENSG00000113272	ENSG00000113272.14	THG1L	54974	protein_coding	0.0654304	4.8992	0.629653	0.427483	0.583574
ENSG00000228049.7_POLR2J2	ENSG00000228049	ENSG00000228049.7	POLR2J2	246721	protein_coding	0.0654086	1.82839	0.0441496	0.833576	0.898438
ENSG00000261971.6_RP11-473M20.7	ENSG00000261971	ENSG00000261971.9	MMP25-AS1		lncRNA	0.0652553	2.36761	0.133298	0.715037	0.817835
ENSG00000146909.7_NOM1	ENSG00000146909	ENSG00000146909.8	NOM1	64434	protein_coding	0.0652227	5.46199	0.717667	0.39691	0.555776
ENSG00000119812.18_FAM98A	ENSG00000119812	ENSG00000119812.20	FAM98A	25940	protein_coding	0.0652183	6.80133	0.781024	0.376828	0.53467
ENSG00000179029.14_TMEM107	ENSG00000179029	ENSG00000179029.15	TMEM107	84314	protein_coding	0.0651006	2.57649	0.177827	0.673247	0.787543
ENSG00000186132.14_C2orf76	ENSG00000186132	ENSG00000186132.15	C2orf76	130355	protein_coding	0.0650848	3.18951	0.244941	0.62066	0.748707
ENSG00000159214.12_CCDC24	ENSG00000159214	ENSG00000159214.13	CCDC24	149473	protein_coding	0.0649738	0.632499	0.0506503	0.821935	0.890507
ENSG00000104427.11_ZC2HC1A	ENSG00000104427	ENSG00000104427.12	ZC2HC1A	51101	protein_coding	0.0649621	3.46366	0.336359	0.561938	0.702891
ENSG00000160305.17_DIP2A	ENSG00000160305	ENSG00000160305.18	DIP2A	23181	protein_coding	0.0649213	4.7741	0.458382	0.498381	0.64648
ENSG00000079950.13_STX7	ENSG00000079950	ENSG00000079950.14	STX7	8417	protein_coding	0.0648054	6.69813	0.839066	0.359664	0.517418
ENSG00000204604.10_ZNF468	ENSG00000204604	ENSG00000204604.13	ZNF468	90333	protein_coding	0.0647912	4.1035	0.381884	0.536597	0.680065
ENSG00000115816.14_CEBPZ	ENSG00000115816	ENSG00000115816.15	CEBPZ	10153	protein_coding	0.0647551	6.63533	0.767866	0.380878	0.538833
ENSG00000173905.8_GOLIM4	ENSG00000173905	ENSG00000173905.9	GOLIM4	27333	protein_coding	0.0647341	5.58281	0.665564	0.414603	0.572057
ENSG00000164062.12_APEH	ENSG00000164062	ENSG00000164062.13	APEH	327	protein_coding	0.0646923	7.34746	0.774354	0.378874	0.536728
ENSG00000121680.15_PEX16	ENSG00000121680	ENSG00000121680.16	PEX16	9409	protein_coding	0.0645723	5.11456	0.490069	0.483896	0.634879
ENSG00000108883.12_EFTUD2	ENSG00000108883	ENSG00000108883.13	EFTUD2	9343	protein_coding	0.0645644	7.60638	0.863041	0.352889	0.510564
ENSG00000139636.15_LMBR1L	ENSG00000139636	ENSG00000139636.16	LMBR1L	55716	protein_coding	0.0645418	4.04242	0.411911	0.521001	0.666737
ENSG00000003756.16_RBM5	ENSG00000003756	ENSG00000003756.17	RBM5	10181	protein_coding	0.0644145	7.2174	0.76634	0.381352	0.539327
ENSG00000100596.6_SPTLC2	ENSG00000100596	ENSG00000100596.8	SPTLC2	9517	protein_coding	0.0644051	5.99426	0.783344	0.37612	0.533995
ENSG00000283580.2_RP5-994D16.12	ENSG00000283580	ENSG00000283580.4			protein_coding	0.0643981	2.08812	0.130224	0.7182	0.820115
ENSG00000111615.13_KRR1	ENSG00000111615	ENSG00000111615.14	KRR1	11103	protein_coding	0.0641763	6.45864	0.815855	0.366395	0.523936
ENSG00000116809.11_ZBTB17	ENSG00000116809	ENSG00000116809.12	ZBTB17	7709	protein_coding	0.0641001	5.05153	0.624093	0.42953	0.585778
ENSG00000184178.15_SCFD2	ENSG00000184178	ENSG00000184178.17	SCFD2	152579	protein_coding	0.0640649	5.37245	0.653485	0.418869	0.575653
ENSG00000114867.20_EIF4G1	ENSG00000114867	ENSG00000114867.22	EIF4G1	1981	protein_coding	0.0639969	9.4486	0.746036	0.387734	0.546189
ENSG00000114779.19_ABHD14B	ENSG00000114779	ENSG00000114779.20	ABHD14B	84836	protein_coding	0.0639593	5.9038	0.624943	0.429216	0.585468
ENSG00000183255.11_PTTG1IP	ENSG00000183255	ENSG00000183255.12	PTTG1IP	754	protein_coding	0.0639284	6.77481	0.807923	0.368735	0.526614
ENSG00000162959.13_MEMO1	ENSG00000162959	ENSG00000162959.14	MEMO1	51072	protein_coding	0.0638767	6.30776	0.697197	0.403727	0.562331
ENSG00000105323.16_HNRNPUL1	ENSG00000105323	ENSG00000105323.18	HNRNPUL1	11100	protein_coding	0.0638746	8.69752	0.777853	0.377799	0.535706
ENSG00000278600.1_RP11-81A1.6	ENSG00000278600	ENSG00000278600.1			lncRNA	0.0637777	1.19044	0.0673594	0.795221	0.872471
ENSG00000145736.14_GTF2H2	ENSG00000145736	ENSG00000145736.14	GTF2H2	728340	protein_coding	0.0637461	5.45323	0.720292	0.396048	0.555355
ENSG00000166224.16_SGPL1	ENSG00000166224	ENSG00000166224.17	SGPL1	8879	protein_coding	0.0636521	4.83584	0.525861	0.468352	0.62252
ENSG00000120705.12_ETF1	ENSG00000120705	ENSG00000120705.13	ETF1	2107	protein_coding	0.0636169	7.92121	0.738541	0.390128	0.548762
ENSG00000135763.9_URB2	ENSG00000135763	ENSG00000135763.10	URB2	9816	protein_coding	0.0635207	5.61425	0.742036	0.389009	0.547523
ENSG00000188739.14_RBM34	ENSG00000188739	ENSG00000188739.15	RBM34	23029	protein_coding	0.0634698	6.10359	0.700137	0.402738	0.561474
ENSG00000280018.3_CH507-154B10.2	ENSG00000280018	ENSG00000280018.4		105379499	lncRNA	0.0633783	1.44574	0.0734902	0.786321	0.867353
ENSG00000130703.16_OSBPL2	ENSG00000130703	ENSG00000130703.17	OSBPL2	9885	protein_coding	0.063351	4.6912	0.467628	0.494081	0.643123
ENSG00000139618.14_BRCA2	ENSG00000139618	ENSG00000139618.17	BRCA2	675	protein_coding	0.0632518	5.42794	0.562508	0.453251	0.607866
ENSG00000135932.10_CAB39	ENSG00000135932	ENSG00000135932.12	CAB39	51719	protein_coding	0.0631886	7.25482	0.827678	0.362945	0.520821
ENSG00000139734.17_DIAPH3	ENSG00000139734	ENSG00000139734.19	DIAPH3	81624	protein_coding	0.0631674	5.46709	0.654524	0.4185	0.575203
ENSG00000162825.16_NBPF20	ENSG00000162825	ENSG00000162825.17	NBPF20	100288142	protein_coding	0.0631638	2.07197	0.140534	0.707751	0.81299
ENSG00000162302.12_RPS6KA4	ENSG00000162302	ENSG00000162302.13	RPS6KA4	8986	protein_coding	0.0630908	5.81093	0.718514	0.396632	0.555749
ENSG00000172465.13_TCEAL1	ENSG00000172465	ENSG00000172465.14	TCEAL1	9338	protein_coding	0.0630856	3.6587	0.342167	0.558581	0.699987
ENSG00000144746.6_ARL6IP5	ENSG00000144746	ENSG00000144746.7	ARL6IP5	10550	protein_coding	0.0630643	6.93434	0.676518	0.410788	0.568244
ENSG00000198900.5_TOP1	ENSG00000198900	ENSG00000198900.7	TOP1	7150	protein_coding	0.0630402	8.18532	0.773435	0.379156	0.536959
ENSG00000180233.10_ZNRF2	ENSG00000180233	ENSG00000180233.11	ZNRF2	223082	protein_coding	0.063027	4.10463	0.417137	0.518369	0.66496
ENSG00000278996.1_CH507-513H4.1	ENSG00000278996	ENSG00000278996.1			lncRNA	0.0629741	1.39555	0.0885564	0.766021	0.853878
ENSG00000280441.2_CH507-528H12.1	ENSG00000280441	ENSG00000280441.3			lncRNA	0.0629741	1.39555	0.0885564	0.766021	0.853878
ENSG00000197157.10_SND1	ENSG00000197157	ENSG00000197157.11	SND1	27044	protein_coding	0.0629723	8.65334	0.78983	0.374151	0.532157
ENSG00000143093.14_STRIP1	ENSG00000143093	ENSG00000143093.15	STRIP1	85369	protein_coding	0.062972	5.18539	0.607071	0.435893	0.592304
ENSG00000205629.11_LCMT1	ENSG00000205629	ENSG00000205629.12	LCMT1	51451	protein_coding	0.0628778	4.57034	0.411349	0.521286	0.666849
ENSG00000115318.11_LOXL3	ENSG00000115318	ENSG00000115318.12	LOXL3	84695	protein_coding	0.0628686	4.76917	0.551508	0.457702	0.612156
ENSG00000103042.8_SLC38A7	ENSG00000103042	ENSG00000103042.9	SLC38A7	55238	protein_coding	0.0628306	3.70939	0.251759	0.615839	0.745027
ENSG00000278864.1_RP11-45M22.2	ENSG00000278864	ENSG00000278864.1			TEC	0.0628255	-0.462722	0.0267478	0.870087	0.92177
ENSG00000033867.16_SLC4A7	ENSG00000033867	ENSG00000033867.17	SLC4A7	9497	protein_coding	0.0628052	5.20072	0.535935	0.464122	0.61854
ENSG00000100296.13_THOC5	ENSG00000100296	ENSG00000100296.14	THOC5	8563	protein_coding	0.0627083	5.34243	0.685224	0.407794	0.565996
ENSG00000096070.19_BRPF3	ENSG00000096070	ENSG00000096070.19	BRPF3	27154	protein_coding	0.0627001	4.24941	0.414266	0.519812	0.665823
ENSG00000121851.12_POLR3GL	ENSG00000121851	ENSG00000121851.13	POLR3GL	84265	protein_coding	0.0626592	4.68648	0.526814	0.467949	0.622229
ENSG00000090905.18_TNRC6A	ENSG00000090905	ENSG00000090905.19	TNRC6A	27327	protein_coding	0.062601	6.05535	0.506546	0.476638	0.629203
ENSG00000116539.12_ASH1L	ENSG00000116539	ENSG00000116539.14	ASH1L	55870	protein_coding	0.0625837	5.32688	0.335263	0.562576	0.703429
ENSG00000140497.16_SCAMP2	ENSG00000140497	ENSG00000140497.16	SCAMP2	10066	protein_coding	0.062571	7.06666	0.805614	0.36942	0.527203
ENSG00000130749.9_ZC3H4	ENSG00000130749	ENSG00000130749.10	ZC3H4	23211	protein_coding	0.0624781	5.97635	0.576185	0.447812	0.603465
ENSG00000240370.6_U47924.6	ENSG00000240370	ENSG00000240370.6	RPL13P5		transcribed_processed_pseudogene	0.0624383	1.70026	0.101857	0.749612	0.841905
ENSG00000081014.10_AP4E1	ENSG00000081014	ENSG00000081014.11	AP4E1	23431	protein_coding	0.0624368	4.7163	0.491659	0.483188	0.63451
ENSG00000144567.10_FAM134A	ENSG00000144567	ENSG00000144567.11	RETREG2	79137	protein_coding	0.062343	6.16819	0.747319	0.387326	0.545672
ENSG00000197948.10_FCHSD1	ENSG00000197948	ENSG00000197948.11	FCHSD1	89848	protein_coding	0.0623051	4.5585	0.274798	0.600131	0.733428
ENSG00000103064.13_SLC7A6	ENSG00000103064	ENSG00000103064.15	SLC7A6	9057	protein_coding	0.0622626	6.50405	0.462284	0.496558	0.645169
ENSG00000151651.15_ADAM8	ENSG00000151651	ENSG00000151651.16	ADAM8	101	protein_coding	0.0622543	6.86184	0.784499	0.375769	0.533727
ENSG00000115998.7_C2orf42	ENSG00000115998	ENSG00000115998.8	C2orf42	54980	protein_coding	0.0622371	3.91884	0.339826	0.55993	0.701157
ENSG00000168092.13_PAFAH1B2	ENSG00000168092	ENSG00000168092.14	PAFAH1B2	5049	protein_coding	0.0621365	5.32532	0.424161	0.514868	0.661896
ENSG00000136936.10_XPA	ENSG00000136936	ENSG00000136936.11	XPA	7507	protein_coding	0.0620936	3.72333	0.307129	0.579448	0.717071
ENSG00000038358.14_EDC4	ENSG00000038358	ENSG00000038358.15	EDC4	23644	protein_coding	0.061971	6.96833	0.790924	0.373821	0.531799
ENSG00000132376.19_INPP5K	ENSG00000132376	ENSG00000132376.20	INPP5K	51763	protein_coding	0.0619408	5.05533	0.596733	0.439827	0.595668
ENSG00000095139.13_ARCN1	ENSG00000095139	ENSG00000095139.15	ARCN1	372	protein_coding	0.0618822	7.66928	0.778202	0.377691	0.535614
ENSG00000123575.8_FAM199X	ENSG00000123575	ENSG00000123575.9	FAM199X	139231	protein_coding	0.0617701	5.08805	0.585779	0.444056	0.600139
ENSG00000198169.8_ZNF251	ENSG00000198169	ENSG00000198169.9	ZNF251	90987	protein_coding	0.0616768	2.94879	0.117391	0.731881	0.829433
ENSG00000092978.10_GPATCH2	ENSG00000092978	ENSG00000092978.11	GPATCH2	55105	protein_coding	0.0615883	3.76513	0.332335	0.564287	0.70459
ENSG00000145216.15_FIP1L1	ENSG00000145216	ENSG00000145216.16	FIP1L1	81608	protein_coding	0.0614633	6.37135	0.661631	0.415985	0.573187
ENSG00000198270.12_TMEM116	ENSG00000198270	ENSG00000198270.13	TMEM116	89894	protein_coding	0.0614333	2.51596	0.117577	0.731677	0.829341
ENSG00000111328.6_CDK2AP1	ENSG00000111328	ENSG00000111328.7	CDK2AP1	8099	protein_coding	0.0613891	5.80369	0.633464	0.426087	0.582199
ENSG00000157911.9_PEX10	ENSG00000157911	ENSG00000157911.11	PEX10	5192	protein_coding	0.06135	4.6314	0.489913	0.483966	0.634909
ENSG00000139197.10_PEX5	ENSG00000139197	ENSG00000139197.11	PEX5	5830	protein_coding	0.0613159	5.20485	0.568331	0.450923	0.606116
ENSG00000163320.10_CGGBP1	ENSG00000163320	ENSG00000163320.12	CGGBP1	8545	protein_coding	0.0613081	6.95023	0.662302	0.415748	0.572995
ENSG00000166337.9_TAF10	ENSG00000166337	ENSG00000166337.11	TAF10	6881	protein_coding	0.0612941	6.18385	0.682118	0.408858	0.566967
ENSG00000179912.20_R3HDM2	ENSG00000179912	ENSG00000179912.21	R3HDM2	22864	protein_coding	0.0611532	4.4755	0.334155	0.563223	0.703867
ENSG00000117151.12_CTBS	ENSG00000117151	ENSG00000117151.13	CTBS	1486	protein_coding	0.0611272	3.68121	0.288355	0.591277	0.726547
ENSG00000119231.10_SENP5	ENSG00000119231	ENSG00000119231.11	SENP5	205564	protein_coding	0.0611075	4.9907	0.564649	0.452393	0.607339
ENSG00000168297.15_PXK	ENSG00000168297	ENSG00000168297.16	PXK	54899	protein_coding	0.0610897	4.0645	0.351726	0.553138	0.694557
ENSG00000143748.17_NVL	ENSG00000143748	ENSG00000143748.18	NVL	4931	protein_coding	0.0609107	5.42141	0.616367	0.4324	0.588505
ENSG00000205220.11_PSMB10	ENSG00000205220	ENSG00000205220.12	PSMB10	5699	protein_coding	0.0608742	7.1307	0.500856	0.479124	0.631073
ENSG00000102921.7_N4BP1	ENSG00000102921	ENSG00000102921.8	N4BP1	9683	protein_coding	0.060835	5.63256	0.637301	0.42469	0.5807
ENSG00000268471.6_RP11-555K12.3	ENSG00000268471	ENSG00000268471.6	MIR4453HG	54553	lncRNA	0.0608198	2.94816	0.153637	0.695084	0.803939
ENSG00000116489.12_CAPZA1	ENSG00000116489	ENSG00000116489.13	CAPZA1	829	protein_coding	0.0607829	8.43848	0.735571	0.391083	0.54999
ENSG00000254772.9_EEF1G	ENSG00000254772	ENSG00000254772.10	EEF1G	1937	protein_coding	0.0607805	11.1217	0.567088	0.451418	0.606473
ENSG00000143258.15_USP21	ENSG00000143258	ENSG00000143258.16	USP21	27005	protein_coding	0.0607448	4.5436	0.48167	0.487667	0.63803
ENSG00000157184.6_CPT2	ENSG00000157184	ENSG00000157184.7	CPT2	1376	protein_coding	0.0607433	5.49979	0.666929	0.414124	0.57163
ENSG00000138081.20_FBXO11	ENSG00000138081	ENSG00000138081.22	FBXO11	80204	protein_coding	0.0607177	5.19375	0.574661	0.448413	0.604095
ENSG00000089060.11_SLC8B1	ENSG00000089060	ENSG00000089060.12	SLC8B1	80024	protein_coding	0.0606731	3.50512	0.294677	0.587239	0.723492
ENSG00000225663.7_FAM195B	ENSG00000225663	ENSG00000225663.8	MCRIP1	348262	protein_coding	0.0606633	5.44545	0.375392	0.54008	0.682634
ENSG00000065989.15_PDE4A	ENSG00000065989	ENSG00000065989.16	PDE4A	5141	protein_coding	0.0605272	4.05236	0.369308	0.543381	0.6853
ENSG00000119508.17_NR4A3	ENSG00000119508	ENSG00000119508.18	NR4A3	8013	protein_coding	0.0604379	1.60592	0.0858074	0.769576	0.856359
ENSG00000159792.9_PSKH1	ENSG00000159792	ENSG00000159792.10	PSKH1	5681	protein_coding	0.0604161	4.98229	0.540799	0.462102	0.616698
ENSG00000111850.10_SMIM8	ENSG00000111850	ENSG00000111850.11	SMIM8	63914	protein_coding	0.0603958	3.09455	0.235769	0.627279	0.753299
ENSG00000224699.8_RP11-225L12.2	ENSG00000224699	ENSG00000224699.10	LAMTOR5-AS1		lncRNA	0.0603486	0.329697	0.0413851	0.838796	0.901263
ENSG00000163785.12_RYK	ENSG00000163785	ENSG00000163785.13	RYK	6259	protein_coding	0.0603102	4.30787	0.413634	0.520131	0.666002
ENSG00000242802.6_AP5Z1	ENSG00000242802	ENSG00000242802.9	AP5Z1	9907	protein_coding	0.0602018	6.17728	0.703273	0.401686	0.560239
ENSG00000095574.11_IKZF5	ENSG00000095574	ENSG00000095574.12	IKZF5	64376	protein_coding	0.0599673	4.22998	0.406905	0.523545	0.6686
ENSG00000100350.14_FOXRED2	ENSG00000100350	ENSG00000100350.16	FOXRED2	80020	protein_coding	0.0599642	4.77107	0.434143	0.509963	0.657843
ENSG00000197077.13_KIAA1671	ENSG00000197077	ENSG00000197077.14	KIAA1671	85379	protein_coding	0.0599499	0.134306	0.0362212	0.849059	0.907745
ENSG00000108468.14_CBX1	ENSG00000108468	ENSG00000108468.15	CBX1	10951	protein_coding	0.0599296	6.7601	0.6649	0.414836	0.572222
ENSG00000186866.16_POFUT2	ENSG00000186866	ENSG00000186866.17	POFUT2	23275	protein_coding	0.0598983	4.35914	0.362295	0.547235	0.688961
ENSG00000170468.7_RIOX1	ENSG00000170468	ENSG00000170468.8	RIOX1	79697	protein_coding	0.0598915	5.04782	0.505348	0.47716	0.629462
ENSG00000117481.10_NSUN4	ENSG00000117481	ENSG00000117481.11	NSUN4	387338	protein_coding	0.0598183	5.45628	0.629783	0.427435	0.583568
ENSG00000255112.2_CHMP1B	ENSG00000255112	ENSG00000255112.3	CHMP1B	57132	protein_coding	0.0597858	5.17565	0.5345	0.464721	0.619033
ENSG00000048140.17_TSPAN17	ENSG00000048140	ENSG00000048140.18	TSPAN17	26262	protein_coding	0.0596867	4.8801	0.493516	0.482363	0.63379
ENSG00000012061.15_ERCC1	ENSG00000012061	ENSG00000012061.16	ERCC1	2067	protein_coding	0.059666	5.55953	0.516053	0.47253	0.626044
ENSG00000138138.13_ATAD1	ENSG00000138138	ENSG00000138138.14	ATAD1	84896	protein_coding	0.0596413	6.44534	0.693583	0.404948	0.563452
ENSG00000130559.18_CAMSAP1	ENSG00000130559	ENSG00000130559.19	CAMSAP1	157922	protein_coding	0.0595693	5.61728	0.558091	0.45503	0.609535
ENSG00000083168.9_KAT6A	ENSG00000083168	ENSG00000083168.11	KAT6A	7994	protein_coding	0.0595223	5.69304	0.224917	0.635319	0.758333
ENSG00000179588.8_ZFPM1	ENSG00000179588	ENSG00000179588.9	ZFPM1	161882	protein_coding	0.0594573	2.85785	0.183432	0.66844	0.784023
ENSG00000262580.5_RP11-334C17.5	ENSG00000262580	ENSG00000262580.5			lncRNA	0.0594329	0.0869464	0.035552	0.850444	0.908434
ENSG00000101363.12_MANBAL	ENSG00000101363	ENSG00000101363.13	MANBAL	63905	protein_coding	0.0592804	4.42002	0.438478	0.507858	0.655815
ENSG00000076685.18_NT5C2	ENSG00000076685	ENSG00000076685.19	NT5C2	22978	protein_coding	0.0592101	6.2147	0.643714	0.422369	0.578991
ENSG00000198081.10_ZBTB14	ENSG00000198081	ENSG00000198081.11	ZBTB14	7541	protein_coding	0.0591716	4.25862	0.409473	0.522237	0.667561
ENSG00000099949.19_LZTR1	ENSG00000099949	ENSG00000099949.21	LZTR1	8216	protein_coding	0.059165	5.99023	0.526259	0.468184	0.622441
ENSG00000117593.9_DARS2	ENSG00000117593	ENSG00000117593.12	DARS2	55157	protein_coding	0.0591586	5.98986	0.646628	0.421321	0.577964
ENSG00000093167.17_LRRFIP2	ENSG00000093167	ENSG00000093167.18	LRRFIP2	9209	protein_coding	0.0591377	5.70205	0.539843	0.462498	0.617092
ENSG00000144120.12_TMEM177	ENSG00000144120	ENSG00000144120.13	TMEM177	80775	protein_coding	0.0591152	3.85652	0.320383	0.571377	0.710621
ENSG00000104886.11_PLEKHJ1	ENSG00000104886	ENSG00000104886.12	PLEKHJ1	55111	protein_coding	0.0590423	6.58308	0.467739	0.494029	0.643118
ENSG00000157014.10_TATDN2	ENSG00000157014	ENSG00000157014.11	TATDN2	9797	protein_coding	0.0590358	6.49661	0.604816	0.436747	0.592868
ENSG00000100221.10_JOSD1	ENSG00000100221	ENSG00000100221.11	JOSD1	9929	protein_coding	0.0590195	6.41201	0.681259	0.409154	0.5671
ENSG00000087191.12_PSMC5	ENSG00000087191	ENSG00000087191.13	PSMC5	5705	protein_coding	0.0589551	7.43713	0.704425	0.401301	0.559817
ENSG00000100731.15_PCNX1	ENSG00000100731	ENSG00000100731.16	PCNX1	22990	protein_coding	0.0589345	5.80082	0.475345	0.490539	0.639991
ENSG00000012822.15_CALCOCO1	ENSG00000012822	ENSG00000012822.16	CALCOCO1	57658	protein_coding	0.0588889	4.28872	0.341017	0.559243	0.700686
ENSG00000069345.11_DNAJA2	ENSG00000069345	ENSG00000069345.12	DNAJA2	10294	protein_coding	0.0588325	7.09217	0.651222	0.419676	0.576368
ENSG00000172273.12_HINFP	ENSG00000172273	ENSG00000172273.13	HINFP	25988	protein_coding	0.0587153	4.5057	0.427616	0.513161	0.66033
ENSG00000146243.13_IRAK1BP1	ENSG00000146243	ENSG00000146243.14	IRAK1BP1	134728	protein_coding	0.0586727	2.42697	0.14802	0.700435	0.807606
ENSG00000105287.12_PRKD2	ENSG00000105287	ENSG00000105287.13	PRKD2	25865	protein_coding	0.0585688	6.56628	0.520911	0.470454	0.624392
ENSG00000011114.14_BTBD7	ENSG00000011114	ENSG00000011114.15	BTBD7	55727	protein_coding	0.0585591	4.82068	0.331136	0.564991	0.705013
ENSG00000140988.15_RPS2	ENSG00000140988	ENSG00000140988.16	RPS2	6187	protein_coding	0.0585319	11.8416	0.479794	0.488516	0.638733
ENSG00000125633.10_CCDC93	ENSG00000125633	ENSG00000125633.11	CCDC93	54520	protein_coding	0.0584558	5.26683	0.410251	0.521842	0.667372
ENSG00000156313.13_RPGR	ENSG00000156313	ENSG00000156313.15	RPGR	6103	protein_coding	0.0584355	3.34968	0.252977	0.614986	0.744315
ENSG00000088930.7_XRN2	ENSG00000088930	ENSG00000088930.8	XRN2	22803	protein_coding	0.058391	7.16069	0.677597	0.410416	0.56791
ENSG00000186908.14_ZDHHC17	ENSG00000186908	ENSG00000186908.15	ZDHHC17	23390	protein_coding	0.0583363	4.56114	0.414115	0.519888	0.665823
ENSG00000233058.1_AC046143.7	ENSG00000233058	ENSG00000233058.3	LINC00884		lncRNA	0.0581385	0.408992	0.042294	0.83706	0.900156
ENSG00000225329.3_LHFPL3-AS2	ENSG00000225329	ENSG00000225329.3	LHFPL3-AS2	723809	lncRNA	0.0580812	1.52847	0.0764529	0.782163	0.8646
ENSG00000170248.13_PDCD6IP	ENSG00000170248	ENSG00000170248.15	PDCD6IP	10015	protein_coding	0.058049	7.097	0.631337	0.426865	0.583026
ENSG00000273759.1_RP4-563E14.1	ENSG00000273759	ENSG00000273759.1			lncRNA	0.0580038	-0.649995	0.0215733	0.883228	0.92954
ENSG00000171735.18_CAMTA1	ENSG00000171735	ENSG00000171735.19	CAMTA1	23261	protein_coding	0.0578106	4.56582	0.408824	0.522567	0.667793
ENSG00000235381.1_RP11-477D19.2	ENSG00000235381	ENSG00000235381.1			lncRNA	0.0577355	-0.360426	0.0261057	0.871642	0.922478
ENSG00000165006.13_UBAP1	ENSG00000165006	ENSG00000165006.14	UBAP1	51271	protein_coding	0.0576912	5.755	0.629043	0.427706	0.583744
ENSG00000284747.1_CTA-215D11.6	ENSG00000284747	ENSG00000284747.1			lncRNA	0.0576905	-0.327884	0.0266316	0.870367	0.921995
ENSG00000043143.20_JADE2	ENSG00000043143	ENSG00000043143.22	JADE2	23338	protein_coding	0.0576883	7.02451	0.633208	0.426181	0.582268
ENSG00000122223.12_CD244	ENSG00000122223	ENSG00000122223.13	CD244	51744	protein_coding	0.0576857	3.14856	0.220603	0.638581	0.761218
ENSG00000135801.9_TAF5L	ENSG00000135801	ENSG00000135801.10	TAF5L	27097	protein_coding	0.0576853	5.37676	0.510758	0.474811	0.627649
ENSG00000120053.10_GOT1	ENSG00000120053	ENSG00000120053.12	GOT1	2805	protein_coding	0.0576765	6.24044	0.555398	0.45612	0.610584
ENSG00000113328.18_CCNG1	ENSG00000113328	ENSG00000113328.19	CCNG1	900	protein_coding	0.0576256	7.07125	0.672772	0.412087	0.569516
ENSG00000105618.13_PRPF31	ENSG00000105618	ENSG00000105618.14	PRPF31	26121	protein_coding	0.0575898	6.94848	0.67059	0.412846	0.570273
ENSG00000011052.21_NME1-NME2	ENSG00000011052	ENSG00000011052.21	NME1-NME2	654364	protein_coding	0.057564	3.78839	0.0766844	0.781842	0.864406
ENSG00000119684.15_MLH3	ENSG00000119684	ENSG00000119684.16	MLH3	27030	protein_coding	0.0574934	4.49338	0.368498	0.543824	0.685689
ENSG00000159200.17_RCAN1	ENSG00000159200	ENSG00000159200.18	RCAN1	1827	protein_coding	0.0574841	4.13116	0.359681	0.548684	0.690386
ENSG00000240849.10_TMEM189	ENSG00000240849	ENSG00000240849.11	PEDS1	387521	protein_coding	0.0574191	4.39835	0.387538	0.533596	0.677342
ENSG00000142166.12_IFNAR1	ENSG00000142166	ENSG00000142166.13	IFNAR1	3454	protein_coding	0.0573909	5.51299	0.488469	0.484611	0.635447
ENSG00000100644.16_HIF1A	ENSG00000100644	ENSG00000100644.17	HIF1A	3091	protein_coding	0.0573872	6.61067	0.656974	0.41763	0.57462
ENSG00000102390.10_PBDC1	ENSG00000102390	ENSG00000102390.11	PBDC1	51260	protein_coding	0.0572377	5.40594	0.481125	0.487913	0.638291
ENSG00000166181.12_API5	ENSG00000166181	ENSG00000166181.13	API5	8539	protein_coding	0.057221	7.64436	0.675827	0.411028	0.568419
ENSG00000144711.14_IQSEC1	ENSG00000144711	ENSG00000144711.16	IQSEC1	9922	protein_coding	0.057209	6.15941	0.533763	0.465029	0.619321
ENSG00000224614.1_AC124944.2	ENSG00000224614	ENSG00000224614.2	TNK2-AS1		lncRNA	0.0571864	-0.571818	0.0224947	0.880779	0.928159
ENSG00000112339.14_HBS1L	ENSG00000112339	ENSG00000112339.15	HBS1L	10767	protein_coding	0.0571743	6.34212	0.643013	0.422622	0.579102
ENSG00000004142.11_POLDIP2	ENSG00000004142	ENSG00000004142.12	POLDIP2	26073	protein_coding	0.0571609	7.50369	0.582658	0.445272	0.601362
ENSG00000102043.15_MTMR8	ENSG00000102043	ENSG00000102043.16	MTMR8	55613	protein_coding	0.0571568	0.639885	0.0462567	0.82971	0.895557
ENSG00000163687.13_DNASE1L3	ENSG00000163687	ENSG00000163687.14	DNASE1L3	1776	protein_coding	0.0571452	0.08711	0.0341592	0.853369	0.910552
ENSG00000163535.17_SGO2	ENSG00000163535	ENSG00000163535.18	SGO2	151246	protein_coding	0.0570899	5.63247	0.537671	0.4634	0.617873
ENSG00000185015.7_CA13	ENSG00000185015	ENSG00000185015.8	CA13	377677	protein_coding	0.0570707	1.82224	0.0811483	0.775747	0.860501
ENSG00000114982.17_KANSL3	ENSG00000114982	ENSG00000114982.19	KANSL3	55683	protein_coding	0.0570337	5.86475	0.545665	0.460094	0.614687
ENSG00000162894.11_FCMR	ENSG00000162894	ENSG00000162894.12	FCMR	9214	protein_coding	0.0570163	6.78196	0.64222	0.422908	0.579176
ENSG00000196227.10_FAM217B	ENSG00000196227	ENSG00000196227.11	FAM217B	63939	protein_coding	0.0568182	4.54201	0.38809	0.533305	0.677036
ENSG00000276728.1_AC142472.6	ENSG00000276728	ENSG00000276728.1			lncRNA	0.0568172	0.0631309	0.0326193	0.856675	0.913143
ENSG00000153179.12_RASSF3	ENSG00000153179	ENSG00000153179.13	RASSF3	283349	protein_coding	0.0567544	5.96313	0.593938	0.4409	0.59671
ENSG00000285437.1_POLR2J3	ENSG00000285437	ENSG00000285437.2	POLR2J3	548644	protein_coding	0.0566678	3.93575	0.246003	0.619903	0.748188
ENSG00000228590.1_AC007381.3	ENSG00000228590	ENSG00000228590.3		106660609	lncRNA	0.0566445	-0.147167	0.0290493	0.864665	0.91869
ENSG00000072736.18_NFATC3	ENSG00000072736	ENSG00000072736.19	NFATC3	4775	protein_coding	0.0565864	6.05804	0.535292	0.46439	0.618653
ENSG00000247373.3_RP11-486O12.2	ENSG00000247373	ENSG00000247373.3	TMED2-DT		lncRNA	0.0565633	-0.462132	0.0237576	0.877503	0.925926
ENSG00000075415.12_SLC25A3	ENSG00000075415	ENSG00000075415.15	SLC25A3	5250	protein_coding	0.056477	9.05204	0.580471	0.446128	0.601976
ENSG00000068745.14_IP6K2	ENSG00000068745	ENSG00000068745.15	IP6K2	51447	protein_coding	0.0564555	5.82628	0.607435	0.435755	0.592296
ENSG00000165943.4_MOAP1	ENSG00000165943	ENSG00000165943.5	MOAP1	64112	protein_coding	0.0564508	4.97671	0.436596	0.50877	0.656679
ENSG00000189362.11_NEMP2	ENSG00000189362	ENSG00000189362.12	NEMP2	100131211	protein_coding	0.0564199	3.62739	0.279521	0.597015	0.73141
ENSG00000104824.16_HNRNPL	ENSG00000104824	ENSG00000104824.18	HNRNPL	3191	protein_coding	0.0564154	8.9827	0.612177	0.433969	0.590343
ENSG00000279265.1_AC000123.3	ENSG00000279265	ENSG00000279265.1			TEC	0.0563213	-0.119079	0.0291629	0.864404	0.918556
ENSG00000146729.9_GBAS	ENSG00000146729	ENSG00000146729.10	NIPSNAP2	2631	protein_coding	0.0563144	5.64875	0.520677	0.470553	0.624422
ENSG00000125812.15_GZF1	ENSG00000125812	ENSG00000125812.16	GZF1	64412	protein_coding	0.0562875	4.50362	0.406921	0.523536	0.6686
ENSG00000134987.11_WDR36	ENSG00000134987	ENSG00000134987.13	WDR36	134430	protein_coding	0.0562485	6.22596	0.617572	0.431951	0.588069
ENSG00000106366.8_SERPINE1	ENSG00000106366	ENSG00000106366.9	SERPINE1	5054	protein_coding	0.0561981	-0.690264	0.0200974	0.887265	0.932094
ENSG00000116016.13_EPAS1	ENSG00000116016	ENSG00000116016.14	EPAS1	2034	protein_coding	0.0561574	0.350313	0.0391052	0.84324	0.904141
ENSG00000106443.16_PHF14	ENSG00000106443	ENSG00000106443.17	PHF14	9678	protein_coding	0.0561512	5.57401	0.452126	0.501327	0.649367
ENSG00000205084.10_TMEM231	ENSG00000205084	ENSG00000205084.12	TMEM231	79583	protein_coding	0.0561469	2.37	0.129239	0.719222	0.820728
ENSG00000277147.5_RP11-640M9.1	ENSG00000277147	ENSG00000277147.7	LINC00869	388692	transcribed_unprocessed_pseudogene	0.0561219	3.38429	0.188925	0.663813	0.781442
ENSG00000175054.14_ATR	ENSG00000175054	ENSG00000175054.16	ATR	545	protein_coding	0.0561198	5.92699	0.461116	0.497103	0.645588
ENSG00000166971.16_AKTIP	ENSG00000166971	ENSG00000166971.17	AKTIP	64400	protein_coding	0.0559977	3.77315	0.287051	0.592117	0.727259
ENSG00000204220.11_PFDN6	ENSG00000204220	ENSG00000204220.12	PFDN6	10471	protein_coding	0.0559911	6.23438	0.524862	0.468775	0.623021
ENSG00000087365.15_SF3B2	ENSG00000087365	ENSG00000087365.16	SF3B2	10992	protein_coding	0.0558675	8.58766	0.636829	0.424861	0.580876
ENSG00000163597.14_SNHG16	ENSG00000163597	ENSG00000163597.16	SNHG16	100507246	lncRNA	0.055864	5.98746	0.535553	0.464282	0.61863
ENSG00000087269.15_NOP14	ENSG00000087269	ENSG00000087269.16	NOP14	8602	protein_coding	0.0558258	7.35804	0.634668	0.425648	0.58173
ENSG00000198373.12_WWP2	ENSG00000198373	ENSG00000198373.13	WWP2	11060	protein_coding	0.0557968	6.08241	0.591036	0.442019	0.597924
ENSG00000230747.1_AC021188.4	ENSG00000230747	ENSG00000230747.1			lncRNA	0.055788	-0.264927	0.0263401	0.871073	0.92217
ENSG00000280832.1_ST3GAL4-AS1	ENSG00000280832	ENSG00000280832.2	GSEC		lncRNA	0.0557447	1.52895	0.0724519	0.7878	0.868456
ENSG00000125375.14_ATP5S	ENSG00000125375	ENSG00000125375.18	DMAC2L	27109	protein_coding	0.0556637	4.16748	0.307074	0.579481	0.717071
ENSG00000204839.8_MROH6	ENSG00000204839	ENSG00000204839.9	MROH6	642475	protein_coding	0.0556401	0.880749	0.0498149	0.823386	0.891578
ENSG00000180329.13_CCDC43	ENSG00000180329	ENSG00000180329.14	CCDC43	124808	protein_coding	0.0556188	4.81931	0.230065	0.631476	0.756149
ENSG00000279089.1_RP11-481C4.2	ENSG00000279089	ENSG00000279089.1			TEC	0.0554835	-0.649359	0.019071	0.890163	0.933456
ENSG00000077684.15_JADE1	ENSG00000077684	ENSG00000077684.16	JADE1	79960	protein_coding	0.0554819	5.08952	0.483457	0.48686	0.637222
ENSG00000226396.1_RP5-1056L3.3	ENSG00000226396	ENSG00000226396.1			processed_pseudogene	0.0554679	-0.649592	0.020248	0.886847	0.93193
ENSG00000177700.5_POLR2L	ENSG00000177700	ENSG00000177700.6	POLR2L	5441	protein_coding	0.0554151	6.15159	0.476205	0.490146	0.639835
ENSG00000100603.13_SNW1	ENSG00000100603	ENSG00000100603.14	SNW1	22938	protein_coding	0.0553171	6.61074	0.445319	0.504567	0.6525
ENSG00000227252.1_AC105760.2	ENSG00000227252	ENSG00000227252.2			lncRNA	0.0552823	-0.204635	0.026462	0.870777	0.92217
ENSG00000100243.20_CYB5R3	ENSG00000100243	ENSG00000100243.22	CYB5R3	1727	protein_coding	0.055271	7.18506	0.565439	0.452077	0.607096
ENSG00000125834.12_STK35	ENSG00000125834	ENSG00000125834.13	STK35	140901	protein_coding	0.055271	5.09853	0.398218	0.528011	0.672335
ENSG00000204822.6_MRPL53	ENSG00000204822	ENSG00000204822.7	MRPL53	116540	protein_coding	0.0551521	5.57909	0.462814	0.496312	0.645088
ENSG00000237976.1_RP11-126K1.6	ENSG00000237976	ENSG00000237976.2	RFX5-AS1		lncRNA	0.0550591	0.880858	0.0488661	0.825048	0.892735
ENSG00000188315.7_C3orf62	ENSG00000188315	ENSG00000188315.8	C3orf62	375341	protein_coding	0.055058	3.52511	0.230778	0.630948	0.755817
ENSG00000187678.9_SPRY4	ENSG00000187678	ENSG00000187678.10	SPRY4	81848	protein_coding	0.054984	2.68909	0.148321	0.700145	0.807386
ENSG00000183196.8_CHST6	ENSG00000183196	ENSG00000183196.10	CHST6	4166	protein_coding	0.0549521	-0.234317	0.0254407	0.873274	0.923252
ENSG00000157540.20_DYRK1A	ENSG00000157540	ENSG00000157540.22	DYRK1A	1859	protein_coding	0.0549445	5.41943	0.507916	0.476042	0.628722
ENSG00000145782.12_ATG12	ENSG00000145782	ENSG00000145782.13	ATG12	9140	protein_coding	0.0549289	5.25635	0.480026	0.48841	0.638733
ENSG00000166341.7_DCHS1	ENSG00000166341	ENSG00000166341.9	DCHS1	8642	protein_coding	0.0549258	-0.649427	0.0196385	0.888551	0.932656
ENSG00000141349.8_G6PC3	ENSG00000141349	ENSG00000141349.9	G6PC3	92579	protein_coding	0.0548675	5.38441	0.397725	0.528266	0.672514
ENSG00000163466.15_ARPC2	ENSG00000163466	ENSG00000163466.16	ARPC2	10109	protein_coding	0.0548521	9.4698	0.534336	0.464789	0.619063
ENSG00000172354.9_GNB2	ENSG00000172354	ENSG00000172354.10	GNB2	2783	protein_coding	0.0548283	7.46675	0.539757	0.462533	0.617092
ENSG00000118496.4_FBXO30	ENSG00000118496	ENSG00000118496.5	FBXO30	84085	protein_coding	0.0547342	4.81558	0.401388	0.526373	0.670881
ENSG00000125753.13_VASP	ENSG00000125753	ENSG00000125753.14	VASP	7408	protein_coding	0.0547338	8.2945	0.537466	0.463485	0.617873
ENSG00000104805.15_NUCB1	ENSG00000104805	ENSG00000104805.16	NUCB1	4924	protein_coding	0.0547069	7.18372	0.582163	0.445466	0.601443
ENSG00000179965.11_ZNF771	ENSG00000179965	ENSG00000179965.12	ZNF771	51333	protein_coding	0.0547035	2.44615	0.10281	0.748483	0.840948
ENSG00000101365.20_IDH3B	ENSG00000101365	ENSG00000101365.21	IDH3B	3420	protein_coding	0.0546797	6.86178	0.568589	0.45082	0.606116
ENSG00000176454.13_LPCAT4	ENSG00000176454	ENSG00000176454.15	LPCAT4	254531	protein_coding	0.0546764	5.03272	0.398326	0.527955	0.672327
ENSG00000189241.6_TSPYL1	ENSG00000189241	ENSG00000189241.8	TSPYL1	7259	protein_coding	0.0546631	5.54367	0.486098	0.485673	0.636161
ENSG00000205740.2_RP11-363N22.3	ENSG00000205740	ENSG00000205740.2			lncRNA	0.0545505	-0.295794	0.0246439	0.875258	0.924639
ENSG00000162222.13_TTC9C	ENSG00000162222	ENSG00000162222.14	TTC9C	283237	protein_coding	0.0545241	4.82948	0.407739	0.523119	0.668246
ENSG00000154222.14_CC2D1B	ENSG00000154222	ENSG00000154222.15	CC2D1B	200014	protein_coding	0.0543636	5.76363	0.520465	0.470643	0.62446
ENSG00000264522.5_OTUD7B	ENSG00000264522	ENSG00000264522.6	OTUD7B	56957	protein_coding	0.0543231	4.60382	0.257931	0.611545	0.741478
ENSG00000092010.14_PSME1	ENSG00000092010	ENSG00000092010.15	PSME1	5720	protein_coding	0.0542832	8.46906	0.495297	0.481574	0.633245
ENSG00000184378.2_ACTRT3	ENSG00000184378	ENSG00000184378.3	ACTRT3	84517	protein_coding	0.0542375	-0.60987	0.0197858	0.888137	0.932655
ENSG00000168159.11_RNF187	ENSG00000168159	ENSG00000168159.15	RNF187	149603	protein_coding	0.0541622	6.96342	0.459787	0.497724	0.645875
ENSG00000099377.13_HSD3B7	ENSG00000099377	ENSG00000099377.14	HSD3B7	80270	protein_coding	0.0540065	0.11149	0.0310367	0.860159	0.915576
ENSG00000260342.2_RP11-1035H13.3	ENSG00000260342	ENSG00000260342.2			protein_coding	0.0538843	0.657223	0.00480471	0.944738	0.966756
ENSG00000125510.15_OPRL1	ENSG00000125510	ENSG00000125510.18	OPRL1	4987	protein_coding	0.0538537	-0.497312	0.0208926	0.885072	0.930644
ENSG00000090432.6_MUL1	ENSG00000090432	ENSG00000090432.7	MUL1	79594	protein_coding	0.0538322	5.3037	0.421143	0.516367	0.663508
ENSG00000285043.1_CTD-2515O10.6	ENSG00000285043	ENSG00000285043.3		112694756	protein_coding	0.0538096	3.63272	0.126899	0.72167	0.822271
ENSG00000051009.10_FAM160A2	ENSG00000051009	ENSG00000051009.11	FHIP1B	84067	protein_coding	0.0536514	4.4595	0.345952	0.556414	0.697853
ENSG00000127463.14_EMC1	ENSG00000127463	ENSG00000127463.16	EMC1	23065	protein_coding	0.0536442	5.93993	0.445402	0.504527	0.6525
ENSG00000170006.11_TMEM154	ENSG00000170006	ENSG00000170006.12	TMEM154	201799	protein_coding	0.0536354	4.37587	0.325749	0.568173	0.707677
ENSG00000132604.10_TERF2	ENSG00000132604	ENSG00000132604.11	TERF2	7014	protein_coding	0.0536262	5.44584	0.508854	0.475635	0.62837
ENSG00000204519.10_ZNF551	ENSG00000204519	ENSG00000204519.11	ZNF551	90233	protein_coding	0.0534995	3.73846	0.234279	0.628369	0.753821
ENSG00000085644.13_ZNF213	ENSG00000085644	ENSG00000085644.14	ZNF213	7760	protein_coding	0.0534879	3.34176	0.219848	0.639156	0.761702
ENSG00000165650.11_PDZD8	ENSG00000165650	ENSG00000165650.12	PDZD8	118987	protein_coding	0.0534078	5.22629	0.457396	0.498843	0.646956
ENSG00000285399.1_RP11-245J9.8						0.0533766	-0.461845	0.0206792	0.885656	0.930969
ENSG00000260018.1_RP11-505K9.1	ENSG00000260018	ENSG00000260018.1	MBTPS1-DT		lncRNA	0.0532837	-0.571389	0.0194166	0.889179	0.933003
ENSG00000163874.10_ZC3H12A	ENSG00000163874	ENSG00000163874.11	ZC3H12A	80149	protein_coding	0.0532383	5.42805	0.49034	0.483776	0.634783
ENSG00000101966.12_XIAP	ENSG00000101966	ENSG00000101966.13	XIAP	331	protein_coding	0.0532364	4.86584	0.33241	0.564244	0.70459
ENSG00000163125.15_RPRD2	ENSG00000163125	ENSG00000163125.16	RPRD2	23248	protein_coding	0.0531942	5.33862	0.426065	0.513926	0.661
ENSG00000119203.13_CPSF3	ENSG00000119203	ENSG00000119203.14	CPSF3	51692	protein_coding	0.05315	6.54181	0.423598	0.515147	0.662192
ENSG00000036549.12_ZZZ3	ENSG00000036549	ENSG00000036549.13	ZZZ3	26009	protein_coding	0.0531244	5.38335	0.48206	0.487491	0.637862
ENSG00000163636.10_PSMD6	ENSG00000163636	ENSG00000163636.11	PSMD6	9861	protein_coding	0.0530815	6.84632	0.540238	0.462334	0.616948
ENSG00000142208.15_AKT1	ENSG00000142208	ENSG00000142208.18	AKT1	207	protein_coding	0.0530695	7.57052	0.578862	0.446759	0.602647
ENSG00000112679.14_DUSP22	ENSG00000112679	ENSG00000112679.15	DUSP22	56940	protein_coding	0.0529406	6.85268	0.560721	0.45397	0.608429
ENSG00000197756.9_RPL37A	ENSG00000197756	ENSG00000197756.10	RPL37A	6168	protein_coding	0.0528966	10.3518	0.3848	0.535045	0.678544
ENSG00000110583.12_NAA40	ENSG00000110583	ENSG00000110583.13	NAA40	79829	protein_coding	0.0528402	5.45207	0.451625	0.501564	0.64955
ENSG00000170464.9_DNAJC18	ENSG00000170464	ENSG00000170464.10	DNAJC18	202052	protein_coding	0.052818	2.38162	0.102872	0.74841	0.840948
ENSG00000204590.12_GNL1	ENSG00000204590	ENSG00000204590.13	GNL1	2794	protein_coding	0.052808	6.49747	0.523673	0.469279	0.623507
ENSG00000198799.11_LRIG2	ENSG00000198799	ENSG00000198799.12	LRIG2	9860	protein_coding	0.0527989	3.50252	0.194877	0.658888	0.777134
ENSG00000157600.11_TMEM164	ENSG00000157600	ENSG00000157600.12	TMEM164	84187	protein_coding	0.0527613	4.68785	0.355355	0.551097	0.692534
ENSG00000185591.9_SP1	ENSG00000185591	ENSG00000185591.10	SP1	6667	protein_coding	0.05273	6.25128	0.502039	0.478606	0.630692
ENSG00000189266.11_PNRC2	ENSG00000189266	ENSG00000189266.13	PNRC2	55629	protein_coding	0.0527055	7.70754	0.523223	0.46947	0.623606
ENSG00000115207.13_GTF3C2	ENSG00000115207	ENSG00000115207.14	GTF3C2	2976	protein_coding	0.0527043	7.00105	0.564768	0.452346	0.607339
ENSG00000148481.13_FAM188A	ENSG00000148481	ENSG00000148481.14	MINDY3	80013	protein_coding	0.0526491	3.96357	0.277922	0.598066	0.732228
ENSG00000255561.6_FDXACB1	ENSG00000255561	ENSG00000255561.7	FDXACB1	91893	protein_coding	0.0526223	3.58734	0.214866	0.64298	0.764507
ENSG00000168002.11_POLR2G	ENSG00000168002	ENSG00000168002.12	POLR2G	5436	protein_coding	0.0525588	6.40997	0.427958	0.512993	0.660176
ENSG00000184056.14_VPS33B	ENSG00000184056	ENSG00000184056.15	VPS33B	26276	protein_coding	0.052529	4.54259	0.302333	0.582424	0.719264
ENSG00000111885.6_MAN1A1	ENSG00000111885	ENSG00000111885.7	MAN1A1	4121	protein_coding	0.0524596	6.37849	0.50713	0.476384	0.628991
ENSG00000273654.1_CTB-52I2.4	ENSG00000273654	ENSG00000273654.1			transcribed_processed_pseudogene	0.0523971	-0.265013	0.0196862	0.888417	0.932656
ENSG00000173214.5_MFSD4B	ENSG00000173214	ENSG00000173214.7	MFSD4B	91749	protein_coding	0.0523684	2.62966	0.136122	0.712167	0.815776
ENSG00000113448.18_PDE4D	ENSG00000113448	ENSG00000113448.20	PDE4D	5144	protein_coding	0.0523383	0.39066	0.0312175	0.859756	0.915272
ENSG00000110851.11_PRDM4	ENSG00000110851	ENSG00000110851.12	PRDM4	11108	protein_coding	0.0523222	4.85816	0.334719	0.562893	0.703709
ENSG00000119760.15_SUPT7L	ENSG00000119760	ENSG00000119760.16	SUPT7L	9913	protein_coding	0.0522477	5.33672	0.404254	0.5249	0.669699
ENSG00000124523.15_SIRT5	ENSG00000124523	ENSG00000124523.17	SIRT5	23408	protein_coding	0.0522358	4.01929	0.23511	0.627761	0.753569
ENSG00000280789.1_PAGR1	ENSG00000280789	ENSG00000280789.2	PAGR1	79447	protein_coding	0.0522293	5.78371	0.428426	0.512762	0.660131
ENSG00000160310.17_PRMT2	ENSG00000160310	ENSG00000160310.19	PRMT2	3275	protein_coding	0.0521483	5.77805	0.475018	0.490688	0.640062
ENSG00000100220.11_RTCB	ENSG00000100220	ENSG00000100220.12	RTCB	51493	protein_coding	0.0520999	7.33678	0.461776	0.496795	0.645413
ENSG00000165996.13_HACD1	ENSG00000165996	ENSG00000165996.14	HACD1	9200	protein_coding	0.0520979	1.12762	0.0430174	0.835692	0.899715
ENSG00000143951.15_WDPCP	ENSG00000143951	ENSG00000143951.16	WDPCP	51057	protein_coding	0.0520944	1.90432	0.0799634	0.777347	0.861602
ENSG00000204685.6_AC012307.3	ENSG00000204685	ENSG00000204685.8	STARD7-AS1		lncRNA	0.0520941	1.40358	0.0533791	0.817284	0.887495
ENSG00000073969.18_NSF	ENSG00000073969	ENSG00000073969.18	NSF	4905	protein_coding	0.052084	5.42939	0.434472	0.509803	0.657699
ENSG00000136051.14_WASHC4	ENSG00000136051	ENSG00000136051.15	WASHC4	23325	protein_coding	0.0520289	6.57519	0.538004	0.463261	0.617818
ENSG00000159596.6_TMEM69	ENSG00000159596	ENSG00000159596.7	TMEM69	51249	protein_coding	0.0517838	5.52191	0.475617	0.490414	0.639943
ENSG00000100207.18_TCF20	ENSG00000100207	ENSG00000100207.21	TCF20	6942	protein_coding	0.051755	6.03989	0.373187	0.541272	0.68351
ENSG00000112303.13_VNN2	ENSG00000112303	ENSG00000112303.14	VNN2	8875	protein_coding	0.0517526	4.14898	0.215333	0.642619	0.764347
ENSG00000143549.19_TPM3	ENSG00000143549	ENSG00000143549.21	TPM3	7170	protein_coding	0.0516848	9.53953	0.472875	0.491668	0.640784
ENSG00000103549.21_RNF40	ENSG00000103549	ENSG00000103549.22	RNF40	9810	protein_coding	0.0516519	7.24699	0.536916	0.463714	0.618117
ENSG00000148204.11_CRB2	ENSG00000148204	ENSG00000148204.12	CRB2	286204	protein_coding	0.0516052	-0.392866	0.0199908	0.887563	0.932248
ENSG00000070413.19_DGCR2	ENSG00000070413	ENSG00000070413.20	DGCR2	9993	protein_coding	0.0515534	6.00039	0.474608	0.490875	0.640183
ENSG00000244627.5_RP3-449O17.1	ENSG00000244627	ENSG00000244627.5	TPTEP2		transcribed_unprocessed_pseudogene	0.0514895	1.04364	0.0394137	0.842631	0.90366
ENSG00000163013.11_FBXO41	ENSG00000163013	ENSG00000163013.12	FBXO41	150726	protein_coding	0.0514471	6.27992	0.468606	0.493629	0.642721
ENSG00000130787.13_HIP1R	ENSG00000130787	ENSG00000130787.14	HIP1R	9026	protein_coding	0.0514138	5.34345	0.386241	0.534282	0.677909
ENSG00000166169.16_POLL	ENSG00000166169	ENSG00000166169.17	POLL	27343	protein_coding	0.0514005	4.60707	0.33715	0.561479	0.702576
ENSG00000197978.9_GOLGA6L9	ENSG00000197978	ENSG00000197978.10	GOLGA6L9	440295	protein_coding	0.0513831	3.04712	0.165386	0.684245	0.796136
ENSG00000112308.12_C6orf62	ENSG00000112308	ENSG00000112308.13	C6orf62	81688	protein_coding	0.0513077	7.63496	0.532642	0.465498	0.619824
ENSG00000181163.13_NPM1	ENSG00000181163	ENSG00000181163.14	NPM1	4869	protein_coding	0.0513072	10.8986	0.442654	0.505844	0.653715
ENSG00000248508.6_RP11-521C20.4	ENSG00000248508	ENSG00000248508.9	SRP14-DT	100131089	lncRNA	0.0511615	1.30068	0.0463303	0.829577	0.895484
ENSG00000103266.10_STUB1	ENSG00000103266	ENSG00000103266.11	STUB1	10273	protein_coding	0.0511555	5.98972	0.456091	0.499456	0.64744
ENSG00000066422.4_ZBTB11	ENSG00000066422	ENSG00000066422.6	ZBTB11	27107	protein_coding	0.0511446	5.62408	0.479751	0.488535	0.638733
ENSG00000176915.14_ANKLE2	ENSG00000176915	ENSG00000176915.15	ANKLE2	23141	protein_coding	0.0510261	6.92111	0.524128	0.469086	0.623373
ENSG00000065413.19_ANKRD44	ENSG00000065413	ENSG00000065413.20	ANKRD44	91526	protein_coding	0.0510057	6.41828	0.466466	0.494617	0.643698
ENSG00000168802.12_CHTF8	ENSG00000168802	ENSG00000168802.14	CHTF8	54921	protein_coding	0.0509287	7.54554	0.518608	0.471436	0.625111
ENSG00000108344.14_PSMD3	ENSG00000108344	ENSG00000108344.15	PSMD3	5709	protein_coding	0.0508113	7.8394	0.537545	0.463452	0.617873
ENSG00000138386.16_NAB1	ENSG00000138386	ENSG00000138386.17	NAB1	4664	protein_coding	0.0508029	5.15705	0.323688	0.5694	0.708487
ENSG00000127334.10_DYRK2	ENSG00000127334	ENSG00000127334.11	DYRK2	8445	protein_coding	0.0507569	5.01508	0.375196	0.540185	0.682634
ENSG00000131238.17_PPT1	ENSG00000131238	ENSG00000131238.18	PPT1	5538	protein_coding	0.050741	6.60248	0.516272	0.472436	0.62604
ENSG00000166704.11_ZNF606	ENSG00000166704	ENSG00000166704.13	ZNF606	80095	protein_coding	0.0505553	3.28987	0.151926	0.696702	0.804881
ENSG00000118965.14_WDR35	ENSG00000118965	ENSG00000118965.16	WDR35	57539	protein_coding	0.050537	4.27248	0.232213	0.629888	0.754987
ENSG00000197302.10_ZNF720	ENSG00000197302	ENSG00000197302.11	ZNF720	124411	protein_coding	0.050533	3.93525	0.24754	0.618813	0.747407
ENSG00000112343.10_TRIM38	ENSG00000112343	ENSG00000112343.11	TRIM38	10475	protein_coding	0.0504489	5.62247	0.38907	0.532788	0.676507
ENSG00000141867.17_BRD4	ENSG00000141867	ENSG00000141867.19	BRD4	23476	protein_coding	0.0502678	6.09581	0.362869	0.546917	0.68869
ENSG00000172292.14_CERS6	ENSG00000172292	ENSG00000172292.15	CERS6	253782	protein_coding	0.0502121	6.49877	0.462691	0.496369	0.645088
ENSG00000068323.16_TFE3	ENSG00000068323	ENSG00000068323.17	TFE3	7030	protein_coding	0.0501584	5.74991	0.460329	0.49747	0.645686
ENSG00000017260.19_ATP2C1	ENSG00000017260	ENSG00000017260.20	ATP2C1	27032	protein_coding	0.0500525	7.28859	0.506665	0.476586	0.629196
ENSG00000063177.12_RPL18	ENSG00000063177	ENSG00000063177.13	RPL18	6141	protein_coding	0.0499571	9.57858	0.477383	0.48961	0.639454
ENSG00000050820.16_BCAR1	ENSG00000050820	ENSG00000050820.17	BCAR1	9564	protein_coding	0.0497841	5.5943	0.427386	0.513274	0.660413
ENSG00000147687.18_TATDN1	ENSG00000147687	ENSG00000147687.19	TATDN1	83940	protein_coding	0.0497462	4.64236	0.331257	0.56492	0.704989
ENSG00000137992.14_DBT	ENSG00000137992	ENSG00000137992.15	DBT	1629	protein_coding	0.0497113	4.69064	0.340074	0.559786	0.701042
ENSG00000143643.12_TTC13	ENSG00000143643	ENSG00000143643.13	TTC13	79573	protein_coding	0.0496928	4.52353	0.250002	0.617074	0.745973
ENSG00000158941.16_KIAA1967	ENSG00000158941	ENSG00000158941.17	CCAR2	57805	protein_coding	0.0496113	7.66799	0.497017	0.480814	0.632554
ENSG00000103343.12_ZNF174	ENSG00000103343	ENSG00000103343.13	ZNF174	7727	protein_coding	0.0495578	3.56354	0.187971	0.664611	0.781769
ENSG00000165819.11_METTL3	ENSG00000165819	ENSG00000165819.12	METTL3	56339	protein_coding	0.049556	6.29073	0.409209	0.522371	0.667606
ENSG00000241839.9_PLEKHO2	ENSG00000241839	ENSG00000241839.10	PLEKHO2	80301	protein_coding	0.0495064	6.18257	0.458905	0.498136	0.646224
ENSG00000184508.11_HDDC3	ENSG00000184508	ENSG00000184508.12	HDDC3	374659	protein_coding	0.0495048	4.40049	0.276989	0.598682	0.73249
ENSG00000175221.14_MED16	ENSG00000175221	ENSG00000175221.16	MED16	10025	protein_coding	0.0494975	5.98922	0.391723	0.531395	0.675372
ENSG00000050393.11_MCUR1	ENSG00000050393	ENSG00000050393.12	MCUR1	63933	protein_coding	0.0494887	5.42216	0.415707	0.519087	0.665513
ENSG00000075239.13_ACAT1	ENSG00000075239	ENSG00000075239.14	ACAT1	38	protein_coding	0.0494032	6.47588	0.478034	0.489314	0.639245
ENSG00000163191.5_S100A11	ENSG00000163191	ENSG00000163191.6	S100A11	6282	protein_coding	0.0493936	4.33926	0.275625	0.599583	0.733155
ENSG00000167658.15_EEF2	ENSG00000167658	ENSG00000167658.16	EEF2	1938	protein_coding	0.0493217	11.382	0.439791	0.507224	0.655184
ENSG00000180957.17_PITPNB	ENSG00000180957	ENSG00000180957.19	PITPNB	23760	protein_coding	0.0493	6.97925	0.398109	0.528067	0.672344
ENSG00000127511.9_SIN3B	ENSG00000127511	ENSG00000127511.10	SIN3B	23309	protein_coding	0.0492273	5.73284	0.392889	0.530785	0.674659
ENSG00000188811.13_NHLRC3	ENSG00000188811	ENSG00000188811.14	NHLRC3	387921	protein_coding	0.0492185	4.59095	0.30743	0.579262	0.717062
ENSG00000081154.11_PCNP	ENSG00000081154	ENSG00000081154.12	PCNP	57092	protein_coding	0.0492159	6.86655	0.446219	0.504136	0.652192
ENSG00000114021.11_NIT2	ENSG00000114021	ENSG00000114021.12	NIT2	56954	protein_coding	0.0491952	6.22172	0.451221	0.501756	0.64972
ENSG00000143373.17_ZNF687	ENSG00000143373	ENSG00000143373.18	ZNF687	57592	protein_coding	0.0491177	5.42647	0.414189	0.519851	0.665823
ENSG00000108654.14_DDX5	ENSG00000108654	ENSG00000108654.16	DDX5	1655	protein_coding	0.049095	9.79876	0.307966	0.578931	0.716785
ENSG00000110274.15_CEP164	ENSG00000110274	ENSG00000110274.16	CEP164	22897	protein_coding	0.0490088	5.35123	0.273205	0.60119	0.734124
ENSG00000099992.15_TBC1D10A	ENSG00000099992	ENSG00000099992.16	TBC1D10A	83874	protein_coding	0.0489863	4.77817	0.323816	0.569324	0.708487
ENSG00000213977.7_TAX1BP3	ENSG00000213977	ENSG00000213977.8	TAX1BP3	30851	protein_coding	0.0489693	3.9517	0.216556	0.641677	0.763697
ENSG00000265241.6_RBM8A	ENSG00000265241	ENSG00000265241.8	RBM8A	9939	protein_coding	0.0489659	7.50199	0.452204	0.50129	0.649367
ENSG00000141753.6_IGFBP4	ENSG00000141753	ENSG00000141753.7	IGFBP4	3487	protein_coding	0.0489517	2.78283	0.0980653	0.754164	0.845752
ENSG00000196792.11_STRN3	ENSG00000196792	ENSG00000196792.12	STRN3	29966	protein_coding	0.0489333	4.325	0.28837	0.591267	0.726547
ENSG00000205765.8_C5orf51	ENSG00000205765	ENSG00000205765.10	C5orf51	285636	protein_coding	0.0488887	4.65524	0.2159	0.642182	0.764029
ENSG00000184208.10_C22orf46	ENSG00000184208	ENSG00000184208.12	C22orf46	79640	transcribed_unitary_pseudogene	0.0487873	4.33054	0.266975	0.605368	0.737345
ENSG00000143870.12_PDIA6	ENSG00000143870	ENSG00000143870.13	PDIA6	10130	protein_coding	0.0487368	8.89053	0.476779	0.489885	0.63969
ENSG00000011009.10_LYPLA2	ENSG00000011009	ENSG00000011009.11	LYPLA2	11313	protein_coding	0.0486778	6.68695	0.413364	0.520267	0.666113
ENSG00000117868.15_ESYT2	ENSG00000117868	ENSG00000117868.18	ESYT2	57488	protein_coding	0.0486613	5.81325	0.372968	0.541391	0.683514
ENSG00000128309.16_MPST	ENSG00000128309	ENSG00000128309.17	MPST	4357	protein_coding	0.0486565	4.85144	0.317173	0.573311	0.711892
ENSG00000197417.7_SHPK	ENSG00000197417	ENSG00000197417.9	SHPK	23729	protein_coding	0.0486383	4.78339	0.240781	0.623643	0.750893
ENSG00000159921.15_GNE	ENSG00000159921	ENSG00000159921.20	GNE	10020	protein_coding	0.0486278	4.49833	0.302737	0.582172	0.719131
ENSG00000138802.11_SEC24B	ENSG00000138802	ENSG00000138802.11	SEC24B	10427	protein_coding	0.0486041	5.54343	0.414203	0.519844	0.665823
ENSG00000118596.11_SLC16A7	ENSG00000118596	ENSG00000118596.12	SLC16A7	9194	protein_coding	0.0485835	4.04814	0.239696	0.624426	0.751308
ENSG00000160563.13_MED27	ENSG00000160563	ENSG00000160563.14	MED27	9442	protein_coding	0.0485199	4.7502	0.301718	0.582807	0.719475
ENSG00000187609.15_EXD3	ENSG00000187609	ENSG00000187609.16	EXD3	54932	protein_coding	0.0484906	1.542	0.0585606	0.808786	0.880778
ENSG00000143603.18_KCNN3	ENSG00000143603	ENSG00000143603.19	KCNN3	3782	protein_coding	0.0484599	6.14741	0.41531	0.519286	0.665614
ENSG00000111716.12_LDHB	ENSG00000111716	ENSG00000111716.14	LDHB	3945	protein_coding	0.048441	10.2238	0.380842	0.537153	0.680451
ENSG00000137996.12_RTCA	ENSG00000137996	ENSG00000137996.13	RTCA	8634	protein_coding	0.0482587	5.65068	0.401855	0.526133	0.670729
ENSG00000129667.12_RHBDF2	ENSG00000129667	ENSG00000129667.13	RHBDF2	79651	protein_coding	0.048188	5.5297	0.409857	0.522042	0.667486
ENSG00000197724.10_PHF2	ENSG00000197724	ENSG00000197724.11	PHF2	5253	protein_coding	0.0481076	4.79914	0.287037	0.592125	0.727259
ENSG00000177733.6_HNRNPA0	ENSG00000177733	ENSG00000177733.7	HNRNPA0	10949	protein_coding	0.0480833	8.21865	0.428788	0.512584	0.659965
ENSG00000167005.13_NUDT21	ENSG00000167005	ENSG00000167005.14	NUDT21	11051	protein_coding	0.0480114	7.81625	0.458916	0.498131	0.646224
ENSG00000011451.18_WIZ	ENSG00000011451	ENSG00000011451.21	WIZ	58525	protein_coding	0.0478554	5.40606	0.38679	0.533992	0.677653
ENSG00000197858.10_GPAA1	ENSG00000197858	ENSG00000197858.11	GPAA1	8733	protein_coding	0.0477428	6.30231	0.441072	0.506606	0.654448
ENSG00000103510.19_KAT8	ENSG00000103510	ENSG00000103510.20	KAT8	84148	protein_coding	0.0477278	5.11801	0.330431	0.565405	0.7054
ENSG00000122696.13_SLC25A51	ENSG00000122696	ENSG00000122696.14	SLC25A51	92014	protein_coding	0.0477081	3.12374	0.141587	0.706709	0.812345
ENSG00000102401.19_ARMCX3	ENSG00000102401	ENSG00000102401.20	ARMCX3	51566	protein_coding	0.0476097	5.66555	0.37503	0.540275	0.682634
ENSG00000108582.11_CPD	ENSG00000108582	ENSG00000108582.12	CPD	1362	protein_coding	0.0476006	4.34888	0.262388	0.608484	0.739691
ENSG00000278970.1_CTC-205M6.3	ENSG00000278970	ENSG00000278970.3	HEIH	100859930	lncRNA	0.0475372	4.60558	0.234273	0.628373	0.753821
ENSG00000182890.4_GLUD2	ENSG00000182890	ENSG00000182890.5	GLUD2	2747	protein_coding	0.0474335	0.269123	0.0164378	0.897983	0.938671
ENSG00000142039.3_CCDC97	ENSG00000142039	ENSG00000142039.4	CCDC97	90324	protein_coding	0.0473736	6.02859	0.431372	0.511317	0.659084
ENSG00000169710.8_FASN	ENSG00000169710	ENSG00000169710.9	FASN	2194	protein_coding	0.0473689	8.41024	0.43508	0.509507	0.657442
ENSG00000147121.15_KRBOX4	ENSG00000147121	ENSG00000147121.16	KRBOX4	55634	protein_coding	0.0473329	3.11841	0.141405	0.706888	0.812483
ENSG00000060069.16_CTDP1	ENSG00000060069	ENSG00000060069.18	CTDP1	9150	protein_coding	0.0472737	5.60524	0.395008	0.529679	0.67376
ENSG00000162600.11_OMA1	ENSG00000162600	ENSG00000162600.12	OMA1	115209	protein_coding	0.0471329	4.96376	0.325091	0.568564	0.707969
ENSG00000122687.17_FTSJ2	ENSG00000122687	ENSG00000122687.19	MRM2	29960	protein_coding	0.0470788	6.0494	0.408242	0.522863	0.667982
ENSG00000089009.15_RPL6	ENSG00000089009	ENSG00000089009.16	RPL6	6128	protein_coding	0.0470688	10.7986	0.331789	0.564608	0.704812
ENSG00000049618.22_ARID1B	ENSG00000049618	ENSG00000049618.24	ARID1B	57492	protein_coding	0.0470239	6.45121	0.31041	0.577429	0.715676
ENSG00000146066.2_HIGD2A	ENSG00000146066	ENSG00000146066.3	HIGD2A	192286	protein_coding	0.04702	6.43791	0.37592	0.539795	0.682582
ENSG00000144224.16_UBXN4	ENSG00000144224	ENSG00000144224.17	UBXN4	23190	protein_coding	0.0470046	7.19347	0.409298	0.522326	0.667606
ENSG00000109929.9_SC5D	ENSG00000109929	ENSG00000109929.10	SC5D	6309	protein_coding	0.0469928	5.2433	0.372346	0.541728	0.683876
ENSG00000186017.14_ZNF566	ENSG00000186017	ENSG00000186017.16	ZNF566	84924	protein_coding	0.0469481	2.58602	0.107033	0.743547	0.837808
ENSG00000196235.13_SUPT5H	ENSG00000196235	ENSG00000196235.14	SUPT5H	6829	protein_coding	0.0468862	8.00448	0.409587	0.522179	0.66755
ENSG00000100211.10_CBY1	ENSG00000100211	ENSG00000100211.11	CBY1	25776	protein_coding	0.0468035	3.35741	0.16436	0.685174	0.796534
ENSG00000254996.5_ANKHD1-EIF4EBP3	ENSG00000254996	ENSG00000254996.5	ANKHD1-EIF4EBP3	404734	protein_coding	0.0467625	4.68015	0.214923	0.642936	0.764507
ENSG00000122591.11_FAM126A	ENSG00000122591	ENSG00000122591.13	FAM126A	84668	protein_coding	0.046588	6.19175	0.414504	0.519692	0.665823
ENSG00000135372.8_NAT10	ENSG00000135372	ENSG00000135372.10	NAT10	55226	protein_coding	0.0465694	7.81458	0.395887	0.529221	0.673305
ENSG00000157869.14_RAB28	ENSG00000157869	ENSG00000157869.16	RAB28	9364	protein_coding	0.0465655	4.12348	0.237714	0.625862	0.752099
ENSG00000164253.13_WDR41	ENSG00000164253	ENSG00000164253.14	WDR41	55255	protein_coding	0.0465577	5.77546	0.351989	0.552989	0.694538
ENSG00000146083.11_RNF44	ENSG00000146083	ENSG00000146083.12	RNF44	22838	protein_coding	0.0465103	5.72656	0.305604	0.58039	0.717635
ENSG00000015285.10_WAS	ENSG00000015285	ENSG00000015285.11	WAS	7454	protein_coding	0.0464275	6.31171	0.406374	0.523816	0.668756
ENSG00000133030.20_MPRIP	ENSG00000133030	ENSG00000133030.22	MPRIP	23164	protein_coding	0.0464201	7.68686	0.414968	0.519459	0.665772
ENSG00000185019.16_UBOX5	ENSG00000185019	ENSG00000185019.17	UBOX5	22888	protein_coding	0.0464045	3.34542	0.162952	0.686453	0.797676
ENSG00000154144.12_TBRG1	ENSG00000154144	ENSG00000154144.13	TBRG1	84897	protein_coding	0.046385	5.04986	0.28937	0.590624	0.726208
ENSG00000196456.11_ZNF775	ENSG00000196456	ENSG00000196456.13	ZNF775	285971	protein_coding	0.046178	4.22975	0.238118	0.625569	0.752007
ENSG00000117222.13_RBBP5	ENSG00000117222	ENSG00000117222.14	RBBP5	5929	protein_coding	0.0461769	5.0459	0.269421	0.60372	0.735885
ENSG00000129625.12_REEP5	ENSG00000129625	ENSG00000129625.13	REEP5	7905	protein_coding	0.0460414	6.4772	0.387233	0.533757	0.677419
ENSG00000124641.15_MED20	ENSG00000124641	ENSG00000124641.16	MED20	9477	protein_coding	0.0460406	4.00879	0.222381	0.637231	0.760213
ENSG00000082068.8_WDR70	ENSG00000082068	ENSG00000082068.9	WDR70	55100	protein_coding	0.0460362	4.89318	0.309689	0.577871	0.715806
ENSG00000047621.11_C12orf4	ENSG00000047621	ENSG00000047621.12	C12orf4	57102	protein_coding	0.0459835	5.28446	0.359608	0.548724	0.690386
ENSG00000170846.17_AC093323.3	ENSG00000170846	ENSG00000170846.17			protein_coding	0.0458676	3.53712	0.15354	0.695175	0.803939
ENSG00000078369.17_GNB1	ENSG00000078369	ENSG00000078369.18	GNB1	2782	protein_coding	0.0458617	8.85734	0.4297	0.512136	0.659688
ENSG00000256269.7_HMBS	ENSG00000256269	ENSG00000256269.11	HMBS	3145	protein_coding	0.0458074	5.5401	0.317114	0.573347	0.711892
ENSG00000122966.15_CIT	ENSG00000122966	ENSG00000122966.17	CIT	11113	protein_coding	0.0458057	5.28956	0.232208	0.629891	0.754987
ENSG00000104408.9_EIF3E	ENSG00000104408	ENSG00000104408.11	EIF3E	3646	protein_coding	0.0457908	8.55118	0.428037	0.512954	0.660176
ENSG00000102100.15_SLC35A2	ENSG00000102100	ENSG00000102100.16	SLC35A2	7355	protein_coding	0.0457108	4.8144	0.272654	0.601557	0.73444
ENSG00000180182.10_MED14	ENSG00000180182	ENSG00000180182.11	MED14	9282	protein_coding	0.0455716	6.52959	0.326668	0.567628	0.707302
ENSG00000119401.10_TRIM32	ENSG00000119401	ENSG00000119401.11	TRIM32	22954	protein_coding	0.0455599	4.20328	0.211655	0.645473	0.76646
ENSG00000262943.7_ALOX12P2	ENSG00000262943	ENSG00000262943.8	ALOX12P2	245	transcribed_unprocessed_pseudogene	0.0455256	2.20263	0.0800236	0.777265	0.861582
ENSG00000220201.7_ZGLP1	ENSG00000220201	ENSG00000220201.7	ZGLP1	100125288	protein_coding	0.0455181	1.30812	0.0329817	0.85589	0.91248
ENSG00000169519.20_METTL15	ENSG00000169519	ENSG00000169519.21	METTL15	196074	protein_coding	0.0454541	4.28297	0.236141	0.627007	0.753133
ENSG00000129480.12_DTD2	ENSG00000129480	ENSG00000129480.13	DTD2	112487	protein_coding	0.0454522	3.96052	0.201376	0.653612	0.772664
ENSG00000185485.14_SDHAP1	ENSG00000185485	ENSG00000185485.14	SDHAP1	255812	transcribed_unprocessed_pseudogene	0.045443	3.43853	0.139392	0.708886	0.813465
ENSG00000183665.5_TRMT12	ENSG00000183665	ENSG00000183665.5	TRMT12	55039	protein_coding	0.045389	4.02831	0.202004	0.653108	0.772338
ENSG00000249709.7_ZNF564	ENSG00000249709	ENSG00000249709.8	ZNF564	163050	protein_coding	0.0453474	3.16301	0.139763	0.708516	0.813333
ENSG00000196696.12_RP11-419C5.1	ENSG00000196696	ENSG00000196696.13		283970	lncRNA	0.0453096	2.38657	0.0768466	0.781617	0.864406
ENSG00000137338.5_PGBD1	ENSG00000137338	ENSG00000137338.6	PGBD1	84547	protein_coding	0.0452635	2.85126	0.09068	0.763314	0.852197
ENSG00000162300.11_ZFPL1	ENSG00000162300	ENSG00000162300.13	ZFPL1	7542	protein_coding	0.0452595	4.55595	0.248785	0.617932	0.74661
ENSG00000170260.8_ZNF212	ENSG00000170260	ENSG00000170260.9	ZNF212	7988	protein_coding	0.0451655	3.98517	0.210094	0.646693	0.767168
ENSG00000114904.12_NEK4	ENSG00000114904	ENSG00000114904.13	NEK4	6787	protein_coding	0.0451115	4.74391	0.273895	0.600731	0.733829
ENSG00000214029.4_ZNF891	ENSG00000214029	ENSG00000214029.6	ZNF891	101060200	protein_coding	0.0450764	2.09322	0.0707905	0.790189	0.869774
ENSG00000156875.13_MFSD14A	ENSG00000156875	ENSG00000156875.14	MFSD14A	64645	protein_coding	0.0450113	6.07419	0.377568	0.538908	0.682045
ENSG00000270136.6_MINOS1-NBL1	ENSG00000270136	ENSG00000270136.6	MICOS10-NBL1		protein_coding	0.0449863	3.02483	0.0601723	0.806224	0.879244
ENSG00000184863.10_RBM33	ENSG00000184863	ENSG00000184863.11	RBM33	155435	protein_coding	0.0449489	6.1035	0.263994	0.607389	0.738777
ENSG00000083093.9_PALB2	ENSG00000083093	ENSG00000083093.10	PALB2	79728	protein_coding	0.0448825	4.8289	0.257149	0.612086	0.742
ENSG00000166004.14_CEP295	ENSG00000166004	ENSG00000166004.15	CEP295	85459	protein_coding	0.044876	4.68239	0.0587199	0.808531	0.880778
ENSG00000086827.8_ZW10	ENSG00000086827	ENSG00000086827.9	ZW10	9183	protein_coding	0.0448449	5.23414	0.281721	0.595576	0.730347
ENSG00000100225.17_FBXO7	ENSG00000100225	ENSG00000100225.18	FBXO7	25793	protein_coding	0.0448009	6.97009	0.367329	0.544464	0.686431
ENSG00000123600.19_METTL8	ENSG00000123600	ENSG00000123600.21	METTL8	79828	protein_coding	0.0447598	5.17589	0.304697	0.580953	0.717973
ENSG00000105483.17_CARD8	ENSG00000105483	ENSG00000105483.18	CARD8	22900	protein_coding	0.0447345	5.89503	0.324642	0.568831	0.708171
ENSG00000171940.13_ZNF217	ENSG00000171940	ENSG00000171940.14	ZNF217	7764	protein_coding	0.0447174	5.66294	0.341568	0.558925	0.700353
ENSG00000167395.10_ZNF646	ENSG00000167395	ENSG00000167395.10	ZNF646	9726	protein_coding	0.0446535	5.02761	0.233725	0.628775	0.754118
ENSG00000167700.8_MFSD3	ENSG00000167700	ENSG00000167700.9	MFSD3	113655	protein_coding	0.0445933	3.34258	0.121865	0.72702	0.82652
ENSG00000131747.14_TOP2A	ENSG00000131747	ENSG00000131747.15	TOP2A	7153	protein_coding	0.0444602	8.34852	0.233394	0.629019	0.754343
ENSG00000091127.13_PUS7	ENSG00000091127	ENSG00000091127.14	PUS7	54517	protein_coding	0.0443759	4.81692	0.277998	0.598017	0.732228
ENSG00000167522.15_ANKRD11	ENSG00000167522	ENSG00000167522.17	ANKRD11	29123	protein_coding	0.0443529	7.07096	0.270976	0.602678	0.73542
ENSG00000189114.6_BLOC1S3	ENSG00000189114	ENSG00000189114.8	BLOC1S3	388552	protein_coding	0.0443502	4.06158	0.209987	0.646777	0.7672
ENSG00000120509.10_PDZD11	ENSG00000120509	ENSG00000120509.11	PDZD11	51248	protein_coding	0.0443226	4.9413	0.264001	0.607384	0.738777
ENSG00000251562.8_MALAT1	ENSG00000251562	ENSG00000251562.9	MALAT1	378938	lncRNA	0.0443074	8.12408	0.0172332	0.895558	0.936788
ENSG00000141971.12_MVB12A	ENSG00000141971	ENSG00000141971.13	MVB12A	93343	protein_coding	0.0441792	4.01795	0.193941	0.659656	0.777904
ENSG00000093144.18_ECHDC1	ENSG00000093144	ENSG00000093144.19	ECHDC1	55862	protein_coding	0.044109	5.4827	0.325998	0.568025	0.707566
ENSG00000088298.12_EDEM2	ENSG00000088298	ENSG00000088298.13	EDEM2	111089941	protein_coding	0.04406	4.65911	0.260849	0.609538	0.740241
ENSG00000151806.13_GUF1	ENSG00000151806	ENSG00000151806.14	GUF1	60558	protein_coding	0.0440561	5.65944	0.327114	0.567364	0.70706
ENSG00000023734.10_STRAP	ENSG00000023734	ENSG00000023734.11	STRAP	11171	protein_coding	0.0440537	7.36952	0.358577	0.549298	0.690979
ENSG00000167461.11_RAB8A	ENSG00000167461	ENSG00000167461.12	RAB8A	4218	protein_coding	0.0440479	7.56458	0.391034	0.531757	0.675669
ENSG00000196367.13_TRRAP	ENSG00000196367	ENSG00000196367.14	TRRAP	8295	protein_coding	0.0438856	6.86284	0.160081	0.689082	0.799708
ENSG00000119004.15_CYP20A1	ENSG00000119004	ENSG00000119004.17	CYP20A1	57404	protein_coding	0.0438756	3.03761	0.109983	0.740163	0.835387
ENSG00000185813.10_PCYT2	ENSG00000185813	ENSG00000185813.11	PCYT2	5833	protein_coding	0.0438707	5.77983	0.244852	0.620723	0.748711
ENSG00000137492.7_THAP12	ENSG00000137492	ENSG00000137492.9	THAP12	5612	protein_coding	0.0438136	5.98551	0.35287	0.552493	0.694095
ENSG00000111707.11_SUDS3	ENSG00000111707	ENSG00000111707.12	SUDS3	64426	protein_coding	0.0437733	5.64368	0.349992	0.554118	0.695516
ENSG00000167625.10_ZNF526	ENSG00000167625	ENSG00000167625.11	ZNF526	116115	protein_coding	0.0436614	4.40814	0.227533	0.633359	0.757463
ENSG00000144589.21_STK11IP	ENSG00000144589	ENSG00000144589.22	STK11IP	114790	protein_coding	0.0436442	5.15383	0.273535	0.60097	0.733989
ENSG00000164808.16_SPIDR	ENSG00000164808	ENSG00000164808.17	SPIDR	23514	protein_coding	0.0435755	4.51575	0.242788	0.6222	0.74989
ENSG00000100532.11_CGRRF1	ENSG00000100532	ENSG00000100532.13	CGRRF1	10668	protein_coding	0.0435558	2.95163	0.11516	0.734344	0.831318
ENSG00000282851.2_BISPR	ENSG00000282851	ENSG00000282851.2	BISPR	105221694	lncRNA	0.043495	3.35613	0.130935	0.717465	0.819646
ENSG00000086189.9_DIMT1	ENSG00000086189	ENSG00000086189.11	DIMT1	27292	protein_coding	0.0434743	5.41288	0.269488	0.603675	0.735885
ENSG00000103222.18_ABCC1	ENSG00000103222	ENSG00000103222.20	ABCC1	4363	protein_coding	0.0433878	6.07836	0.281574	0.595671	0.730347
ENSG00000119953.12_SMNDC1	ENSG00000119953	ENSG00000119953.14	SMNDC1	10285	protein_coding	0.0433777	5.50768	0.312706	0.576025	0.714364
ENSG00000128891.15_C15orf57	ENSG00000128891	ENSG00000128891.16	CCDC32	90416	protein_coding	0.0433632	5.31322	0.299679	0.584084	0.720717
ENSG00000014123.9_UFL1	ENSG00000014123	ENSG00000014123.10	UFL1	23376	protein_coding	0.0432879	5.60952	0.27468	0.60021	0.733457
ENSG00000008277.14_ADAM22	ENSG00000008277	ENSG00000008277.15	ADAM22	53616	protein_coding	0.0432149	4.15757	0.182221	0.669472	0.784824
ENSG00000156504.16_FAM122B	ENSG00000156504	ENSG00000156504.17	PABIR2	159090	protein_coding	0.0432064	6.05646	0.291615	0.589187	0.725232
ENSG00000143442.21_POGZ	ENSG00000143442	ENSG00000143442.22	POGZ	23126	protein_coding	0.0432037	5.73776	0.239983	0.624218	0.751308
ENSG00000134899.19_ERCC5	ENSG00000134899	ENSG00000134899.24	ERCC5	2073	protein_coding	0.0431618	5.90708	0.190609	0.66241	0.780063
ENSG00000104904.12_OAZ1	ENSG00000104904	ENSG00000104904.12	OAZ1	4946	protein_coding	0.0431158	9.43247	0.278132	0.597928	0.732228
ENSG00000185420.18_SMYD3	ENSG00000185420	ENSG00000185420.19	SMYD3	64754	protein_coding	0.0429334	3.6624	0.149636	0.698883	0.806367
ENSG00000247121.6_CTD-2260A17.2	ENSG00000247121	ENSG00000247121.7			lncRNA	0.0429318	1.14039	0.0342916	0.853088	0.910324
ENSG00000102580.14_DNAJC3	ENSG00000102580	ENSG00000102580.15	DNAJC3	5611	protein_coding	0.0428679	6.12253	0.303094	0.581949	0.718941
ENSG00000143224.17_PPOX	ENSG00000143224	ENSG00000143224.18	PPOX	5498	protein_coding	0.0428495	3.9633	0.180809	0.670679	0.78549
ENSG00000268790.5_CTC-429P9.4	ENSG00000268790	ENSG00000268790.5			protein_coding	0.0426721	2.39695	0.0400225	0.841437	0.902521
ENSG00000135315.11_CEP162	ENSG00000135315	ENSG00000135315.12	CEP162	22832	protein_coding	0.0426593	3.25214	0.0936629	0.759571	0.84921
ENSG00000139350.11_NEDD1	ENSG00000139350	ENSG00000139350.12	NEDD1	121441	protein_coding	0.0426219	5.47228	0.328561	0.566508	0.70649
ENSG00000181031.15_RPH3AL	ENSG00000181031	ENSG00000181031.16	RPH3AL	9501	protein_coding	0.0426112	0.928231	0.0282324	0.866564	0.920056
ENSG00000164244.20_PRRC1	ENSG00000164244	ENSG00000164244.21	PRRC1	133619	protein_coding	0.0425472	6.07883	0.333442	0.563639	0.704106
ENSG00000083817.8_ZNF416	ENSG00000083817	ENSG00000083817.9	ZNF416	55659	protein_coding	0.0424393	2.62266	0.0803001	0.776891	0.861379
ENSG00000125821.12_DTD1	ENSG00000125821	ENSG00000125821.13	DTD1	92675	protein_coding	0.0423555	5.97137	0.330321	0.56547	0.705415
ENSG00000170502.12_NUDT9	ENSG00000170502	ENSG00000170502.13	NUDT9	53343	protein_coding	0.0422887	4.68926	0.247404	0.618909	0.747457
ENSG00000129103.17_SUMF2	ENSG00000129103	ENSG00000129103.19	SUMF2	25870	protein_coding	0.0422368	6.09196	0.303808	0.581505	0.718458
ENSG00000072786.12_STK10	ENSG00000072786	ENSG00000072786.13	STK10	6793	protein_coding	0.0420224	7.5494	0.355165	0.551204	0.692604
ENSG00000067334.13_DNTTIP2	ENSG00000067334	ENSG00000067334.14	DNTTIP2	30836	protein_coding	0.0420026	6.61012	0.269134	0.603914	0.736054
ENSG00000149743.13_TRPT1	ENSG00000149743	ENSG00000149743.14	TRPT1	83707	protein_coding	0.0419488	4.32638	0.173357	0.677146	0.790863
ENSG00000140464.19_PML	ENSG00000140464	ENSG00000140464.20	PML	5371	protein_coding	0.0418998	6.05626	0.318571	0.572468	0.711323
ENSG00000023892.10_DEF6	ENSG00000023892	ENSG00000023892.11	DEF6	50619	protein_coding	0.0418518	6.11506	0.266479	0.605703	0.737504
ENSG00000147471.11_PROSC	ENSG00000147471	ENSG00000147471.12	PLPBP	11212	protein_coding	0.0418337	6.05933	0.337679	0.561172	0.702322
ENSG00000155903.11_RASA2	ENSG00000155903	ENSG00000155903.14	RASA2	5922	protein_coding	0.0418201	4.43712	0.18763	0.664896	0.781969
ENSG00000181220.16_ZNF746	ENSG00000181220	ENSG00000181220.18	ZNF746	155061	protein_coding	0.0416053	5.18892	0.235409	0.627542	0.753481
ENSG00000162191.13_UBXN1	ENSG00000162191	ENSG00000162191.14	UBXN1	51035	protein_coding	0.0415752	7.15383	0.318912	0.572262	0.711198
ENSG00000109881.16_CCDC34	ENSG00000109881	ENSG00000109881.17	CCDC34	91057	protein_coding	0.041566	4.86291	0.192763	0.660627	0.778574
ENSG00000174953.13_DHX36	ENSG00000174953	ENSG00000174953.14	DHX36	170506	protein_coding	0.0415319	5.7777	0.310166	0.577578	0.715699
ENSG00000257446.3_ZNF878	ENSG00000257446	ENSG00000257446.4	ZNF878	729747	protein_coding	0.0415046	0.727038	0.0262117	0.871384	0.922349
ENSG00000184205.14_TSPYL2	ENSG00000184205	ENSG00000184205.14	TSPYL2	64061	protein_coding	0.0415012	4.84851	0.221727	0.637727	0.760473
ENSG00000138443.15_ABI2	ENSG00000138443	ENSG00000138443.17	ABI2	10152	protein_coding	0.0414282	5.31359	0.263019	0.608054	0.7393
ENSG00000185361.8_TNFAIP8L1	ENSG00000185361	ENSG00000185361.9	TNFAIP8L1	126282	protein_coding	0.0414042	4.99609	0.266675	0.605571	0.737409
ENSG00000196458.10_ZNF605	ENSG00000196458	ENSG00000196458.11	ZNF605	100289635	protein_coding	0.041337	3.27316	0.107629	0.742859	0.837382
ENSG00000100554.11_ATP6V1D	ENSG00000100554	ENSG00000100554.12	ATP6V1D	51382	protein_coding	0.0413014	5.05745	0.251239	0.616204	0.745255
ENSG00000184924.5_PTRHD1	ENSG00000184924	ENSG00000184924.6	PTRHD1	391356	protein_coding	0.0412141	4.97203	0.151611	0.697	0.805019
ENSG00000119185.12_ITGB1BP1	ENSG00000119185	ENSG00000119185.13	ITGB1BP1	9270	protein_coding	0.0411979	6.14658	0.321823	0.570514	0.709743
ENSG00000170946.14_DNAJC24	ENSG00000170946	ENSG00000170946.15	DNAJC24	120526	protein_coding	0.041171	3.65227	0.12501	0.723663	0.823918
ENSG00000177150.12_FAM210A	ENSG00000177150	ENSG00000177150.13	FAM210A	125228	protein_coding	0.0411602	4.77314	0.209166	0.647422	0.767763
ENSG00000269242.1_CTD-2192J16.22	ENSG00000269242	ENSG00000269242.1			protein_coding	0.0410271	3.85954	0.129106	0.71936	0.820799
ENSG00000205531.12_NAP1L4	ENSG00000205531	ENSG00000205531.13	NAP1L4	4676	protein_coding	0.0409981	7.49865	0.326609	0.567662	0.707302
ENSG00000171132.13_PRKCE	ENSG00000171132	ENSG00000171132.14	PRKCE	5581	protein_coding	0.0409533	3.95931	0.162596	0.686778	0.797847
ENSG00000271816.1_RP11-574K11.28	ENSG00000271816	ENSG00000271816.1		729096	lncRNA	0.0409219	0.226308	0.0136817	0.906885	0.94418
ENSG00000104343.19_UBE2W	ENSG00000104343	ENSG00000104343.21	UBE2W	55284	protein_coding	0.0407741	3.66028	0.137481	0.710799	0.814968
ENSG00000117318.8_ID3	ENSG00000117318	ENSG00000117318.9	ID3	3399	protein_coding	0.0407347	5.13695	0.225692	0.634737	0.758039
ENSG00000144843.11_ADPRH	ENSG00000144843	ENSG00000144843.12	ADPRH	141	protein_coding	0.0407157	5.87709	0.302562	0.582281	0.719154
ENSG00000023330.14_ALAS1	ENSG00000023330	ENSG00000023330.15	ALAS1	211	protein_coding	0.0407096	6.9143	0.333029	0.563881	0.704213
ENSG00000204344.14_STK19	ENSG00000204344	ENSG00000204344.16	STK19	8859	protein_coding	0.0406679	3.76698	0.141231	0.70706	0.812611
ENSG00000204802.3_RP11-111F5.4	ENSG00000204802	ENSG00000204802.3			lncRNA	0.0406488	1.03255	0.0297414	0.863078	0.917716
ENSG00000151612.15_ZNF827	ENSG00000151612	ENSG00000151612.18	ZNF827	152485	protein_coding	0.0406317	5.24579	0.225698	0.634732	0.758039
ENSG00000022277.12_RTFDC1	ENSG00000022277	ENSG00000022277.13	RTF2	51507	protein_coding	0.0406197	7.05057	0.327668	0.567035	0.706781
ENSG00000167470.12_MIDN	ENSG00000167470	ENSG00000167470.14	MIDN	90007	protein_coding	0.0406021	5.22447	0.246679	0.619423	0.747877
ENSG00000140829.11_DHX38	ENSG00000140829	ENSG00000140829.12	DHX38	9785	protein_coding	0.0405873	7.1481	0.282711	0.59493	0.729709
ENSG00000172831.11_CES2	ENSG00000172831	ENSG00000172831.14	CES2	8824	protein_coding	0.040571	5.52673	0.28605	0.592763	0.72791
ENSG00000279672.1_CMB9-55F22.1	ENSG00000279672	ENSG00000279672.2			TEC	0.0405019	0.772662	0.024649	0.875245	0.924639
ENSG00000122257.19_RBBP6	ENSG00000122257	ENSG00000122257.20	RBBP6	5930	protein_coding	0.0404695	6.6476	0.125973	0.722645	0.823036
ENSG00000179262.9_RAD23A	ENSG00000179262	ENSG00000179262.10	RAD23A	5886	protein_coding	0.0404379	6.9548	0.306436	0.579875	0.717362
ENSG00000076242.14_MLH1	ENSG00000076242	ENSG00000076242.16	MLH1	4292	protein_coding	0.0403276	6.3714	0.311089	0.577013	0.715326
ENSG00000135899.17_SP110	ENSG00000135899	ENSG00000135899.19	SP110	3431	protein_coding	0.0402916	5.65434	0.259545	0.610433	0.740927
ENSG00000135297.15_MTO1	ENSG00000135297	ENSG00000135297.17	MTO1	25821	protein_coding	0.040262	5.07354	0.257989	0.611505	0.741478
ENSG00000104960.15_PTOV1	ENSG00000104960	ENSG00000104960.15	PTOV1	53635	protein_coding	0.0402401	5.3211	0.238694	0.625151	0.751705
ENSG00000152104.11_PTPN14	ENSG00000152104	ENSG00000152104.12	PTPN14	5784	protein_coding	0.0401944	0.474558	0.0204414	0.886311	0.931512
ENSG00000177453.7_NIM1K	ENSG00000177453	ENSG00000177453.7	NIM1K	167359	protein_coding	0.040184	0.711632	0.0244139	0.875836	0.925106
ENSG00000143393.16_PI4KB	ENSG00000143393	ENSG00000143393.17	PI4KB	5298	protein_coding	0.0400846	6.43056	0.316069	0.573979	0.712481
ENSG00000107929.14_LARP4B	ENSG00000107929	ENSG00000107929.16	LARP4B	23185	protein_coding	0.0400244	6.87293	0.320112	0.57154	0.710627
ENSG00000108021.20_FAM208B	ENSG00000108021	ENSG00000108021.20	TASOR2	54906	protein_coding	0.0399849	6.14062	0.136409	0.711877	0.815582
ENSG00000152944.8_MED21	ENSG00000152944	ENSG00000152944.9	MED21	9412	protein_coding	0.0399757	4.43224	0.188562	0.664116	0.781593
ENSG00000174106.2_LEMD3	ENSG00000174106	ENSG00000174106.3	LEMD3	23592	protein_coding	0.0399706	5.20521	0.259838	0.610232	0.740882
ENSG00000131504.16_DIAPH1	ENSG00000131504	ENSG00000131504.18	DIAPH1	1729	protein_coding	0.039906	8.20208	0.325278	0.568453	0.707961
ENSG00000197021.8_CXorf40B	ENSG00000197021	ENSG00000197021.9	EOLA2	541578	protein_coding	0.0398984	5.00633	0.228502	0.632637	0.75707
ENSG00000130770.17_ATPIF1	ENSG00000130770	ENSG00000130770.18	ATP5IF1	93974	protein_coding	0.0398918	7.24512	0.256764	0.612352	0.742124
ENSG00000114784.3_EIF1B	ENSG00000114784	ENSG00000114784.4	EIF1B	10289	protein_coding	0.0398672	5.34958	0.264419	0.6071	0.738672
ENSG00000183431.11_SF3A3	ENSG00000183431	ENSG00000183431.12	SF3A3	10946	protein_coding	0.0398599	7.4729	0.290948	0.589613	0.725492
ENSG00000123643.12_SLC36A1	ENSG00000123643	ENSG00000123643.13	SLC36A1	206358	protein_coding	0.0398527	3.36832	0.117788	0.731446	0.829274
ENSG00000129636.12_ITFG1	ENSG00000129636	ENSG00000129636.13	ITFG1	81533	protein_coding	0.0398389	4.99338	0.225213	0.635096	0.758268
ENSG00000084090.13_STARD7	ENSG00000084090	ENSG00000084090.14	STARD7	56910	protein_coding	0.0398164	7.78695	0.320183	0.571498	0.710627
ENSG00000177879.15_AP3S1	ENSG00000177879	ENSG00000177879.17	AP3S1	1176	protein_coding	0.0398028	6.56471	0.237348	0.626128	0.752344
ENSG00000206562.11_METTL6	ENSG00000206562	ENSG00000206562.12	METTL6	131965	protein_coding	0.0397117	3.7492	0.145614	0.702762	0.809254
ENSG00000267751.5_AC009005.2	ENSG00000267751	ENSG00000267751.6	BSG-AS1		lncRNA	0.0396502	0.212909	0.0152346	0.901768	0.940864
ENSG00000115053.15_NCL	ENSG00000115053	ENSG00000115053.17	NCL	4691	protein_coding	0.0395924	10.6964	0.232119	0.629957	0.754999
ENSG00000009954.10_BAZ1B	ENSG00000009954	ENSG00000009954.11	BAZ1B	9031	protein_coding	0.0395633	7.66356	0.291464	0.589284	0.725246
ENSG00000157429.15_ZNF19	ENSG00000157429	ENSG00000157429.16	ZNF19	7567	protein_coding	0.0395612	0.832117	0.0221463	0.881699	0.928613
ENSG00000156709.13_AIFM1	ENSG00000156709	ENSG00000156709.15	AIFM1	9131	protein_coding	0.0394819	6.90681	0.305279	0.580592	0.717658
ENSG00000278535.4_DHRS11	ENSG00000278535	ENSG00000278535.5	DHRS11	79154	protein_coding	0.0394568	3.48213	0.100986	0.75065	0.84279
ENSG00000068489.12_PRR11	ENSG00000068489	ENSG00000068489.13	PRR11	55771	protein_coding	0.0393984	5.62195	0.260924	0.609486	0.740241
ENSG00000103194.15_USP10	ENSG00000103194	ENSG00000103194.16	USP10	9100	protein_coding	0.0393419	7.214	0.310369	0.577454	0.715676
ENSG00000160710.15_ADAR	ENSG00000160710	ENSG00000160710.18	ADAR	103	protein_coding	0.0392656	8.91598	0.266172	0.605911	0.737527
ENSG00000173409.13_ARV1	ENSG00000173409	ENSG00000173409.14	ARV1	64801	protein_coding	0.0391745	4.66804	0.207171	0.648994	0.76929
ENSG00000130856.16_ZNF236	ENSG00000130856	ENSG00000130856.17	ZNF236	7776	protein_coding	0.0391723	3.95548	0.121496	0.727417	0.826558
ENSG00000136169.16_SETDB2	ENSG00000136169	ENSG00000136169.17	SETDB2	83852	protein_coding	0.0391572	4.40685	0.187382	0.665104	0.782009
ENSG00000137842.6_TMEM62	ENSG00000137842	ENSG00000137842.7	TMEM62	80021	protein_coding	0.0391443	4.25185	0.162096	0.687234	0.797963
ENSG00000111371.15_SLC38A1	ENSG00000111371	ENSG00000111371.16	SLC38A1	81539	protein_coding	0.0390775	8.42453	0.263687	0.607599	0.73888
ENSG00000062485.18_CS	ENSG00000062485	ENSG00000062485.19	CS	1431	protein_coding	0.0390526	8.1478	0.316703	0.573596	0.712135
ENSG00000108591.9_DRG2	ENSG00000108591	ENSG00000108591.10	DRG2	1819	protein_coding	0.0390395	5.67192	0.279024	0.597342	0.731606
ENSG00000139163.15_ETNK1	ENSG00000139163	ENSG00000139163.16	ETNK1	55500	protein_coding	0.0389981	6.57604	0.276452	0.599036	0.732752
ENSG00000147684.7_NDUFB9	ENSG00000147684	ENSG00000147684.10	NDUFB9	4715	protein_coding	0.0389746	6.71768	0.203769	0.651695	0.771005
ENSG00000173744.17_AGFG1	ENSG00000173744	ENSG00000173744.18	AGFG1	3267	protein_coding	0.0389415	6.89497	0.297323	0.585566	0.72194
ENSG00000224536.2_RP11-134G8.7	ENSG00000224536	ENSG00000224536.2			lncRNA	0.038872	0.380009	0.0165207	0.897727	0.938476
ENSG00000221838.9_AP4M1	ENSG00000221838	ENSG00000221838.10	AP4M1	9179	protein_coding	0.038854	3.62511	0.113713	0.735955	0.832372
ENSG00000100764.13_PSMC1	ENSG00000100764	ENSG00000100764.14	PSMC1	5700	protein_coding	0.0387974	7.51868	0.255722	0.613074	0.742799
ENSG00000138175.8_ARL3	ENSG00000138175	ENSG00000138175.9	ARL3	403	protein_coding	0.0387786	5.03652	0.197117	0.657058	0.775923
ENSG00000090054.14_SPTLC1	ENSG00000090054	ENSG00000090054.16	SPTLC1	10558	protein_coding	0.0387428	5.93389	0.259629	0.610375	0.740923
ENSG00000197857.13_ZNF44	ENSG00000197857	ENSG00000197857.15	ZNF44	51710	protein_coding	0.0386305	2.96669	0.0427851	0.83613	0.8999
ENSG00000124217.4_MOCS3	ENSG00000124217	ENSG00000124217.5	MOCS3	27304	protein_coding	0.0383654	3.6406	0.117045	0.732262	0.829795
ENSG00000179820.15_MYADM	ENSG00000179820	ENSG00000179820.16	MYADM	91663	protein_coding	0.0383546	4.74836	0.189569	0.663275	0.780946
ENSG00000198538.10_ZNF28	ENSG00000198538	ENSG00000198538.11	ZNF28	7576	protein_coding	0.0383295	2.97422	0.0847719	0.770932	0.857514
ENSG00000034152.18_MAP2K3	ENSG00000034152	ENSG00000034152.19	MAP2K3	5606	protein_coding	0.0382479	5.61011	0.218801	0.639955	0.762386
ENSG00000128513.14_POT1	ENSG00000128513	ENSG00000128513.16	POT1	25913	protein_coding	0.0382328	5.2407	0.246562	0.619506	0.747911
ENSG00000274349.4_ZNF658	ENSG00000274349	ENSG00000274349.5	ZNF658	26149	protein_coding	0.0381203	1.65149	0.0279851	0.867144	0.920211
ENSG00000172239.13_PAIP1	ENSG00000172239	ENSG00000172239.14	PAIP1	10605	protein_coding	0.0380885	6.17113	0.277515	0.598335	0.732357
ENSG00000173588.14_CCDC41	ENSG00000173588	ENSG00000173588.16	CEP83	51134	protein_coding	0.0380631	4.37094	0.107554	0.742947	0.83741
ENSG00000197299.10_BLM	ENSG00000197299	ENSG00000197299.13	BLM	641	protein_coding	0.037953	5.82348	0.232358	0.629781	0.754987
ENSG00000099381.17_SETD1A	ENSG00000099381	ENSG00000099381.19	SETD1A	9739	protein_coding	0.0379409	5.66595	0.19894	0.655578	0.774513
ENSG00000205808.5_PLPP6	ENSG00000205808	ENSG00000205808.7	PLPP6	403313	protein_coding	0.0378484	3.76527	0.133659	0.714668	0.817739
ENSG00000101017.13_CD40	ENSG00000101017	ENSG00000101017.14	CD40	958	protein_coding	0.0378274	7.3829	0.284334	0.593875	0.72901
ENSG00000255508.7_RP11-864I4.1	ENSG00000255508	ENSG00000255508.7			protein_coding	0.0377812	1.99243	0.036022	0.84947	0.90797
ENSG00000111785.19_RIC8B	ENSG00000111785	ENSG00000111785.21	RIC8B	55188	protein_coding	0.0377084	3.89518	0.129521	0.718929	0.820682
ENSG00000119927.13_GPAM	ENSG00000119927	ENSG00000119927.14	GPAM	57678	protein_coding	0.037663	4.62478	0.178095	0.673015	0.787408
ENSG00000155008.13_APOOL	ENSG00000155008	ENSG00000155008.16	APOOL	139322	protein_coding	0.037602	4.47637	0.178665	0.672523	0.786968
ENSG00000125107.17_CNOT1	ENSG00000125107	ENSG00000125107.19	CNOT1	23019	protein_coding	0.037596	8.49592	0.223189	0.63662	0.759618
ENSG00000085433.15_WDR47	ENSG00000085433	ENSG00000085433.17	WDR47	22911	protein_coding	0.0375381	3.86238	0.136415	0.711871	0.815582
ENSG00000170325.14_PRDM10	ENSG00000170325	ENSG00000170325.16	PRDM10	56980	protein_coding	0.0374954	3.743	0.120487	0.728507	0.826904
ENSG00000109189.12_USP46	ENSG00000109189	ENSG00000109189.13	USP46	64854	protein_coding	0.0374952	4.70536	0.164228	0.685293	0.796534
ENSG00000167881.14_SRP68	ENSG00000167881	ENSG00000167881.15	SRP68	6730	protein_coding	0.0374546	6.9613	0.260846	0.609539	0.740241
ENSG00000100714.15_MTHFD1	ENSG00000100714	ENSG00000100714.17	MTHFD1	4522	protein_coding	0.0374382	8.32293	0.261447	0.609128	0.740073
ENSG00000100445.17_SDR39U1	ENSG00000100445	ENSG00000100445.18	SDR39U1	56948	protein_coding	0.0374351	5.34117	0.223487	0.636396	0.759417
ENSG00000116906.12_GNPAT	ENSG00000116906	ENSG00000116906.13	GNPAT	8443	protein_coding	0.0374075	6.20029	0.240319	0.623976	0.75116
ENSG00000110344.9_UBE4A	ENSG00000110344	ENSG00000110344.10	UBE4A	9354	protein_coding	0.0373765	6.15057	0.248993	0.617785	0.746566
ENSG00000070269.13_TMEM260	ENSG00000070269	ENSG00000070269.14	TMEM260	54916	protein_coding	0.0371877	3.94923	0.106721	0.743908	0.838073
ENSG00000115211.15_EIF2B4	ENSG00000115211	ENSG00000115211.17	EIF2B4	8890	protein_coding	0.0371834	5.23321	0.210158	0.646643	0.767168
ENSG00000181038.13_METTL23	ENSG00000181038	ENSG00000181038.14	METTL23	124512	protein_coding	0.0371668	4.49771	0.149111	0.699387	0.806672
ENSG00000113732.8_ATP6V0E1	ENSG00000113732	ENSG00000113732.9	ATP6V0E1	8992	protein_coding	0.0371059	7.21784	0.239439	0.624612	0.751324
ENSG00000123473.15_STIL	ENSG00000123473	ENSG00000123473.17	STIL	6491	protein_coding	0.0370704	5.4531	0.232253	0.629858	0.754987
ENSG00000173120.14_KDM2A	ENSG00000173120	ENSG00000173120.15	KDM2A	22992	protein_coding	0.0370584	7.32342	0.246239	0.619736	0.748055
ENSG00000162378.12_ZYG11B	ENSG00000162378	ENSG00000162378.13	ZYG11B	79699	protein_coding	0.0370009	3.58452	0.118838	0.730298	0.828403
ENSG00000237765.6_FAM200B	ENSG00000237765	ENSG00000237765.8	FAM200B	285550	protein_coding	0.0369453	3.63286	0.114788	0.734758	0.831438
ENSG00000231074.8_HCG18	ENSG00000231074	ENSG00000231074.10	HCG18	414777	lncRNA	0.0369011	4.75214	0.186351	0.665971	0.782416
ENSG00000072401.14_UBE2D1	ENSG00000072401	ENSG00000072401.15	UBE2D1	7321	protein_coding	0.036885	4.84971	0.171838	0.678483	0.791695
ENSG00000140379.7_BCL2A1	ENSG00000140379	ENSG00000140379.9	BCL2A1	597	protein_coding	0.0368209	6.70192	0.230798	0.630933	0.755817
ENSG00000250506.7_CDK3	ENSG00000250506	ENSG00000250506.9	CDK3	1018	protein_coding	0.0367422	2.24501	0.0494458	0.82403	0.891976
ENSG00000119688.20_ABCD4	ENSG00000119688	ENSG00000119688.21	ABCD4	5826	protein_coding	0.036679	4.68494	0.182835	0.668948	0.784414
ENSG00000179886.5_TIGD5	ENSG00000179886	ENSG00000179886.6	TIGD5	84948	protein_coding	0.036422	3.90607	0.124693	0.724	0.824024
ENSG00000140853.15_NLRC5	ENSG00000140853	ENSG00000140853.17	NLRC5	84166	protein_coding	0.0362046	6.96935	0.199953	0.654759	0.773749
ENSG00000144362.11_PHOSPHO2	ENSG00000144362	ENSG00000144362.12	PHOSPHO2	493911	protein_coding	0.0361894	1.25684	0.0272225	0.86895	0.921058
ENSG00000204315.3_FKBPL	ENSG00000204315	ENSG00000204315.4	FKBPL	63943	protein_coding	0.0361749	2.64133	0.0621702	0.803098	0.877195
ENSG00000104442.9_ARMC1	ENSG00000104442	ENSG00000104442.10	ARMC1	55156	protein_coding	0.0361043	5.77229	0.243806	0.62147	0.749278
ENSG00000166199.12_ALKBH3	ENSG00000166199	ENSG00000166199.13	ALKBH3	221120	protein_coding	0.0361028	4.75904	0.173178	0.677303	0.790863
ENSG00000163930.9_BAP1	ENSG00000163930	ENSG00000163930.10	BAP1	8314	protein_coding	0.0360779	6.98048	0.266366	0.60578	0.737527
ENSG00000141905.18_NFIC	ENSG00000141905	ENSG00000141905.19	NFIC	4782	protein_coding	0.0360726	5.03714	0.150603	0.69796	0.805646
ENSG00000075711.20_DLG1	ENSG00000075711	ENSG00000075711.21	DLG1	1739	protein_coding	0.0357969	5.82925	0.227339	0.633504	0.757499
ENSG00000151500.14_THYN1	ENSG00000151500	ENSG00000151500.15	THYN1	29087	protein_coding	0.0357885	5.0259	0.196378	0.65766	0.776201
ENSG00000112701.17_SENP6	ENSG00000112701	ENSG00000112701.18	SENP6	26054	protein_coding	0.0357565	6.40038	0.239086	0.624867	0.751497
ENSG00000204650.14_AC126544.4	ENSG00000204650	ENSG00000204650.14	LINC02210	147081	transcribed_unitary_pseudogene	0.0356686	3.75764	0.0962723	0.75635	0.846693
ENSG00000182973.18_CNOT10	ENSG00000182973	ENSG00000182973.20	CNOT10	25904	protein_coding	0.0355624	5.80733	0.239626	0.624476	0.751308
ENSG00000274897.2_CMB9-55F22.2						0.0355377	0.529465	0.0172562	0.895488	0.936788
ENSG00000090674.15_MCOLN1	ENSG00000090674	ENSG00000090674.16	MCOLN1	57192	protein_coding	0.0353844	2.81652	0.0687446	0.793174	0.871195
ENSG00000125844.15_RRBP1	ENSG00000125844	ENSG00000125844.17	RRBP1	6238	protein_coding	0.0353404	6.39788	0.205948	0.649962	0.770032
ENSG00000131778.18_CHD1L	ENSG00000131778	ENSG00000131778.20	CHD1L	9557	protein_coding	0.0353363	6.27394	0.241148	0.623378	0.750651
ENSG00000242110.7_AMACR	ENSG00000242110	ENSG00000242110.8	AMACR	23600	protein_coding	0.0352768	3.78687	0.112612	0.73719	0.833074
ENSG00000234420.7_ZNF37B	ENSG00000234420	ENSG00000234420.8	ZNF37BP	100129482	transcribed_processed_pseudogene	0.0352349	3.80722	0.0350316	0.851529	0.909307
ENSG00000167004.12_PDIA3	ENSG00000167004	ENSG00000167004.14	PDIA3	2923	protein_coding	0.0352164	8.77785	0.248069	0.618438	0.747151
ENSG00000106608.16_URGCP	ENSG00000106608	ENSG00000106608.17	URGCP	55665	protein_coding	0.0351727	5.4605	0.206228	0.64974	0.769836
ENSG00000124702.17_KLHDC3	ENSG00000124702	ENSG00000124702.19	KLHDC3	116138	protein_coding	0.0351163	6.39437	0.221312	0.638042	0.760777
ENSG00000029363.16_BCLAF1	ENSG00000029363	ENSG00000029363.17	BCLAF1	9774	protein_coding	0.0350896	7.99874	0.162692	0.68669	0.797814
ENSG00000150403.17_TMCO3	ENSG00000150403	ENSG00000150403.18	TMCO3	55002	protein_coding	0.0350772	5.05936	0.19311	0.660341	0.778372
ENSG00000115840.13_SLC25A12	ENSG00000115840	ENSG00000115840.14	SLC25A12	8604	protein_coding	0.0349571	5.88992	0.231669	0.630289	0.755263
ENSG00000138002.14_IFT172	ENSG00000138002	ENSG00000138002.16	IFT172	26160	protein_coding	0.0349355	3.60629	0.0977394	0.75456	0.845887
ENSG00000102172.15_SMS	ENSG00000102172	ENSG00000102172.16	SMS	6611	protein_coding	0.0349297	7.01546	0.226239	0.634326	0.758018
ENSG00000168924.14_LETM1	ENSG00000168924	ENSG00000168924.15	LETM1	3954	protein_coding	0.0349209	6.90947	0.232373	0.62977	0.754987
ENSG00000272556.2_AC096582.7	ENSG00000272556	ENSG00000272556.3	GTF2IP13		transcribed_unprocessed_pseudogene	0.0348498	2.80174	0.0614404	0.804234	0.877995
ENSG00000146063.19_TRIM41	ENSG00000146063	ENSG00000146063.20	TRIM41	90933	protein_coding	0.034844	5.95379	0.206795	0.649291	0.769505
ENSG00000136319.11_TTC5	ENSG00000136319	ENSG00000136319.12	TTC5	91875	protein_coding	0.0347476	4.23557	0.139876	0.708405	0.813333
ENSG00000184293.7_CLECL1	ENSG00000184293	ENSG00000184293.8	CLECL1	160365	transcribed_unitary_pseudogene	0.0347319	5.32686	0.183712	0.668202	0.783974
ENSG00000138433.15_CIR1	ENSG00000138433	ENSG00000138433.16	CIR1	9541	protein_coding	0.0346915	4.57604	0.0730024	0.787014	0.867976
ENSG00000108592.16_FTSJ3	ENSG00000108592	ENSG00000108592.17	FTSJ3	117246	protein_coding	0.0346341	6.95512	0.236547	0.626711	0.752911
ENSG00000130348.11_QRSL1	ENSG00000130348	ENSG00000130348.11	QRSL1	55278	protein_coding	0.0346089	5.11136	0.172721	0.677704	0.791045
ENSG00000095564.13_BTAF1	ENSG00000095564	ENSG00000095564.15	BTAF1	9044	protein_coding	0.0345357	7.00232	0.0981852	0.754018	0.845659
ENSG00000041880.14_PARP3	ENSG00000041880	ENSG00000041880.15	PARP3	10039	protein_coding	0.0345174	3.92744	0.118629	0.730527	0.828592
ENSG00000111652.9_COPS7A	ENSG00000111652	ENSG00000111652.10	COPS7A	50813	protein_coding	0.0345147	5.84282	0.214528	0.643241	0.764741
ENSG00000115286.19_NDUFS7	ENSG00000115286	ENSG00000115286.21	NDUFS7	374291	protein_coding	0.0344341	5.52884	0.193496	0.660023	0.778197
ENSG00000119048.7_UBE2B	ENSG00000119048	ENSG00000119048.8	UBE2B	7320	protein_coding	0.0344301	5.39764	0.190496	0.662504	0.780106
ENSG00000156831.7_NSMCE2	ENSG00000156831	ENSG00000156831.8	NSMCE2	286053	protein_coding	0.0343291	4.81176	0.159015	0.690065	0.800497
ENSG00000155275.18_TRMT44	ENSG00000155275	ENSG00000155275.19	TRMT44	152992	protein_coding	0.0343014	4.18029	0.123258	0.725528	0.825415
ENSG00000196419.12_XRCC6	ENSG00000196419	ENSG00000196419.13	XRCC6	2547	protein_coding	0.0342416	9.31957	0.220397	0.638737	0.761337
ENSG00000109854.13_HTATIP2	ENSG00000109854	ENSG00000109854.14	HTATIP2	10553	protein_coding	0.0342391	5.49668	0.181489	0.670097	0.78508
ENSG00000136141.14_LRCH1	ENSG00000136141	ENSG00000136141.15	LRCH1	23143	protein_coding	0.0341802	5.94838	0.197337	0.656879	0.775816
ENSG00000182095.14_TNRC18	ENSG00000182095	ENSG00000182095.15	TNRC18	84629	protein_coding	0.0340272	6.0742	0.204673	0.650975	0.770483
ENSG00000167842.15_MIS12	ENSG00000167842	ENSG00000167842.16	MIS12	79003	protein_coding	0.0340114	5.14269	0.129463	0.71899	0.820682
ENSG00000129933.20_MAU2	ENSG00000129933	ENSG00000129933.21	MAU2	23383	protein_coding	0.0339693	5.85382	0.216694	0.641571	0.763637
ENSG00000106610.14_RP11-166O4.3	ENSG00000106610	ENSG00000106610.16	STAG3L4	101929736	transcribed_unprocessed_pseudogene	0.0338585	2.90837	0.0581297	0.809477	0.881166
ENSG00000120727.12_PAIP2	ENSG00000120727	ENSG00000120727.13	PAIP2	51247	protein_coding	0.0338375	6.19306	0.170878	0.679332	0.792467
ENSG00000166313.18_APBB1	ENSG00000166313	ENSG00000166313.20	APBB1	322	protein_coding	0.0338248	0.122504	0.0119268	0.913036	0.947519
ENSG00000133731.9_IMPA1	ENSG00000133731	ENSG00000133731.10	IMPA1	3612	protein_coding	0.0337863	5.42503	0.18784	0.66472	0.78183
ENSG00000149547.14_EI24	ENSG00000149547	ENSG00000149547.15	EI24	9538	protein_coding	0.0337813	6.74227	0.204902	0.650793	0.770483
ENSG00000178385.14_PLEKHM3	ENSG00000178385	ENSG00000178385.15	PLEKHM3	389072	protein_coding	0.0337813	2.68011	0.0527979	0.818264	0.888024
ENSG00000196510.12_ANAPC7	ENSG00000196510	ENSG00000196510.14	ANAPC7	51434	protein_coding	0.0337376	6.36099	0.21937	0.63952	0.762002
ENSG00000132024.17_CC2D1A	ENSG00000132024	ENSG00000132024.18	CC2D1A	54862	protein_coding	0.0337249	5.16677	0.175451	0.675312	0.789412
ENSG00000137817.16_PARP6	ENSG00000137817	ENSG00000137817.17	PARP6	56965	protein_coding	0.0336906	5.13071	0.116296	0.733087	0.830312
ENSG00000128609.14_NDUFA5	ENSG00000128609	ENSG00000128609.16	NDUFA5	4698	protein_coding	0.0336619	6.34143	0.222485	0.637153	0.760186
ENSG00000132405.18_TBC1D14	ENSG00000132405	ENSG00000132405.19	TBC1D14	57533	protein_coding	0.0335991	6.10692	0.220314	0.638801	0.761346
ENSG00000055130.15_CUL1	ENSG00000055130	ENSG00000055130.18	CUL1	8454	protein_coding	0.0335794	6.79893	0.226694	0.633986	0.757746
ENSG00000186792.16_HYAL3	ENSG00000186792	ENSG00000186792.17	HYAL3	8372	protein_coding	0.0335493	2.12804	0.0364918	0.848503	0.907438
ENSG00000167978.16_SRRM2	ENSG00000167978	ENSG00000167978.17	SRRM2	23524	protein_coding	0.0334903	8.93351	0.0552457	0.814174	0.885042
ENSG00000072274.12_TFRC	ENSG00000072274	ENSG00000072274.13	TFRC	7037	protein_coding	0.0334674	9.01776	0.221123	0.638186	0.760881
ENSG00000168071.21_CCDC88B	ENSG00000168071	ENSG00000168071.22	CCDC88B	283234	protein_coding	0.0334519	7.37377	0.210349	0.646494	0.767168
ENSG00000125319.14_C17orf53	ENSG00000125319	ENSG00000125319.15	HROB	78995	protein_coding	0.0334146	3.88891	0.111865	0.738031	0.833746
ENSG00000227671.4_RP11-488L18.4	ENSG00000227671	ENSG00000227671.4	ZNF731P		transcribed_unprocessed_pseudogene	0.0334117	4.40695	0.0964884	0.756085	0.846693
ENSG00000177352.9_CCDC71	ENSG00000177352	ENSG00000177352.10	CCDC71	64925	protein_coding	0.0334015	5.0558	0.126678	0.721902	0.822466
ENSG00000150456.10_EEF1AKMT1	ENSG00000150456	ENSG00000150456.11	EEF1AKMT1	221143	protein_coding	0.0334013	3.03408	0.0591871	0.807785	0.880326
ENSG00000166347.18_CYB5A	ENSG00000166347	ENSG00000166347.19	CYB5A	1528	protein_coding	0.0333827	5.31489	0.160008	0.689149	0.799708
ENSG00000116586.11_LAMTOR2	ENSG00000116586	ENSG00000116586.12	LAMTOR2	28956	protein_coding	0.0333688	5.28116	0.163708	0.685766	0.797014
ENSG00000160551.11_TAOK1	ENSG00000160551	ENSG00000160551.12	TAOK1	57551	protein_coding	0.0333508	5.48415	0.144286	0.704057	0.810469
ENSG00000198468.7_FLVCR1-AS1	ENSG00000198468	ENSG00000198468.10	FLVCR1-DT	642946	lncRNA	0.0332784	0.456893	0.0139429	0.906004	0.94368
ENSG00000275004.3_ZNF280B	ENSG00000275004	ENSG00000275004.4	ZNF280B	140883	protein_coding	0.0332569	2.22516	0.0434637	0.834855	0.899223
ENSG00000176623.11_RMDN1	ENSG00000176623	ENSG00000176623.12	RMDN1	51115	protein_coding	0.0332409	5.5881	0.185833	0.666408	0.782725
ENSG00000102931.7_ARL2BP	ENSG00000102931	ENSG00000102931.8	ARL2BP	23568	protein_coding	0.0331491	5.27766	0.16003	0.689129	0.799708
ENSG00000177628.15_GBA	ENSG00000177628	ENSG00000177628.16	GBA	2629	protein_coding	0.0331377	5.11155	0.172842	0.677599	0.79099
ENSG00000109775.10_UFSP2	ENSG00000109775	ENSG00000109775.11	UFSP2	55325	protein_coding	0.0329709	4.92689	0.157596	0.691379	0.801277
ENSG00000153006.15_SREK1IP1	ENSG00000153006	ENSG00000153006.16	SREK1IP1	285672	protein_coding	0.0329585	5.34345	0.174956	0.675744	0.789848
ENSG00000135437.9_RDH5	ENSG00000135437	ENSG00000135437.10	RDH5	5959	protein_coding	0.0329295	0.299315	0.0124139	0.911285	0.946598
ENSG00000132485.13_ZRANB2	ENSG00000132485	ENSG00000132485.14	ZRANB2	9406	protein_coding	0.0328609	7.28372	0.217956	0.640602	0.762954
ENSG00000135424.15_ITGA7	ENSG00000135424	ENSG00000135424.19	ITGA7	3679	protein_coding	0.0328337	0.0990984	0.0110554	0.916261	0.950078
ENSG00000088682.13_COQ9	ENSG00000088682	ENSG00000088682.14	COQ9	57017	protein_coding	0.032713	5.62263	0.193452	0.660059	0.778197
ENSG00000131375.9_CAPN7	ENSG00000131375	ENSG00000131375.10	CAPN7	23473	protein_coding	0.0325444	4.89378	0.158124	0.69089	0.801041
ENSG00000179833.4_SERTAD2	ENSG00000179833	ENSG00000179833.4	SERTAD2	9792	protein_coding	0.0324704	5.42676	0.155342	0.693482	0.802807
ENSG00000125868.15_DSTN	ENSG00000125868	ENSG00000125868.16	DSTN	11034	protein_coding	0.0324312	5.40862	0.179472	0.671828	0.78649
ENSG00000127081.13_ZNF484	ENSG00000127081	ENSG00000127081.14	ZNF484	83744	protein_coding	0.0324183	1.78452	0.0298284	0.86288	0.917659
ENSG00000175582.19_RAB6A	ENSG00000175582	ENSG00000175582.20	RAB6A	5870	protein_coding	0.0323344	6.08284	0.202135	0.653003	0.772281
ENSG00000115268.9_RPS15	ENSG00000115268	ENSG00000115268.10	RPS15	6209	protein_coding	0.0322819	9.05858	0.189097	0.663669	0.781341
ENSG00000170364.12_SETMAR	ENSG00000170364	ENSG00000170364.13	SETMAR	6419	protein_coding	0.0322189	4.02812	0.0973317	0.755055	0.846233
ENSG00000114030.12_KPNA1	ENSG00000114030	ENSG00000114030.13	KPNA1	3836	protein_coding	0.0322037	6.16727	0.157691	0.691291	0.801277
ENSG00000106346.11_USP42	ENSG00000106346	ENSG00000106346.12	USP42	84132	protein_coding	0.0321882	4.25008	0.0904092	0.763658	0.852228
ENSG00000172943.19_PHF8	ENSG00000172943	ENSG00000172943.21	PHF8	23133	protein_coding	0.0321836	5.82425	0.17799	0.673106	0.787446
ENSG00000105258.8_POLR2I	ENSG00000105258	ENSG00000105258.9	POLR2I	5438	protein_coding	0.0321369	4.64601	0.101561	0.749965	0.84222
ENSG00000146247.13_PHIP	ENSG00000146247	ENSG00000146247.14	PHIP	55023	protein_coding	0.0321335	6.45275	0.15647	0.692427	0.801998
ENSG00000001497.16_LAS1L	ENSG00000001497	ENSG00000001497.18	LAS1L	81887	protein_coding	0.0320854	6.71384	0.182086	0.669587	0.784885
ENSG00000158158.11_CNNM4	ENSG00000158158	ENSG00000158158.12	CNNM4	26504	protein_coding	0.0320273	4.7181	0.139629	0.708651	0.813333
ENSG00000103018.16_CYB5B	ENSG00000103018	ENSG00000103018.18	CYB5B	80777	protein_coding	0.0320154	7.41792	0.194425	0.659259	0.777503
ENSG00000163666.8_HESX1	ENSG00000163666	ENSG00000163666.10	HESX1	8820	protein_coding	0.0320091	0.0748905	0.0104928	0.918412	0.951176
ENSG00000276672.1_RP11-142E9.1	ENSG00000276672	ENSG00000276672.1			lncRNA	0.0319889	1.95071	0.0215592	0.883266	0.92954
ENSG00000151576.10_QTRT2	ENSG00000151576	ENSG00000151576.10	QTRT2	79691	protein_coding	0.0318265	5.4973	0.155644	0.693199	0.802549
ENSG00000166526.16_ZNF3	ENSG00000166526	ENSG00000166526.18	ZNF3	7551	protein_coding	0.0318094	5.15184	0.161523	0.687758	0.798369
ENSG00000113312.10_TTC1	ENSG00000113312	ENSG00000113312.12	TTC1	7265	protein_coding	0.0318079	6.39452	0.165448	0.684189	0.796136
ENSG00000138069.16_RAB1A	ENSG00000138069	ENSG00000138069.18	RAB1A	5861	protein_coding	0.031746	7.20523	0.206725	0.649346	0.769505
ENSG00000141127.14_PRPSAP2	ENSG00000141127	ENSG00000141127.15	PRPSAP2	5636	protein_coding	0.0317425	6.30328	0.182849	0.668936	0.784414
ENSG00000204463.12_BAG6	ENSG00000204463	ENSG00000204463.14	BAG6	7917	protein_coding	0.0316916	7.91174	0.197299	0.65691	0.775816
ENSG00000116251.9_RPL22	ENSG00000116251	ENSG00000116251.11	RPL22	6146	protein_coding	0.0316114	9.24046	0.191928	0.661317	0.779047
ENSG00000243317.7_C7orf73	ENSG00000243317	ENSG00000243317.8	STMP1	647087	protein_coding	0.0315773	5.65779	0.180058	0.671323	0.785972
ENSG00000136867.10_SLC31A2	ENSG00000136867	ENSG00000136867.11	SLC31A2	1318	protein_coding	0.0315215	0.664855	0.0117639	0.91363	0.947917
ENSG00000115239.21_ASB3	ENSG00000115239	ENSG00000115239.24	ASB3	100302652	protein_coding	0.0315193	3.91388	0.0711311	0.789697	0.869382
ENSG00000152422.15_XRCC4	ENSG00000152422	ENSG00000152422.16	XRCC4	7518	protein_coding	0.0315054	4.43706	0.103672	0.747466	0.840472
ENSG00000106344.8_RBM28	ENSG00000106344	ENSG00000106344.8	RBM28	55131	protein_coding	0.0314659	5.86724	0.141879	0.70642	0.812221
ENSG00000131844.15_MCCC2	ENSG00000131844	ENSG00000131844.17	MCCC2	64087	protein_coding	0.0314634	7.12858	0.204618	0.651019	0.770483
ENSG00000065328.16_MCM10	ENSG00000065328	ENSG00000065328.17	MCM10	55388	protein_coding	0.0314272	5.45728	0.164686	0.684878	0.796393
ENSG00000241404.6_EGFL8	ENSG00000241404	ENSG00000241404.7	EGFL8	80864	protein_coding	0.031316	0.122827	0.0105479	0.918199	0.951176
ENSG00000122335.14_SERAC1	ENSG00000122335	ENSG00000122335.17	SERAC1	84947	protein_coding	0.0313145	1.1465	0.0195987	0.888664	0.932656
ENSG00000100811.12_YY1	ENSG00000100811	ENSG00000100811.14	YY1	7528	protein_coding	0.0312333	7.03531	0.199546	0.655087	0.774069
ENSG00000263753.6_RP11-835E18.2	ENSG00000263753	ENSG00000263753.9	LINC00667	339290	lncRNA	0.0311487	4.77435	0.134141	0.714176	0.817246
ENSG00000164713.9_BRI3	ENSG00000164713	ENSG00000164713.10	BRI3	25798	protein_coding	0.0310508	4.11378	0.0993092	0.75266	0.844626
ENSG00000182628.12_SKA2	ENSG00000182628	ENSG00000182628.13	SKA2	348235	protein_coding	0.0310423	5.59912	0.173234	0.677253	0.790863
ENSG00000100242.15_SUN2	ENSG00000100242	ENSG00000100242.16	SUN2	25777	protein_coding	0.031008	7.44892	0.195307	0.658536	0.776922
ENSG00000285230.1_RP5-1125A11.1	ENSG00000285230	ENSG00000285230.3	RALY-AS1	101926888	lncRNA	0.0309903	1.7472	0.0258401	0.872291	0.922816
ENSG00000011258.15_MBTD1	ENSG00000011258	ENSG00000011258.16	MBTD1	54799	protein_coding	0.0308842	4.14737	0.090128	0.764015	0.852485
ENSG00000121766.15_ZCCHC17	ENSG00000121766	ENSG00000121766.16	ZCCHC17	51538	protein_coding	0.0308442	5.43587	0.153416	0.695292	0.803939
ENSG00000108671.9_PSMD11	ENSG00000108671	ENSG00000108671.11	PSMD11	5717	protein_coding	0.030743	7.06603	0.154796	0.693994	0.8032
ENSG00000155961.4_RAB39B	ENSG00000155961	ENSG00000155961.5	RAB39B	116442	protein_coding	0.0307127	3.72209	0.0797084	0.777693	0.861914
ENSG00000156858.11_PRR14	ENSG00000156858	ENSG00000156858.12	PRR14	78994	protein_coding	0.0305852	5.26197	0.139646	0.708633	0.813333
ENSG00000033030.13_ZCCHC8	ENSG00000033030	ENSG00000033030.15	ZCCHC8	55596	protein_coding	0.0305288	5.45595	0.162276	0.68707	0.797963
ENSG00000116120.9_FARSB	ENSG00000116120	ENSG00000116120.11	FARSB	10056	protein_coding	0.0305114	7.02655	0.156549	0.692354	0.801982
ENSG00000167378.8_IRGQ	ENSG00000167378	ENSG00000167378.10	IRGQ	126298	protein_coding	0.0304836	4.00237	0.0954627	0.757344	0.847452
ENSG00000158483.15_FAM86C1	ENSG00000158483	ENSG00000158483.18	FAM86C1P		transcribed_unprocessed_pseudogene	0.030454	3.91638	0.0887451	0.765779	0.853819
ENSG00000259674.1_RP11-356M20.1	ENSG00000259674	ENSG00000259674.1			processed_pseudogene	0.0304382	2.42651	0.0407879	0.839948	0.901659
ENSG00000181852.17_RNF41	ENSG00000181852	ENSG00000181852.18	RNF41	10193	protein_coding	0.0303771	5.51799	0.166681	0.683079	0.795362
ENSG00000157483.8_MYO1E	ENSG00000157483	ENSG00000157483.9	MYO1E	4643	protein_coding	0.0303553	7.53128	0.151311	0.697285	0.805238
ENSG00000204209.12_DAXX	ENSG00000204209	ENSG00000204209.13	DAXX	113523636	protein_coding	0.0303462	6.51405	0.179255	0.672014	0.786577
ENSG00000138771.15_SHROOM3	ENSG00000138771	ENSG00000138771.16	SHROOM3	57619	protein_coding	0.0303316	3.09716	0.0601007	0.806337	0.879244
ENSG00000241370.5_RPP21	ENSG00000241370	ENSG00000241370.6	RPP21	202658	protein_coding	0.0302843	3.76098	0.0705705	0.790508	0.869842
ENSG00000119777.18_TMEM214	ENSG00000119777	ENSG00000119777.20	TMEM214	54867	protein_coding	0.0302619	6.87007	0.184516	0.66752	0.783487
ENSG00000159479.16_MED8	ENSG00000159479	ENSG00000159479.17	MED8	112950	protein_coding	0.0302501	5.70268	0.150201	0.698344	0.805813
ENSG00000066651.18_TRMT11	ENSG00000066651	ENSG00000066651.20	TRMT11	60487	protein_coding	0.0301661	4.81172	0.118572	0.730588	0.828592
ENSG00000118260.14_CREB1	ENSG00000118260	ENSG00000118260.15	CREB1	1385	protein_coding	0.030097	5.84903	0.164227	0.685294	0.796534
ENSG00000096654.15_ZNF184	ENSG00000096654	ENSG00000096654.16	ZNF184	7738	protein_coding	0.0300896	3.17923	0.0564745	0.812158	0.883259
ENSG00000089063.14_TMEM230	ENSG00000089063	ENSG00000089063.15	TMEM230	29058	protein_coding	0.030077	6.32924	0.147503	0.700933	0.807774
ENSG00000166855.9_CLPX	ENSG00000166855	ENSG00000166855.9	CLPX	10845	protein_coding	0.030066	5.87161	0.168283	0.681642	0.794295
ENSG00000171307.18_ZDHHC16	ENSG00000171307	ENSG00000171307.19	ZDHHC16	84287	protein_coding	0.0299263	5.32727	0.132459	0.715896	0.818591
ENSG00000064607.16_SUGP2	ENSG00000064607	ENSG00000064607.17	SUGP2	10147	protein_coding	0.0299225	7.01474	0.116915	0.732405	0.829887
ENSG00000143891.16_GALM	ENSG00000143891	ENSG00000143891.17	GALM	130589	protein_coding	0.0298594	2.85114	0.0472834	0.82786	0.894417
ENSG00000072694.20_FCGR2B	ENSG00000072694	ENSG00000072694.22	FCGR2B	2213	protein_coding	0.0296857	6.25266	0.167468	0.682372	0.794847
ENSG00000168036.17_CTNNB1	ENSG00000168036	ENSG00000168036.18	CTNNB1	1499	protein_coding	0.0296547	7.14791	0.181716	0.669903	0.784989
ENSG00000172992.11_DCAKD	ENSG00000172992	ENSG00000172992.13	DCAKD	79877	protein_coding	0.029618	5.07876	0.127447	0.721094	0.822031
ENSG00000196787.3_HIST1H2AG	ENSG00000196787	ENSG00000196787.4	H2AC11	8969	protein_coding	0.0295189	1.225	0.0146064	0.903804	0.942279
ENSG00000029639.10_TFB1M	ENSG00000029639	ENSG00000029639.11	TFB1M	51106	protein_coding	0.0293461	4.2023	0.0965194	0.756047	0.846693
ENSG00000089091.16_DZANK1	ENSG00000089091	ENSG00000089091.16	DZANK1	55184	protein_coding	0.0293257	3.10031	0.0541259	0.816033	0.886528
ENSG00000122779.17_TRIM24	ENSG00000122779	ENSG00000122779.18	TRIM24	8805	protein_coding	0.0292325	5.059	0.110265	0.739843	0.835132
ENSG00000138439.11_FAM117B	ENSG00000138439	ENSG00000138439.12	FAM117B	150864	protein_coding	0.0292253	2.09438	0.0280663	0.866953	0.920211
ENSG00000151498.11_ACAD8	ENSG00000151498	ENSG00000151498.12	ACAD8	27034	protein_coding	0.0292042	4.94124	0.124522	0.724181	0.82416
ENSG00000261416.1_RP11-455F5.5	ENSG00000261416	ENSG00000261416.1	CORO1A-AS1		lncRNA	0.0291845	-0.0517208	0.00806252	0.928453	0.957564
ENSG00000196072.11_BLOC1S2	ENSG00000196072	ENSG00000196072.12	BLOC1S2	282991	protein_coding	0.0291776	5.8183	0.13644	0.711846	0.815582
ENSG00000074054.18_CLASP1	ENSG00000074054	ENSG00000074054.20	CLASP1	23332	protein_coding	0.0291664	6.24729	0.105371	0.745477	0.839352
ENSG00000173039.18_RELA	ENSG00000173039	ENSG00000173039.20	RELA	5970	protein_coding	0.0291574	6.01363	0.146995	0.701423	0.808125
ENSG00000270062.1_RP11-248J18.3	ENSG00000270062	ENSG00000270062.1			lncRNA	0.0291159	0.0756002	0.00843415	0.926827	0.95691
ENSG00000164620.8_RELL2	ENSG00000164620	ENSG00000164620.9	RELL2	285613	protein_coding	0.0290875	3.82713	0.0775679	0.780621	0.863814
ENSG00000076984.17_MAP2K7	ENSG00000076984	ENSG00000076984.18	MAP2K7	5609	protein_coding	0.0290286	5.72551	0.146331	0.702067	0.808766
ENSG00000096401.7_CDC5L	ENSG00000096401	ENSG00000096401.8	CDC5L	988	protein_coding	0.0290094	6.25906	0.136624	0.711661	0.815582
ENSG00000080345.17_RIF1	ENSG00000080345	ENSG00000080345.18	RIF1	55183	protein_coding	0.0289811	6.7069	0.150785	0.697786	0.805582
ENSG00000204231.10_RXRB	ENSG00000204231	ENSG00000204231.11	RXRB	6257	protein_coding	0.0289216	5.54468	0.142898	0.705417	0.811482
ENSG00000081307.12_UBA5	ENSG00000081307	ENSG00000081307.15	UBA5	79876	protein_coding	0.0289208	5.77992	0.154631	0.694149	0.803235
ENSG00000153922.10_CHD1	ENSG00000153922	ENSG00000153922.11	CHD1	1105	protein_coding	0.0288577	6.67382	0.138363	0.709914	0.81423
ENSG00000179943.7_FIZ1	ENSG00000179943	ENSG00000179943.8	FIZ1	84922	protein_coding	0.0288281	4.26008	0.0970446	0.755405	0.846357
ENSG00000148690.11_FRA10AC1	ENSG00000148690	ENSG00000148690.12	FRA10AC1	118924	protein_coding	0.0287566	4.53331	0.102928	0.748344	0.840948
ENSG00000169258.6_GPRIN1	ENSG00000169258	ENSG00000169258.7	GPRIN1	114787	protein_coding	0.0286713	4.10068	0.0832359	0.772959	0.858736
ENSG00000169180.11_XPO6	ENSG00000169180	ENSG00000169180.12	XPO6	23214	protein_coding	0.0286527	7.62779	0.170291	0.679853	0.792869
ENSG00000160404.17_TOR2A	ENSG00000160404	ENSG00000160404.18	TOR2A	27433	protein_coding	0.0286378	3.967	0.081135	0.775765	0.860501
ENSG00000130479.10_MAP1S	ENSG00000130479	ENSG00000130479.11	MAP1S	55201	protein_coding	0.0285639	5.39568	0.134312	0.714003	0.817153
ENSG00000143315.7_PIGM	ENSG00000143315	ENSG00000143315.8	PIGM	93183	protein_coding	0.0285491	3.85481	0.0726942	0.787454	0.868177
ENSG00000203993.4_C9orf37	ENSG00000203993	ENSG00000203993.7	ARRDC1-AS1	85026	lncRNA	0.0284768	3.77859	0.0660401	0.797192	0.873919
ENSG00000128059.8_PPAT	ENSG00000128059	ENSG00000128059.8	PPAT	5471	protein_coding	0.0284661	5.90673	0.147884	0.700566	0.807688
ENSG00000173575.20_CHD2	ENSG00000173575	ENSG00000173575.22	CHD2	1106	protein_coding	0.0284419	6.93257	0.12098	0.727974	0.826626
ENSG00000083312.17_TNPO1	ENSG00000083312	ENSG00000083312.19	TNPO1	3842	protein_coding	0.0284234	7.45024	0.160097	0.689068	0.799708
ENSG00000181035.13_SLC25A42	ENSG00000181035	ENSG00000181035.14	SLC25A42	284439	protein_coding	0.0283958	4.509	0.0904654	0.763586	0.852221
ENSG00000164631.18_ZNF12	ENSG00000164631	ENSG00000164631.19	ZNF12	7559	protein_coding	0.0283925	4.80773	0.10447	0.746529	0.839838
ENSG00000103342.12_GSPT1	ENSG00000103342	ENSG00000103342.13	GSPT1	2935	protein_coding	0.0282879	7.77729	0.15938	0.689728	0.800175
ENSG00000105849.5_TWISTNB	ENSG00000105849	ENSG00000105849.6	POLR1F	221830	protein_coding	0.0282214	5.86308	0.152191	0.69645	0.804791
ENSG00000122884.12_P4HA1	ENSG00000122884	ENSG00000122884.13	P4HA1	5033	protein_coding	0.0281074	5.33783	0.136796	0.711488	0.81555
ENSG00000169018.5_FEM1B	ENSG00000169018	ENSG00000169018.6	FEM1B	10116	protein_coding	0.0280813	5.64511	0.14416	0.70418	0.810541
ENSG00000123983.13_ACSL3	ENSG00000123983	ENSG00000123983.15	ACSL3	2181	protein_coding	0.0279891	5.78337	0.138889	0.709388	0.813834
ENSG00000168397.16_ATG4B	ENSG00000168397	ENSG00000168397.17	ATG4B	23192	protein_coding	0.0279492	6.0405	0.146025	0.702364	0.809002
ENSG00000084733.10_RAB10	ENSG00000084733	ENSG00000084733.11	RAB10	10890	protein_coding	0.0278741	7.27168	0.15479	0.694	0.8032
ENSG00000163904.12_SENP2	ENSG00000163904	ENSG00000163904.13	SENP2	59343	protein_coding	0.0277951	5.12977	0.080557	0.776544	0.861064
ENSG00000105732.12_ZNF574	ENSG00000105732	ENSG00000105732.13	ZNF574	64763	protein_coding	0.027766	4.70958	0.103251	0.747962	0.84082
ENSG00000167977.8_KCTD5	ENSG00000167977	ENSG00000167977.9	KCTD5	54442	protein_coding	0.0277126	6.29614	0.130664	0.717744	0.819872
ENSG00000177954.12_RPS27	ENSG00000177954	ENSG00000177954.14	RPS27	6232	protein_coding	0.0277046	10.1448	0.130325	0.718095	0.820065
ENSG00000069424.14_KCNAB2	ENSG00000069424	ENSG00000069424.16	KCNAB2	8514	protein_coding	0.0276273	7.51184	0.1576	0.691376	0.801277
ENSG00000188822.7_CNR2	ENSG00000188822	ENSG00000188822.8	CNR2	1269	protein_coding	0.0276181	3.68079	0.0677682	0.794614	0.872231
ENSG00000135968.20_GCC2	ENSG00000135968	ENSG00000135968.22	GCC2	9648	protein_coding	0.0275101	4.94101	0.0705833	0.790489	0.869842
ENSG00000156735.10_BAG4	ENSG00000156735	ENSG00000156735.11	BAG4	9530	protein_coding	0.0274744	4.44076	0.091209	0.762646	0.851661
ENSG00000278133.1_RP11-196G11.5	ENSG00000278133	ENSG00000278133.1			lncRNA	0.0274313	0.894588	0.0127275	0.910176	0.94564
ENSG00000124783.12_SSR1	ENSG00000124783	ENSG00000124783.14	SSR1	6745	protein_coding	0.0273685	7.25913	0.136465	0.711821	0.815582
ENSG00000178951.8_ZBTB7A	ENSG00000178951	ENSG00000178951.9	ZBTB7A	51341	protein_coding	0.0273195	5.68436	0.128232	0.720272	0.821549
ENSG00000023516.8_AKAP11	ENSG00000023516	ENSG00000023516.9	AKAP11	11215	protein_coding	0.0272171	6.41846	0.102959	0.748307	0.840948
ENSG00000115109.13_EPB41L5	ENSG00000115109	ENSG00000115109.14	EPB41L5	57669	protein_coding	0.0271951	4.35236	0.0875797	0.767277	0.854715
ENSG00000100280.16_AP1B1	ENSG00000100280	ENSG00000100280.17	AP1B1	162	protein_coding	0.0271624	7.80881	0.154089	0.694658	0.803687
ENSG00000178234.12_GALNT11	ENSG00000178234	ENSG00000178234.13	GALNT11	63917	protein_coding	0.0271514	3.77217	0.0672638	0.795363	0.872486
ENSG00000129535.12_NRL	ENSG00000129535	ENSG00000129535.13	NRL	4901	protein_coding	0.0269908	1.34454	0.0135455	0.907347	0.9445
ENSG00000119725.18_ZNF410	ENSG00000119725	ENSG00000119725.21	ZNF410	57862	protein_coding	0.0269123	5.59023	0.114857	0.73468	0.831438
ENSG00000086589.11_RBM22	ENSG00000086589	ENSG00000086589.12	RBM22	55696	protein_coding	0.0268547	6.31356	0.139769	0.70851	0.813333
ENSG00000097021.19_ACOT7	ENSG00000097021	ENSG00000097021.20	ACOT7	11332	protein_coding	0.0268341	6.57321	0.117968	0.731248	0.829202
ENSG00000091947.9_TMEM101	ENSG00000091947	ENSG00000091947.10	TMEM101	84336	protein_coding	0.0268125	4.98553	0.0841236	0.771785	0.858018
ENSG00000112033.13_PPARD	ENSG00000112033	ENSG00000112033.14	PPARD	5467	protein_coding	0.0266733	4.4391	0.0770629	0.781318	0.864406
ENSG00000189042.13_ZNF567	ENSG00000189042	ENSG00000189042.14	ZNF567	163081	protein_coding	0.0266658	3.12941	0.0425518	0.836572	0.900003
ENSG00000156671.12_SAMD8	ENSG00000156671	ENSG00000156671.15	SAMD8	142891	protein_coding	0.0266308	4.31035	0.0760003	0.782793	0.865013
ENSG00000149179.13_C11orf49	ENSG00000149179	ENSG00000149179.14	C11orf49	79096	protein_coding	0.0266116	3.87459	0.0638203	0.800557	0.875837
ENSG00000197586.12_ENTPD6	ENSG00000197586	ENSG00000197586.13	ENTPD6	955	protein_coding	0.0265949	5.66584	0.127294	0.721254	0.822145
ENSG00000224870.6_RP4-758J18.2	ENSG00000224870	ENSG00000224870.8	MRPL20-AS1	148413	lncRNA	0.0265924	4.76483	0.0968465	0.755647	0.846503
ENSG00000160714.9_UBE2Q1	ENSG00000160714	ENSG00000160714.10	UBE2Q1	55585	protein_coding	0.0265918	6.80559	0.135385	0.712912	0.816353
ENSG00000120662.15_MTRF1	ENSG00000120662	ENSG00000120662.16	MTRF1	9617	protein_coding	0.026582	3.99646	0.0666518	0.796276	0.873244
ENSG00000102780.16_DGKH	ENSG00000102780	ENSG00000102780.17	DGKH	160851	protein_coding	0.0265233	4.56434	0.0655328	0.797956	0.874084
ENSG00000259856.1_RAB43P1	ENSG00000259856	ENSG00000259856.1	RAB43P1		processed_pseudogene	0.0265044	-0.0516232	0.00592713	0.938633	0.962995
ENSG00000213468.5_FIRRE	ENSG00000213468	ENSG00000213468.7	FIRRE	286467	lncRNA	0.0264818	2.21321	0.0229683	0.87954	0.927385
ENSG00000230521.1_HCG4P7	ENSG00000230521	ENSG00000230521.1			unprocessed_pseudogene	0.0264413	0.123313	0.00694777	0.933571	0.960459
ENSG00000213676.11_ATF6B	ENSG00000213676	ENSG00000213676.13	ATF6B	1388	protein_coding	0.0264059	6.60967	0.138464	0.709813	0.81423
ENSG00000167604.14_NFKBID	ENSG00000167604	ENSG00000167604.15	NFKBID	84807	protein_coding	0.026388	5.04492	0.0862029	0.769061	0.856208
ENSG00000273230.1_RP11-1246C19.1	ENSG00000273230	ENSG00000273230.1			lncRNA	0.0263811	0.169446	0.00672556	0.934639	0.961011
ENSG00000117713.19_ARID1A	ENSG00000117713	ENSG00000117713.21	ARID1A	8289	protein_coding	0.0262581	7.2625	0.0827655	0.773584	0.85898
ENSG00000131558.14_EXOC4	ENSG00000131558	ENSG00000131558.15	EXOC4	60412	protein_coding	0.0262485	5.63002	0.126442	0.72215	0.82268
ENSG00000116747.12_TROVE2	ENSG00000116747	ENSG00000116747.13	RO60	6738	protein_coding	0.0262436	5.16005	0.103549	0.747611	0.840495
ENSG00000105617.3_LENG1	ENSG00000105617	ENSG00000105617.4	LENG1	79165	protein_coding	0.0262188	3.28006	0.0456843	0.830751	0.896106
ENSG00000181007.8_ZFP82	ENSG00000181007	ENSG00000181007.9	ZFP82	284406	protein_coding	0.0262035	2.53985	0.0320132	0.857999	0.913761
ENSG00000115459.17_ELMOD3	ENSG00000115459	ENSG00000115459.18	ELMOD3	84173	protein_coding	0.0261467	3.86494	0.0567048	0.811782	0.883045
ENSG00000148660.20_CAMK2G	ENSG00000148660	ENSG00000148660.21	CAMK2G	818	protein_coding	0.0260812	4.44077	0.0782411	0.779695	0.863355
ENSG00000156471.12_PTDSS1	ENSG00000156471	ENSG00000156471.13	PTDSS1	9791	protein_coding	0.0260555	7.33897	0.134688	0.71362	0.81702
ENSG00000121671.11_CRY2	ENSG00000121671	ENSG00000121671.12	CRY2	1408	protein_coding	0.026042	4.28439	0.0719486	0.78852	0.868786
ENSG00000170385.9_SLC30A1	ENSG00000170385	ENSG00000170385.10	SLC30A1	7779	protein_coding	0.0260262	5.00454	0.103873	0.74723	0.840346
ENSG00000108528.13_SLC25A11	ENSG00000108528	ENSG00000108528.14	SLC25A11	8402	protein_coding	0.025999	6.23161	0.103604	0.747547	0.840493
ENSG00000228903.7_AC004985.13	ENSG00000228903	ENSG00000228903.7	RASA4CP		transcribed_unprocessed_pseudogene	0.0259786	2.37531	0.0292949	0.8641	0.918378
ENSG00000105639.18_JAK3	ENSG00000105639	ENSG00000105639.20	JAK3	3718	protein_coding	0.0259642	5.40784	0.112782	0.736998	0.833067
ENSG00000038210.12_PI4K2B	ENSG00000038210	ENSG00000038210.14	PI4K2B	55300	protein_coding	0.0259361	6.22563	0.127147	0.721409	0.822166
ENSG00000171475.13_WIPF2	ENSG00000171475	ENSG00000171475.14	WIPF2	147179	protein_coding	0.0259276	5.52465	0.0949628	0.75796	0.847829
ENSG00000135999.11_EPC2	ENSG00000135999	ENSG00000135999.12	EPC2	26122	protein_coding	0.0259256	4.30649	0.0659389	0.797344	0.873919
ENSG00000172775.16_FAM192A	ENSG00000172775	ENSG00000172775.17	PSME3IP1	80011	protein_coding	0.0257517	6.84262	0.121183	0.727755	0.826558
ENSG00000138823.13_MTTP	ENSG00000138823	ENSG00000138823.14	MTTP	4547	protein_coding	0.0256777	1.40421	0.0140412	0.905675	0.943502
ENSG00000196470.11_SIAH1	ENSG00000196470	ENSG00000196470.12	SIAH1	6477	protein_coding	0.0256507	3.80252	0.058572	0.808767	0.880778
ENSG00000115241.10_PPM1G	ENSG00000115241	ENSG00000115241.11	PPM1G	5496	protein_coding	0.0256158	8.01957	0.136555	0.71173	0.815582
ENSG00000162702.7_ZNF281	ENSG00000162702	ENSG00000162702.8	ZNF281	23528	protein_coding	0.0255625	5.2401	0.102733	0.748574	0.840948
ENSG00000213740.2_RP13-178D16.2	ENSG00000213740	ENSG00000213740.2	SERBP1P1		processed_pseudogene	0.0255145	0.0263394	0.00639849	0.936245	0.961734
ENSG00000100796.17_SMEK1	ENSG00000100796	ENSG00000100796.18	PPP4R3A	55671	protein_coding	0.0254834	6.71628	0.127856	0.720666	0.821751
ENSG00000198157.10_HMGN5	ENSG00000198157	ENSG00000198157.11	HMGN5	79366	protein_coding	0.025404	5.90236	0.0856303	0.769808	0.856546
ENSG00000009780.15_FAM76A	ENSG00000009780	ENSG00000009780.16	FAM76A	199870	protein_coding	0.0253087	2.86144	0.0357247	0.850085	0.908344
ENSG00000215252.11_GOLGA8B	ENSG00000215252	ENSG00000215252.12	GOLGA8B	440270	protein_coding	0.0253038	6.7239	0.0213878	0.883727	0.929566
ENSG00000157106.16_SMG1	ENSG00000157106	ENSG00000157106.18	SMG1	23049	protein_coding	0.0252507	7.47962	0.0443256	0.833249	0.89827
ENSG00000184719.11_RNLS	ENSG00000184719	ENSG00000184719.12	RNLS	55328	protein_coding	0.0252132	2.00211	0.0183379	0.892282	0.934862
ENSG00000203667.9_COX20	ENSG00000203667	ENSG00000203667.10	COX20	116228	protein_coding	0.0251767	5.82499	0.110826	0.739205	0.834732
ENSG00000104880.17_ARHGEF18	ENSG00000104880	ENSG00000104880.19	ARHGEF18	23370	protein_coding	0.0251582	6.15301	0.121592	0.727314	0.826558
ENSG00000100865.14_CINP	ENSG00000100865	ENSG00000100865.15	CINP	51550	protein_coding	0.0250567	5.48318	0.080599	0.776487	0.861064
ENSG00000170037.13_CNTROB	ENSG00000170037	ENSG00000170037.14	CNTROB	116840	protein_coding	0.025043	5.72105	0.117743	0.731496	0.829274
ENSG00000253797.2_UTP14C	ENSG00000253797	ENSG00000253797.2	UTP14C	9724	protein_coding	0.0249084	4.954	0.0811227	0.775782	0.860501
ENSG00000149187.18_CELF1	ENSG00000149187	ENSG00000149187.19	CELF1	10658	protein_coding	0.0248675	6.64301	0.123045	0.725755	0.825577
ENSG00000180773.14_SLC36A4	ENSG00000180773	ENSG00000180773.15	SLC36A4	120103	protein_coding	0.0248198	2.96456	0.0333993	0.85499	0.911635
ENSG00000157570.11_TSPAN18	ENSG00000157570	ENSG00000157570.12	TSPAN18	90139	protein_coding	0.0247798	-0.161318	0.00555669	0.940578	0.964177
ENSG00000008130.15_NADK	ENSG00000008130	ENSG00000008130.15	NADK	65220	protein_coding	0.0247272	6.84666	0.116315	0.733066	0.830312
ENSG00000183597.15_TANGO2	ENSG00000183597	ENSG00000183597.16	TANGO2	128989	protein_coding	0.0246939	4.25566	0.0713793	0.789339	0.869263
ENSG00000100109.16_TFIP11	ENSG00000100109	ENSG00000100109.17	TFIP11	24144	protein_coding	0.0246756	6.19451	0.112319	0.737519	0.833377
ENSG00000136490.8_LIMD2	ENSG00000136490	ENSG00000136490.9	LIMD2	80774	protein_coding	0.0245591	7.93847	0.112617	0.737185	0.833074
ENSG00000108784.9_NAGLU	ENSG00000108784	ENSG00000108784.10	NAGLU	4669	protein_coding	0.0243872	4.79438	0.0816922	0.775017	0.860148
ENSG00000099219.13_ERMP1	ENSG00000099219	ENSG00000099219.15	ERMP1	79956	protein_coding	0.0243821	5.08783	0.0904637	0.763588	0.852221
ENSG00000171984.14_C20orf196	ENSG00000171984	ENSG00000171984.15	SHLD1	149840	protein_coding	0.0243599	3.70587	0.0468109	0.828709	0.895048
ENSG00000114520.10_SNX4	ENSG00000114520	ENSG00000114520.11	SNX4	8723	protein_coding	0.0243506	6.37934	0.107345	0.743188	0.837612
ENSG00000136381.12_IREB2	ENSG00000136381	ENSG00000136381.13	IREB2	3658	protein_coding	0.0242729	6.29363	0.103144	0.748089	0.840893
ENSG00000196531.10_NACA	ENSG00000196531	ENSG00000196531.14	NACA	4666	protein_coding	0.0242583	9.54235	0.108374	0.742002	0.836625
ENSG00000170629.14_DPY19L2P2	ENSG00000170629	ENSG00000170629.15	DPY19L2P2	349152	transcribed_unprocessed_pseudogene	0.0242357	3.1922	0.0283382	0.866316	0.919866
ENSG00000266094.7_RASSF5	ENSG00000266094	ENSG00000266094.8	RASSF5	83593	protein_coding	0.0241945	7.45307	0.118913	0.730217	0.82838
ENSG00000115806.12_GORASP2	ENSG00000115806	ENSG00000115806.13	GORASP2	26003	protein_coding	0.0241726	7.26813	0.120919	0.72804	0.826626
ENSG00000264278.1_RP11-162A12.2	ENSG00000264278	ENSG00000264278.1	ZNF236-DT	100131655	lncRNA	0.0241666	0.00129865	0.00548458	0.940964	0.964362
ENSG00000134001.12_EIF2S1	ENSG00000134001	ENSG00000134001.15	EIF2S1	1965	protein_coding	0.024131	7.42092	0.11082	0.739213	0.834732
ENSG00000088325.15_TPX2	ENSG00000088325	ENSG00000088325.16	TPX2	22974	protein_coding	0.0241299	7.72701	0.110237	0.739875	0.835132
ENSG00000077348.8_EXOSC5	ENSG00000077348	ENSG00000077348.10	EXOSC5	56915	protein_coding	0.0240767	5.93496	0.06633	0.796757	0.873638
ENSG00000132603.13_NIP7	ENSG00000132603	ENSG00000132603.15	NIP7	51388	protein_coding	0.0240692	6.26457	0.112798	0.736981	0.833067
ENSG00000023318.7_ERP44	ENSG00000023318	ENSG00000023318.9	ERP44	23071	protein_coding	0.024068	6.35649	0.0970219	0.755433	0.846357
ENSG00000101350.7_KIF3B	ENSG00000101350	ENSG00000101350.8	KIF3B	9371	protein_coding	0.0240224	6.08697	0.0997734	0.752102	0.84414
ENSG00000250317.8_SMIM20	ENSG00000250317	ENSG00000250317.9	SMIM20	389203	protein_coding	0.0240106	4.11903	0.0507937	0.821688	0.89031
ENSG00000165660.7_FAM175B	ENSG00000165660	ENSG00000165660.8	ABRAXAS2	23172	protein_coding	0.0239955	4.83608	0.0837934	0.772221	0.858242
ENSG00000151849.14_CENPJ	ENSG00000151849	ENSG00000151849.16	CENPJ	55835	protein_coding	0.0239148	5.48593	0.0740578	0.785518	0.866722
ENSG00000103485.17_QPRT	ENSG00000103485	ENSG00000103485.19	QPRT	23475	protein_coding	0.023913	5.40654	0.0709674	0.789933	0.869564
ENSG00000229180.6_GS1-124K5.12	ENSG00000229180	ENSG00000229180.8			transcribed_unprocessed_pseudogene	0.0238788	3.43285	0.0433792	0.835013	0.899223
ENSG00000005812.10_FBXL3	ENSG00000005812	ENSG00000005812.11	FBXL3	26224	protein_coding	0.0238303	5.03179	0.0829698	0.773312	0.858781
ENSG00000242071.3_RP11-880O3.1	ENSG00000242071	ENSG00000242071.3	RPL7AP6		processed_pseudogene	0.0238205	2.73219	0.0163666	0.898203	0.938756
ENSG00000132300.18_PTCD3	ENSG00000132300	ENSG00000132300.19	PTCD3	55037	protein_coding	0.0238088	6.65532	0.113473	0.736225	0.83254
ENSG00000277462.1_ZNF670	ENSG00000277462	ENSG00000277462.2	ZNF670	93474	protein_coding	0.0236086	1.9246	0.0170527	0.896103	0.937213
ENSG00000103966.10_EHD4	ENSG00000103966	ENSG00000103966.11	EHD4	30844	protein_coding	0.0235436	7.34452	0.108746	0.741576	0.836353
ENSG00000143971.8_ETAA1	ENSG00000143971	ENSG00000143971.9	ETAA1	54465	protein_coding	0.0235162	4.48817	0.0701478	0.791122	0.870149
ENSG00000086062.12_B4GALT1	ENSG00000086062	ENSG00000086062.13	B4GALT1	2683	protein_coding	0.023507	7.20649	0.112166	0.737692	0.833503
ENSG00000185627.17_PSMD13	ENSG00000185627	ENSG00000185627.19	PSMD13	5719	protein_coding	0.0234885	7.43588	0.0906908	0.763301	0.852197
ENSG00000161939.19_RNASEK-C17orf49	ENSG00000161939	ENSG00000161939.19	RNASEK-C17orf49		protein_coding	0.023446	1.28372	0.0120319	0.912655	0.947337
ENSG00000166435.15_XRRA1	ENSG00000166435	ENSG00000166435.16	XRRA1	143570	protein_coding	0.0233027	3.81172	0.0445044	0.832918	0.898016
ENSG00000010292.12_NCAPD2	ENSG00000010292	ENSG00000010292.13	NCAPD2	9918	protein_coding	0.0232673	8.14587	0.0999453	0.751895	0.843978
ENSG00000146731.10_CCT6A	ENSG00000146731	ENSG00000146731.11	CCT6A	908	protein_coding	0.0230673	8.99822	0.0962773	0.756344	0.846693
ENSG00000171262.11_FAM98B	ENSG00000171262	ENSG00000171262.11	FAM98B	283742	protein_coding	0.0230518	6.06396	0.0962469	0.756381	0.846693
ENSG00000174151.14_CYB561D1	ENSG00000174151	ENSG00000174151.15	CYB561D1	284613	protein_coding	0.0229704	3.57627	0.0438391	0.834153	0.898823
ENSG00000126746.17_ZNF384	ENSG00000126746	ENSG00000126746.18	ZNF384	171017	protein_coding	0.0229608	6.00713	0.0992514	0.75273	0.844634
ENSG00000271781.1_CTD-2589H19.6	ENSG00000271781	ENSG00000271781.1			lncRNA	0.0229055	-0.24955	0.00435795	0.947366	0.968333
ENSG00000164219.9_PGGT1B	ENSG00000164219	ENSG00000164219.10	PGGT1B	5229	protein_coding	0.0228856	4.84149	0.0714238	0.789275	0.869263
ENSG00000160959.7_LRRC14	ENSG00000160959	ENSG00000160959.8	LRRC14	9684	protein_coding	0.0228746	5.68745	0.0884072	0.766212	0.854019
ENSG00000120137.6_PANK3	ENSG00000120137	ENSG00000120137.7	PANK3	79646	protein_coding	0.0228584	6.36594	0.0916762	0.762057	0.85129
ENSG00000227053.1_RP11-395B7.4	ENSG00000227053	ENSG00000227053.2	MUC12-AS1	102724094	lncRNA	0.0228411	0.895307	0.00811355	0.928227	0.957551
ENSG00000124608.4_AARS2	ENSG00000124608	ENSG00000124608.5	AARS2	57505	protein_coding	0.0227815	5.36025	0.0673136	0.795289	0.872475
ENSG00000092201.9_SUPT16H	ENSG00000092201	ENSG00000092201.10	SUPT16H	11198	protein_coding	0.0227731	8.2374	0.0789598	0.778712	0.86262
ENSG00000119950.20_MXI1	ENSG00000119950	ENSG00000119950.21	MXI1	4601	protein_coding	0.0226972	1.75879	0.0133699	0.907947	0.944849
ENSG00000131931.8_THAP1	ENSG00000131931	ENSG00000131931.8	THAP1	55145	protein_coding	0.0226951	3.86235	0.0457493	0.830632	0.896051
ENSG00000175104.14_TRAF6	ENSG00000175104	ENSG00000175104.15	TRAF6	7189	protein_coding	0.0226328	3.3281	0.0323307	0.857304	0.913356
ENSG00000099783.11_HNRNPM	ENSG00000099783	ENSG00000099783.12	HNRNPM	4670	protein_coding	0.0226273	9.30675	0.100457	0.751282	0.843429
ENSG00000267303.1_CTD-2369P2.12	ENSG00000267303	ENSG00000267303.1			protein_coding	0.0226063	4.8899	0.0405564	0.840397	0.901807
ENSG00000166377.20_ATP9B	ENSG00000166377	ENSG00000166377.21	ATP9B	374868	protein_coding	0.0225575	4.33159	0.0614092	0.804282	0.877995
ENSG00000111011.17_RSRC2	ENSG00000111011	ENSG00000111011.18	RSRC2	65117	protein_coding	0.0224208	6.53146	0.0644939	0.799529	0.875138
ENSG00000088833.17_NSFL1C	ENSG00000088833	ENSG00000088833.18	NSFL1C	55968	protein_coding	0.0223555	6.0318	0.093204	0.760143	0.849708
ENSG00000170633.16_RNF34	ENSG00000170633	ENSG00000170633.17	RNF34	80196	protein_coding	0.0223535	6.26346	0.0864586	0.768729	0.85605
ENSG00000103160.11_HSDL1	ENSG00000103160	ENSG00000103160.12	HSDL1	83693	protein_coding	0.022304	3.43301	0.0387435	0.843958	0.904365
ENSG00000166260.11_COX11	ENSG00000166260	ENSG00000166260.13	COX11	1353	protein_coding	0.0222729	5.62767	0.0859052	0.769449	0.856359
ENSG00000196810.4_CTBP1-AS1	ENSG00000196810	ENSG00000196810.5	CTBP1-DT		lncRNA	0.0222661	3.35479	0.0370828	0.847297	0.906577
ENSG00000156127.6_BATF	ENSG00000156127	ENSG00000156127.8	BATF	10538	protein_coding	0.0222602	5.98502	0.0769658	0.781452	0.864406
ENSG00000056050.6_C4orf27	ENSG00000056050	ENSG00000056050.7	HPF1	54969	protein_coding	0.0222569	4.60386	0.0621699	0.803099	0.877195
ENSG00000170448.11_NFXL1	ENSG00000170448	ENSG00000170448.12	NFXL1	152518	protein_coding	0.0222556	3.99336	0.0496815	0.823618	0.891759
ENSG00000099942.12_CRKL	ENSG00000099942	ENSG00000099942.13	CRKL	1399	protein_coding	0.0222265	6.40308	0.0929699	0.760435	0.849964
ENSG00000166140.17_ZFYVE19	ENSG00000166140	ENSG00000166140.17	ZFYVE19	84936	protein_coding	0.0222173	4.13063	0.0480908	0.826419	0.893646
ENSG00000241978.9_AKAP2						0.0222092	7.4043	0.0816444	0.775081	0.860148
ENSG00000110367.11_DDX6	ENSG00000110367	ENSG00000110367.14	DDX6	1656	protein_coding	0.0220334	6.61341	0.089707	0.76455	0.852801
ENSG00000117036.11_ETV3	ENSG00000117036	ENSG00000117036.12	ETV3	2117	protein_coding	0.0219658	4.30411	0.0494156	0.824083	0.891976
ENSG00000134470.20_IL15RA	ENSG00000134470	ENSG00000134470.21	IL15RA	3601	protein_coding	0.0219422	4.0339	0.0499617	0.82313	0.891515
ENSG00000179933.5_C14orf119	ENSG00000179933	ENSG00000179933.6	C14orf119	55017	protein_coding	0.0219328	5.54319	0.0776918	0.78045	0.863739
ENSG00000143545.8_RAB13	ENSG00000143545	ENSG00000143545.10	RAB13	5872	protein_coding	0.0219076	4.82439	0.0650403	0.7987	0.874585
ENSG00000257621.7_RP11-349A22.5	ENSG00000257621	ENSG00000257621.9	PSMA3-AS1	379025	lncRNA	0.021888	4.60227	0.0519769	0.819658	0.889005
ENSG00000160055.19_TMEM234	ENSG00000160055	ENSG00000160055.20	TMEM234	56063	protein_coding	0.0218642	2.93982	0.0248981	0.874621	0.924256
ENSG00000198885.9_ITPRIPL1	ENSG00000198885	ENSG00000198885.10	ITPRIPL1	150771	protein_coding	0.0218452	5.18628	0.0779404	0.780108	0.863716
ENSG00000176087.14_SLC35A4	ENSG00000176087	ENSG00000176087.16	SLC35A4	113829	protein_coding	0.0217646	7.47447	0.0978087	0.754475	0.845887
ENSG00000100991.11_TRPC4AP	ENSG00000100991	ENSG00000100991.12	TRPC4AP	26133	protein_coding	0.0217548	6.46203	0.0886411	0.765912	0.853878
ENSG00000162441.11_LZIC	ENSG00000162441	ENSG00000162441.12	LZIC	84328	protein_coding	0.0216008	4.14174	0.0518643	0.81985	0.889032
ENSG00000163082.9_SGPP2	ENSG00000163082	ENSG00000163082.10	SGPP2	130367	protein_coding	0.0215845	6.15622	0.0865074	0.768665	0.856049
ENSG00000127948.15_POR	ENSG00000127948	ENSG00000127948.16	POR	5447	protein_coding	0.0215596	5.87158	0.0740335	0.785552	0.866722
ENSG00000182866.16_LCK	ENSG00000182866	ENSG00000182866.17	LCK	3932	protein_coding	0.0214716	7.68414	0.094647	0.758351	0.848126
ENSG00000176845.12_METRNL	ENSG00000176845	ENSG00000176845.13	METRNL	284207	protein_coding	0.0214627	0.750183	0.00567273	0.939962	0.963913
ENSG00000166908.17_PIP4K2C	ENSG00000166908	ENSG00000166908.18	PIP4K2C	79837	protein_coding	0.021416	4.71362	0.0587017	0.80856	0.880778
ENSG00000180901.10_KCTD2	ENSG00000180901	ENSG00000180901.11	KCTD2	23510	protein_coding	0.0214142	5.54099	0.0830608	0.773192	0.858781
ENSG00000179818.13_AC136007.2	ENSG00000179818	ENSG00000179818.16	PCBP1-AS1	400960	lncRNA	0.0213572	2.96365	0.0226661	0.880328	0.927821
ENSG00000169105.7_CHST14	ENSG00000169105	ENSG00000169105.8	CHST14	113189	protein_coding	0.0212295	4.04789	0.0421908	0.837257	0.900181
ENSG00000188725.7_SMIM15	ENSG00000188725	ENSG00000188725.8	SMIM15	643155	protein_coding	0.0212161	6.22412	0.0854017	0.770106	0.856737
ENSG00000221914.9_PPP2R2A	ENSG00000221914	ENSG00000221914.11	PPP2R2A	5520	protein_coding	0.0211698	6.23555	0.0752936	0.78378	0.865771
ENSG00000164163.10_ABCE1	ENSG00000164163	ENSG00000164163.11	ABCE1	6059	protein_coding	0.0210821	7.8767	0.0920994	0.761525	0.850972
ENSG00000260032.1_NORAD	ENSG00000260032	ENSG00000260032.2	NORAD	647979	lncRNA	0.0210563	6.76554	0.0728657	0.787209	0.867986
ENSG00000179632.9_MAF1	ENSG00000179632	ENSG00000179632.10	MAF1	84232	protein_coding	0.0209385	6.46144	0.0690236	0.792764	0.871167
ENSG00000170085.17_SIMC1	ENSG00000170085	ENSG00000170085.18	SIMC1	375484	protein_coding	0.0208968	3.61056	0.029015	0.864744	0.918702
ENSG00000170854.17_RIOX2	ENSG00000170854	ENSG00000170854.18	RIOX2	84864	protein_coding	0.02087	5.92882	0.0829479	0.773342	0.858781
ENSG00000159352.15_PSMD4	ENSG00000159352	ENSG00000159352.16	PSMD4	5710	protein_coding	0.020813	7.58352	0.0890586	0.765377	0.853442
ENSG00000185158.12_LRRC37B	ENSG00000185158	ENSG00000185158.12	LRRC37B	114659	protein_coding	0.0208076	2.36727	0.0159723	0.89943	0.939457
ENSG00000081721.11_DUSP12	ENSG00000081721	ENSG00000081721.12	DUSP12	11266	protein_coding	0.0208023	4.8607	0.0632137	0.801487	0.876458
ENSG00000165516.10_KLHDC2	ENSG00000165516	ENSG00000165516.11	KLHDC2	23588	protein_coding	0.0206922	4.47106	0.0486141	0.825493	0.893073
ENSG00000127957.17_PMS2L3	ENSG00000127957	ENSG00000127957.19	PMS2P3	5387	transcribed_unprocessed_pseudogene	0.0206885	2.16941	0.0162667	0.898512	0.938934
ENSG00000225733.5_AC090937.2	ENSG00000225733	ENSG00000225733.7	FGD5-AS1	100505641	lncRNA	0.0206072	6.4041	0.0789686	0.7787	0.86262
ENSG00000113013.12_HSPA9	ENSG00000113013	ENSG00000113013.16	HSPA9	3313	protein_coding	0.0205265	9.42814	0.080162	0.777078	0.861445
ENSG00000119431.9_HDHD3	ENSG00000119431	ENSG00000119431.10	HDHD3	81932	protein_coding	0.0203411	3.86761	0.0389815	0.843485	0.904289
ENSG00000175866.15_BAIAP2	ENSG00000175866	ENSG00000175866.16	BAIAP2	10458	protein_coding	0.0203276	-0.48022	0.0029131	0.956957	0.974986
ENSG00000108055.9_SMC3	ENSG00000108055	ENSG00000108055.11	SMC3	9126	protein_coding	0.0202933	6.9087	0.0187293	0.891145	0.934124
ENSG00000171492.14_LRRC8D	ENSG00000171492	ENSG00000171492.14	LRRC8D	55144	protein_coding	0.0202661	5.72277	0.0752348	0.783862	0.865771
ENSG00000100418.7_DESI1	ENSG00000100418	ENSG00000100418.8	DESI1	27351	protein_coding	0.020215	6.72326	0.0794698	0.778017	0.861991
ENSG00000263563.5_UBBP4	ENSG00000263563	ENSG00000263563.7	UBBP4	23666	transcribed_unprocessed_pseudogene	0.020177	-0.343846	0.00327413	0.95437	0.973305
ENSG00000077232.17_DNAJC10	ENSG00000077232	ENSG00000077232.19	DNAJC10	54431	protein_coding	0.0201708	6.44087	0.0784442	0.779417	0.863117
ENSG00000196372.12_ASB13	ENSG00000196372	ENSG00000196372.13	ASB13	79754	protein_coding	0.0201546	2.40264	0.0175957	0.894471	0.936158
ENSG00000039650.11_PNKP	ENSG00000039650	ENSG00000039650.12	PNKP	11284	protein_coding	0.0201206	4.65767	0.0449642	0.83207	0.897244
ENSG00000110713.15_NUP98	ENSG00000110713	ENSG00000110713.17	NUP98	4928	protein_coding	0.0201122	7.38244	0.0756073	0.783341	0.865407
ENSG00000284981.1_RP11-514P8.11	ENSG00000284981	ENSG00000284981.1	UPK3BL2	107983993	protein_coding	0.0200603	1.81275	0.0104549	0.918559	0.951176
ENSG00000146540.14_C7orf50	ENSG00000146540	ENSG00000146540.15	C7orf50	84310	protein_coding	0.02005	7.34531	0.0438146	0.834199	0.898823
ENSG00000152795.17_HNRNPDL	ENSG00000152795	ENSG00000152795.18	HNRNPDL	9987	protein_coding	0.020027	8.84209	0.0748751	0.784367	0.866115
ENSG00000138821.12_SLC39A8	ENSG00000138821	ENSG00000138821.14	SLC39A8	64116	protein_coding	0.0200255	6.68977	0.0734902	0.786321	0.867353
ENSG00000168958.19_MFF	ENSG00000168958	ENSG00000168958.20	MFF	56947	protein_coding	0.0200169	6.19181	0.0688618	0.793001	0.871167
ENSG00000149781.12_FERMT3	ENSG00000149781	ENSG00000149781.13	FERMT3	83706	protein_coding	0.0199652	8.21474	0.0812997	0.775544	0.860501
ENSG00000171604.11_CXXC5	ENSG00000171604	ENSG00000171604.12	CXXC5	51523	protein_coding	0.0199516	6.63704	0.0663008	0.796801	0.873638
ENSG00000170035.15_UBE2E3	ENSG00000170035	ENSG00000170035.16	UBE2E3	10477	protein_coding	0.0198609	5.24377	0.0599999	0.806496	0.879347
ENSG00000164010.14_ERMAP	ENSG00000164010	ENSG00000164010.15	ERMAP	114625	protein_coding	0.0197636	3.26767	0.0275731	0.868116	0.92062
ENSG00000025796.13_SEC63	ENSG00000025796	ENSG00000025796.14	SEC63	11231	protein_coding	0.0197035	6.41083	0.0723189	0.78799	0.868556
ENSG00000198556.13_ZNF789	ENSG00000198556	ENSG00000198556.14	ZNF789	285989	protein_coding	0.0197025	3.51445	0.0268165	0.869922	0.921668
ENSG00000174738.12_NR1D2	ENSG00000174738	ENSG00000174738.13	NR1D2	9975	protein_coding	0.0195751	3.11454	0.0240913	0.876653	0.925543
ENSG00000121058.4_COIL	ENSG00000121058	ENSG00000121058.5	COIL	8161	protein_coding	0.0195677	4.83582	0.0435156	0.834757	0.899223
ENSG00000163655.15_GMPS	ENSG00000163655	ENSG00000163655.16	GMPS	8833	protein_coding	0.0195644	6.8576	0.0715463	0.789099	0.869211
ENSG00000169062.14_UPF3A	ENSG00000169062	ENSG00000169062.15	UPF3A	65110	protein_coding	0.0194214	5.71114	0.0684582	0.793595	0.871465
ENSG00000243789.10_JMJD7	ENSG00000243789	ENSG00000243789.11	JMJD7	100137047	protein_coding	0.0194114	2.61564	0.0166437	0.897349	0.938299
ENSG00000153914.15_SREK1	ENSG00000153914	ENSG00000153914.16	SREK1	140890	protein_coding	0.0193721	6.56698	0.0449887	0.832025	0.897244
ENSG00000228716.6_DHFR	ENSG00000228716	ENSG00000228716.7	DHFR	1719	protein_coding	0.01931	7.33146	0.0745551	0.784817	0.866471
ENSG00000204569.9_PPP1R10	ENSG00000204569	ENSG00000204569.10	PPP1R10	5514	protein_coding	0.0193011	6.35772	0.0603232	0.805986	0.879216
ENSG00000183735.9_TBK1	ENSG00000183735	ENSG00000183735.11	TBK1	29110	protein_coding	0.019239	5.77123	0.0655311	0.797958	0.874084
ENSG00000170759.10_KIF5B	ENSG00000170759	ENSG00000170759.11	KIF5B	3799	protein_coding	0.0192298	6.88411	0.0688163	0.793068	0.87117
ENSG00000136280.15_CCM2	ENSG00000136280	ENSG00000136280.17	CCM2	83605	protein_coding	0.0191273	6.72151	0.0689612	0.792855	0.871167
ENSG00000160218.12_TRAPPC10	ENSG00000160218	ENSG00000160218.13	TRAPPC10	7109	protein_coding	0.0190928	6.1502	0.0478315	0.82688	0.893787
ENSG00000136238.17_RAC1	ENSG00000136238	ENSG00000136238.18	RAC1	5879	protein_coding	0.0190663	7.71873	0.0687133	0.79322	0.871195
ENSG00000189057.10_FAM111B	ENSG00000189057	ENSG00000189057.11	FAM111B	374393	protein_coding	0.0189391	6.3569	0.0103401	0.919006	0.951305
ENSG00000224051.6_CPTP	ENSG00000224051	ENSG00000224051.7	CPTP	80772	protein_coding	0.0189376	4.80293	0.05135	0.820731	0.889629
ENSG00000122912.14_SLC25A16	ENSG00000122912	ENSG00000122912.15	SLC25A16	8034	protein_coding	0.0189368	3.83393	0.0318896	0.85827	0.913978
ENSG00000167523.13_SPATA33	ENSG00000167523	ENSG00000167523.15	SPATA33	124045	protein_coding	0.0188906	2.92683	0.0215839	0.883199	0.92954
ENSG00000106404.13_CLDN15	ENSG00000106404	ENSG00000106404.14	CLDN15	24146	protein_coding	0.018866	2.9608	0.0203586	0.88654	0.93168
ENSG00000159388.5_BTG2	ENSG00000159388	ENSG00000159388.6	BTG2	7832	protein_coding	0.0188298	7.7061	0.0715794	0.789051	0.869211
ENSG00000138399.17_FASTKD1	ENSG00000138399	ENSG00000138399.18	FASTKD1	79675	protein_coding	0.0188191	6.14763	0.0626486	0.802358	0.876815
ENSG00000006007.11_GDE1	ENSG00000006007	ENSG00000006007.12	GDE1	51573	protein_coding	0.0187699	5.58532	0.0631969	0.801513	0.876458
ENSG00000101310.15_SEC23B	ENSG00000101310	ENSG00000101310.17	SEC23B	10483	protein_coding	0.0187116	7.02265	0.0721006	0.788302	0.868688
ENSG00000010219.13_DYRK4	ENSG00000010219	ENSG00000010219.14	DYRK4	8798	protein_coding	0.0187019	3.94557	0.033957	0.853798	0.910764
ENSG00000148516.21_ZEB1	ENSG00000148516	ENSG00000148516.23	ZEB1	6935	protein_coding	0.0186643	5.51485	0.0411516	0.839246	0.901575
ENSG00000138382.14_METTL5	ENSG00000138382	ENSG00000138382.15	METTL5	29081	protein_coding	0.0186368	5.70282	0.0628219	0.80209	0.876806
ENSG00000100591.7_AHSA1	ENSG00000100591	ENSG00000100591.8	AHSA1	10598	protein_coding	0.0185623	7.8442	0.070131	0.791146	0.870149
ENSG00000149499.11_EML3	ENSG00000149499	ENSG00000149499.12	EML3	256364	protein_coding	0.0184603	6.36153	0.0627131	0.802258	0.876815
ENSG00000270820.5_RP11-355B11.2	ENSG00000270820	ENSG00000270820.7	USP34-DT		lncRNA	0.0183365	-0.37643	0.00264183	0.959008	0.975973
ENSG00000174444.14_RPL4	ENSG00000174444	ENSG00000174444.15	RPL4	6124	protein_coding	0.0183115	11.3715	0.0505167	0.822167	0.890686
ENSG00000166164.15_BRD7	ENSG00000166164	ENSG00000166164.16	BRD7	29117	protein_coding	0.0182684	6.73078	0.0611152	0.804742	0.878284
ENSG00000018699.11_TTC27	ENSG00000018699	ENSG00000018699.13	TTC27	55622	protein_coding	0.0181929	5.6531	0.0568781	0.8115	0.882809
ENSG00000196230.12_TUBB	ENSG00000196230	ENSG00000196230.14	TUBB	203068	protein_coding	0.0181351	11.598	0.0584471	0.808967	0.880905
ENSG00000197965.11_MPZL1	ENSG00000197965	ENSG00000197965.12	MPZL1	9019	protein_coding	0.0179598	5.47747	0.0529666	0.817979	0.888021
ENSG00000213881.3_RP11-589O3.1	ENSG00000213881	ENSG00000213881.3	NPM1P6		processed_pseudogene	0.0179169	-0.16087	0.00255403	0.959694	0.976543
ENSG00000068394.10_GPKOW	ENSG00000068394	ENSG00000068394.11	GPKOW	27238	protein_coding	0.017896	4.8745	0.0459908	0.830193	0.895935
ENSG00000171649.11_ZIK1	ENSG00000171649	ENSG00000171649.12	ZIK1	284307	protein_coding	0.0178461	3.21677	0.0213712	0.883772	0.929566
ENSG00000170876.7_TMEM43	ENSG00000170876	ENSG00000170876.8	TMEM43	79188	protein_coding	0.0178204	5.97405	0.0612621	0.804512	0.878152
ENSG00000052802.12_MSMO1	ENSG00000052802	ENSG00000052802.13	MSMO1	6307	protein_coding	0.0178157	5.60054	0.0440628	0.833737	0.898469
ENSG00000211460.11_TSN	ENSG00000211460	ENSG00000211460.12	TSN	7247	protein_coding	0.0177813	6.58035	0.0607944	0.805245	0.878544
ENSG00000188243.12_COMMD6	ENSG00000188243	ENSG00000188243.14	COMMD6	170622	protein_coding	0.0177717	5.83786	0.0416054	0.838374	0.900954
ENSG00000149532.15_CPSF7	ENSG00000149532	ENSG00000149532.16	CPSF7	79869	protein_coding	0.017745	6.97452	0.0594636	0.807346	0.879968
ENSG00000122035.6_RASL11A	ENSG00000122035	ENSG00000122035.7	RASL11A	387496	protein_coding	0.0177379	-0.410057	0.00242521	0.960723	0.977133
ENSG00000170456.15_DENND5B	ENSG00000170456	ENSG00000170456.16	DENND5B	160518	protein_coding	0.0177234	4.48661	0.0383909	0.84466	0.904759
ENSG00000198482.11_ZNF808	ENSG00000198482	ENSG00000198482.14	ZNF808	388558	protein_coding	0.017693	2.00479	0.00614797	0.937503	0.962565
ENSG00000196338.12_NLGN3	ENSG00000196338	ENSG00000196338.15	NLGN3	54413	protein_coding	0.0175679	-0.47982	0.00225721	0.962107	0.977932
ENSG00000155097.11_ATP6V1C1	ENSG00000155097	ENSG00000155097.12	ATP6V1C1	528	protein_coding	0.0175572	5.08566	0.0484225	0.825831	0.893225
ENSG00000141084.10_RANBP10	ENSG00000141084	ENSG00000141084.12	RANBP10	57610	protein_coding	0.0174177	5.26996	0.0427348	0.836225	0.899931
ENSG00000116212.14_LRRC42	ENSG00000116212	ENSG00000116212.15	LRRC42	115353	protein_coding	0.0174079	5.2066	0.0403315	0.840834	0.902029
ENSG00000122378.13_FAM213A	ENSG00000122378	ENSG00000122378.14	PRXL2A	84293	protein_coding	0.0172922	3.48264	0.0207691	0.88541	0.930854
ENSG00000178075.19_GRAMD1C	ENSG00000178075	ENSG00000178075.20	GRAMD1C	54762	protein_coding	0.0172748	-0.249262	0.00235979	0.961256	0.977346
ENSG00000169914.5_OTUD3	ENSG00000169914	ENSG00000169914.6	OTUD3	23252	protein_coding	0.0172194	3.31216	0.0169237	0.896494	0.937477
ENSG00000179476.7_C14orf28	ENSG00000179476	ENSG00000179476.8	C14orf28	122525	protein_coding	0.0171887	1.57388	0.00659412	0.93528	0.961305
ENSG00000166130.14_IKBIP	ENSG00000166130	ENSG00000166130.15	IKBIP	121457	protein_coding	0.0171774	5.10904	0.044305	0.833287	0.89827
ENSG00000156983.15_BRPF1	ENSG00000156983	ENSG00000156983.17	BRPF1	7862	protein_coding	0.0171549	5.44801	0.0464203	0.829414	0.89538
ENSG00000090263.15_MRPS33	ENSG00000090263	ENSG00000090263.16	MRPS33	51650	protein_coding	0.0171545	5.97248	0.0416045	0.838376	0.900954
ENSG00000078246.16_TULP3	ENSG00000078246	ENSG00000078246.17	TULP3	7289	protein_coding	0.0171277	3.12146	0.0196142	0.88862	0.932656
ENSG00000131779.10_PEX11B	ENSG00000131779	ENSG00000131779.11	PEX11B	8799	protein_coding	0.017097	5.61379	0.0402348	0.841022	0.902149
ENSG00000133250.13_ZNF414	ENSG00000133250	ENSG00000133250.14	ZNF414	84330	protein_coding	0.0170479	3.36492	0.0219538	0.88221	0.928935
ENSG00000111450.13_STX2	ENSG00000111450	ENSG00000111450.14	STX2	2054	protein_coding	0.0170187	3.73501	0.0265425	0.870583	0.922078
ENSG00000184677.16_ZBTB40	ENSG00000184677	ENSG00000184677.18	ZBTB40	9923	protein_coding	0.016961	5.43556	0.0338343	0.85406	0.910764
ENSG00000182552.14_RWDD4	ENSG00000182552	ENSG00000182552.15	RWDD4	201965	protein_coding	0.0169516	5.2498	0.0459491	0.830268	0.895945
ENSG00000167778.8_SPRYD3	ENSG00000167778	ENSG00000167778.9	SPRYD3	84926	protein_coding	0.0168814	6.01785	0.0511599	0.821057	0.889769
ENSG00000275111.4_ZNF2	ENSG00000275111	ENSG00000275111.5	ZNF2	7549	protein_coding	0.0167665	2.23356	0.010455	0.918559	0.951176
ENSG00000147364.16_FBXO25	ENSG00000147364	ENSG00000147364.17	FBXO25	26260	protein_coding	0.016737	4.19077	0.023567	0.877992	0.926225
ENSG00000004975.11_DVL2	ENSG00000004975	ENSG00000004975.12	DVL2	1856	protein_coding	0.0166856	5.6782	0.0500733	0.822936	0.891415
ENSG00000011143.16_MKS1	ENSG00000011143	ENSG00000011143.19	MKS1	54903	protein_coding	0.0166157	3.92627	0.0279673	0.867186	0.920211
ENSG00000273559.4_CWC25	ENSG00000273559	ENSG00000273559.5	CWC25	54883	protein_coding	0.0165664	5.47543	0.0422829	0.837082	0.900156
ENSG00000038382.19_TRIO	ENSG00000038382	ENSG00000038382.21	TRIO	7204	protein_coding	0.0165663	6.69443	0.0359534	0.849612	0.90799
ENSG00000119616.11_FCF1	ENSG00000119616	ENSG00000119616.11	FCF1	51077	protein_coding	0.0165536	5.61724	0.0479749	0.826625	0.893726
ENSG00000108306.12_FBXL20	ENSG00000108306	ENSG00000108306.13	FBXL20	84961	protein_coding	0.0165293	2.53513	0.0118405	0.91335	0.947773
ENSG00000134108.12_ARL8B	ENSG00000134108	ENSG00000134108.14	ARL8B	55207	protein_coding	0.0165266	6.42375	0.0534734	0.817126	0.88743
ENSG00000144580.13_RQCD1	ENSG00000144580	ENSG00000144580.14	CNOT9	9125	protein_coding	0.0165094	7.23352	0.0558224	0.813225	0.884259
ENSG00000213780.10_GTF2H4	ENSG00000213780	ENSG00000213780.11	GTF2H4	2968	protein_coding	0.0164244	4.91009	0.0381249	0.845193	0.905042
ENSG00000117505.12_DR1	ENSG00000117505	ENSG00000117505.13	DR1	1810	protein_coding	0.0163864	6.47564	0.0465277	0.829219	0.895242
ENSG00000114166.7_KAT2B	ENSG00000114166	ENSG00000114166.8	KAT2B	8850	protein_coding	0.0163684	4.3854	0.0328651	0.856142	0.912647
ENSG00000186918.13_ZNF395	ENSG00000186918	ENSG00000186918.14	ZNF395	55893	protein_coding	0.016337	5.43547	0.045649	0.830815	0.896106
ENSG00000247708.7_RP11-323F5.2	ENSG00000247708	ENSG00000247708.8	STX18-AS1	100507266	lncRNA	0.016319	1.75434	0.00760331	0.930515	0.958813
ENSG00000130733.10_YIPF2	ENSG00000130733	ENSG00000130733.11	YIPF2	78992	protein_coding	0.0163048	4.8682	0.0371995	0.847059	0.906395
ENSG00000165821.11_SALL2	ENSG00000165821	ENSG00000165821.12	SALL2	6297	protein_coding	0.016172	2.05819	0.00702106	0.933222	0.960358
ENSG00000180346.3_TIGD2	ENSG00000180346	ENSG00000180346.5	TIGD2	166815	protein_coding	0.016036	3.44601	0.0208548	0.885175	0.93068
ENSG00000165185.14_KIAA1958	ENSG00000165185	ENSG00000165185.15	KIAA1958	158405	protein_coding	0.0158835	2.74419	0.0121611	0.912189	0.947149
ENSG00000188895.11_MSL1	ENSG00000188895	ENSG00000188895.12	MSL1	339287	protein_coding	0.0158617	6.54902	0.0451015	0.831817	0.897115
ENSG00000111142.13_METAP2	ENSG00000111142	ENSG00000111142.14	METAP2	10988	protein_coding	0.0158533	7.1793	0.0288986	0.865013	0.918915
ENSG00000204946.9_ZNF783	ENSG00000204946	ENSG00000204946.10	ZNF783	100289678	protein_coding	0.0158503	4.42043	0.0277551	0.867686	0.920525
ENSG00000143155.12_TIPRL	ENSG00000143155	ENSG00000143155.13	TIPRL	261726	protein_coding	0.0158224	6.10133	0.0405355	0.840437	0.901807
ENSG00000143797.11_MBOAT2	ENSG00000143797	ENSG00000143797.12	MBOAT2	129642	protein_coding	0.0157019	2.56596	0.00989395	0.920766	0.952544
ENSG00000224914.3_RP11-322M19.2	ENSG00000224914	ENSG00000224914.4	LINC00863	439994	lncRNA	0.0155746	1.90854	0.00673661	0.934586	0.961011
ENSG00000134809.8_TIMM10	ENSG00000134809	ENSG00000134809.9	TIMM10	26519	protein_coding	0.0155577	6.54478	0.0229474	0.879594	0.927385
ENSG00000177885.13_GRB2	ENSG00000177885	ENSG00000177885.15	GRB2	2885	protein_coding	0.0154963	8.01888	0.0487347	0.82528	0.892914
ENSG00000158636.16_EMSY	ENSG00000158636	ENSG00000158636.16	EMSY	56946	protein_coding	0.0154862	4.44048	0.0245268	0.875552	0.924878
ENSG00000129187.14_DCTD	ENSG00000129187	ENSG00000129187.15	DCTD	1635	protein_coding	0.0154087	6.63082	0.047347	0.827746	0.894365
ENSG00000089289.15_IGBP1	ENSG00000089289	ENSG00000089289.16	IGBP1	3476	protein_coding	0.0153784	5.77443	0.0430323	0.835664	0.899715
ENSG00000140961.12_OSGIN1	ENSG00000140961	ENSG00000140961.14	OSGIN1	29948	protein_coding	0.0153069	-0.515705	0.00167612	0.967343	0.981133
ENSG00000141480.17_ARRB2	ENSG00000141480	ENSG00000141480.18	ARRB2	409	protein_coding	0.01527	5.52351	0.0410988	0.839347	0.901575
ENSG00000188312.13_CENPP	ENSG00000188312	ENSG00000188312.14	CENPP	401541	protein_coding	0.0151927	3.93023	0.0221927	0.881576	0.928556
ENSG00000133624.13_ZNF767	ENSG00000133624	ENSG00000133624.14	ZNF767P	79970	transcribed_unprocessed_pseudogene	0.015095	4.01828	0.00514888	0.942796	0.965507
ENSG00000145293.15_ENOPH1	ENSG00000145293	ENSG00000145293.17	ENOPH1	58478	protein_coding	0.0150719	6.10188	0.0409342	0.839665	0.901659
ENSG00000205060.10_SLC35B4	ENSG00000205060	ENSG00000205060.11	SLC35B4	84912	protein_coding	0.0150194	5.06413	0.0324358	0.857074	0.913356
ENSG00000134146.11_DPH6	ENSG00000134146	ENSG00000134146.12	DPH6	89978	protein_coding	0.0149808	3.65789	0.0169355	0.896458	0.937477
ENSG00000261716.1_RP11-196G18.22	ENSG00000261716	ENSG00000261716.2	H2BC20P		transcribed_unprocessed_pseudogene	0.0149725	1.02485	0.00292842	0.956844	0.974945
ENSG00000131263.12_RLIM	ENSG00000131263	ENSG00000131263.13	RLIM	51132	protein_coding	0.0149333	5.01878	0.0281334	0.866796	0.920211
ENSG00000144535.19_DIS3L2	ENSG00000144535	ENSG00000144535.20	DIS3L2	129563	protein_coding	0.0147746	4.60704	0.023856	0.877252	0.925894
ENSG00000170962.12_PDGFD	ENSG00000170962	ENSG00000170962.13	PDGFD	80310	protein_coding	0.0147366	-0.552542	0.00139412	0.970216	0.982719
ENSG00000267041.5_ZNF850	ENSG00000267041	ENSG00000267041.6	ZNF850	342892	protein_coding	0.0147111	1.36012	0.00461189	0.945857	0.967469
ENSG00000084092.6_NOA1	ENSG00000084092	ENSG00000084092.7	NOA1	84273	protein_coding	0.014646	5.60273	0.0357127	0.85011	0.908344
ENSG00000081692.12_JMJD4	ENSG00000081692	ENSG00000081692.13	JMJD4	65094	protein_coding	0.0145776	5.12572	0.0318168	0.85843	0.914077
ENSG00000213866.3_RP11-327L3.5	ENSG00000213866	ENSG00000213866.3	YBX1P10		processed_pseudogene	0.0145095	3.55835	0.0152181	0.901821	0.940864
ENSG00000170348.8_TMED10	ENSG00000170348	ENSG00000170348.9	TMED10	10972	protein_coding	0.0144912	7.24506	0.0410955	0.839354	0.901575
ENSG00000122033.14_MTIF3	ENSG00000122033	ENSG00000122033.15	MTIF3	219402	protein_coding	0.0144724	4.38973	0.0241788	0.876431	0.925515
ENSG00000198700.9_IPO9	ENSG00000198700	ENSG00000198700.10	IPO9	55705	protein_coding	0.0144544	6.72039	0.033906	0.853907	0.910764
ENSG00000197136.4_PCNX3	ENSG00000197136	ENSG00000197136.5	PCNX3	399909	protein_coding	0.0144324	6.31926	0.0295938	0.863415	0.917939
ENSG00000173145.11_NOC3L	ENSG00000173145	ENSG00000173145.11	NOC3L	64318	protein_coding	0.0144153	6.33221	0.039711	0.842047	0.903104
ENSG00000161526.14_SAP30BP	ENSG00000161526	ENSG00000161526.15	SAP30BP	29115	protein_coding	0.0143601	6.26251	0.0383925	0.844657	0.904759
ENSG00000178567.7_EPM2AIP1	ENSG00000178567	ENSG00000178567.8	EPM2AIP1	9852	protein_coding	0.0143401	5.53411	0.0279926	0.867126	0.920211
ENSG00000175548.8_ALG10B	ENSG00000175548	ENSG00000175548.9	ALG10B	144245	protein_coding	0.0142866	3.82138	0.0196484	0.888523	0.932656
ENSG00000149273.14_RPS3	ENSG00000149273	ENSG00000149273.15	RPS3	6188	protein_coding	0.0142579	10.599	0.0284862	0.865971	0.919571
ENSG00000132109.9_TRIM21	ENSG00000132109	ENSG00000132109.10	TRIM21	6737	protein_coding	0.0142464	6.02446	0.0387929	0.843859	0.904365
ENSG00000197620.10_CXorf40A	ENSG00000197620	ENSG00000197620.11	EOLA1	91966	protein_coding	0.0141378	4.82186	0.0243297	0.876049	0.925258
ENSG00000120647.9_CCDC77	ENSG00000120647	ENSG00000120647.10	CCDC77	84318	protein_coding	0.0140495	4.33615	0.0231674	0.879022	0.927095
ENSG00000064490.13_RFXANK	ENSG00000064490	ENSG00000064490.14	RFXANK	8625	protein_coding	0.0140021	5.85496	0.0285826	0.865746	0.919547
ENSG00000087076.8_HSD17B14	ENSG00000087076	ENSG00000087076.9	HSD17B14	51171	protein_coding	0.0139891	-0.552843	0.00136474	0.970531	0.982743
ENSG00000205208.4_C4orf46	ENSG00000205208	ENSG00000205208.5	C4orf46	201725	protein_coding	0.0138752	4.89278	0.0280844	0.866911	0.920211
ENSG00000169375.15_SIN3A	ENSG00000169375	ENSG00000169375.16	SIN3A	25942	protein_coding	0.0138559	6.3184	0.0224916	0.880787	0.928159
ENSG00000267757.4_AC006132.1	ENSG00000267757	ENSG00000267757.4	EML2-AS1	100287177	lncRNA	0.0138503	2.57198	0.00874425	0.925498	0.955975
ENSG00000115919.14_KYNU	ENSG00000115919	ENSG00000115919.15	KYNU	8942	protein_coding	0.013839	5.46889	0.033857	0.854011	0.910764
ENSG00000163110.14_PDLIM5	ENSG00000163110	ENSG00000163110.15	PDLIM5	10611	protein_coding	0.0138126	5.41366	0.0303473	0.861704	0.916625
ENSG00000148218.15_ALAD	ENSG00000148218	ENSG00000148218.16	ALAD	210	protein_coding	0.0137378	4.84114	0.0254578	0.873232	0.923252
ENSG00000254901.7_BORCS8	ENSG00000254901	ENSG00000254901.8	BORCS8	729991	protein_coding	0.0137298	4.07926	0.0182968	0.892402	0.934862
ENSG00000139154.14_AEBP2	ENSG00000139154	ENSG00000139154.16	AEBP2	121536	protein_coding	0.0137135	5.28012	0.0308123	0.86066	0.915836
ENSG00000231527.5_RP11-374M1.2	ENSG00000231527	ENSG00000231527.7	FAM27C	105379444	lncRNA	0.0136588	-0.630006	0.00122613	0.972067	0.98312
ENSG00000116030.16_SUMO1	ENSG00000116030	ENSG00000116030.17	SUMO1	7341	protein_coding	0.0134882	7.19771	0.032183	0.857627	0.913437
ENSG00000127328.21_RAB3IP	ENSG00000127328	ENSG00000127328.22	RAB3IP	117177	protein_coding	0.0134099	5.00288	0.0270724	0.869308	0.921162
ENSG00000130734.9_ATG4D	ENSG00000130734	ENSG00000130734.10	ATG4D	84971	protein_coding	0.0133699	4.36366	0.0188609	0.890766	0.933871
ENSG00000056097.15_ZFR	ENSG00000056097	ENSG00000056097.16	ZFR	51663	protein_coding	0.0133489	6.9476	0.0351584	0.851264	0.90913
ENSG00000187953.10_PMS2CL	ENSG00000187953	ENSG00000187953.10	PMS2CL		transcribed_unprocessed_pseudogene	0.0133397	4.06413	0.018478	0.891874	0.934742
ENSG00000083814.13_ZNF671	ENSG00000083814	ENSG00000083814.13	ZNF671	79891	protein_coding	0.0133178	3.71928	0.0144438	0.904339	0.942687
ENSG00000176261.15_ZBTB8OS	ENSG00000176261	ENSG00000176261.16	ZBTB8OS	339487	protein_coding	0.0132444	5.25811	0.027519	0.868245	0.92066
ENSG00000113812.13_ACTR8	ENSG00000113812	ENSG00000113812.14	ACTR8	93973	protein_coding	0.0131406	5.27612	0.0276212	0.868002	0.920572
ENSG00000186834.3_HEXIM1	ENSG00000186834	ENSG00000186834.4	HEXIM1	10614	protein_coding	0.0131248	5.71169	0.0309021	0.860459	0.915732
ENSG00000159082.17_SYNJ1	ENSG00000159082	ENSG00000159082.18	SYNJ1	8867	protein_coding	0.0131195	3.35593	0.00864176	0.925935	0.95628
ENSG00000162971.10_TYW5	ENSG00000162971	ENSG00000162971.11	TYW5	129450	protein_coding	0.0130563	3.77642	0.0133017	0.908181	0.94502
ENSG00000167208.14_SNX20	ENSG00000167208	ENSG00000167208.16	SNX20	124460	protein_coding	0.0130213	5.26768	0.0257463	0.872521	0.922912
ENSG00000080824.18_HSP90AA1	ENSG00000080824	ENSG00000080824.19	HSP90AA1	3320	protein_coding	0.0129309	10.9489	0.0276432	0.86795	0.920572
ENSG00000163913.11_IFT122	ENSG00000163913	ENSG00000163913.14	IFT122	55764	protein_coding	0.0129283	3.62825	0.00855726	0.926296	0.956508
ENSG00000277879.1_RP11-129M16.4	ENSG00000277879	ENSG00000277879.1			lncRNA	0.0129131	0.288794	0.00197299	0.964571	0.97942
ENSG00000239883.8_PARGP1	ENSG00000239883	ENSG00000239883.9	PARGP1		transcribed_unprocessed_pseudogene	0.0127233	0.845525	0.00265567	0.958901	0.975938
ENSG00000157593.18_SLC35B2	ENSG00000157593	ENSG00000157593.19	SLC35B2	347734	protein_coding	0.012701	5.49892	0.0276237	0.867997	0.920572
ENSG00000204745.4_AC083899.3	ENSG00000204745	ENSG00000204745.4		102724642	unprocessed_pseudogene	0.0126132	2.92687	0.00753826	0.930812	0.958973
ENSG00000145979.17_TBC1D7	ENSG00000145979	ENSG00000145979.18	TBC1D7	107080638	protein_coding	0.0126046	4.31503	0.0157327	0.900183	0.94
ENSG00000136045.11_PWP1	ENSG00000136045	ENSG00000136045.12	PWP1	11137	protein_coding	0.0125817	6.51634	0.0297153	0.863138	0.917716
ENSG00000101882.9_NKAP	ENSG00000101882	ENSG00000101882.10	NKAP	79576	protein_coding	0.0125705	4.61574	0.0142709	0.90491	0.94285
ENSG00000127993.15_RBM48	ENSG00000127993	ENSG00000127993.16	RBM48	84060	protein_coding	0.0125486	3.52861	0.0131644	0.908654	0.945175
ENSG00000058056.8_USP13	ENSG00000058056	ENSG00000058056.10	USP13	8975	protein_coding	0.0124715	4.846	0.021447	0.883568	0.929566
ENSG00000251369.8_ZNF550	ENSG00000251369	ENSG00000251369.9	ZNF550	162972	protein_coding	0.012421	3.57373	0.00990858	0.920708	0.952544
ENSG00000144026.11_ZNF514	ENSG00000144026	ENSG00000144026.12	ZNF514	84874	protein_coding	0.0124123	3.10161	0.00739149	0.931487	0.95945
ENSG00000197599.12_CCDC154	ENSG00000197599	ENSG00000197599.13	CCDC154	645811	protein_coding	0.0123825	-0.629933	0.00101037	0.974642	0.984253
ENSG00000091640.7_SPAG7	ENSG00000091640	ENSG00000091640.8	SPAG7	9552	protein_coding	0.0123597	5.84709	0.0285544	0.865812	0.919547
ENSG00000135407.10_AVIL	ENSG00000135407	ENSG00000135407.11	AVIL	10677	protein_coding	0.01234	-0.552793	0.00101833	0.974543	0.984253
ENSG00000127580.15_WDR24	ENSG00000127580	ENSG00000127580.17	WDR24	84219	protein_coding	0.0123399	4.56918	0.0178853	0.893611	0.935793
ENSG00000152778.8_IFIT5	ENSG00000152778	ENSG00000152778.10	IFIT5	24138	protein_coding	0.0123375	4.8767	0.0196158	0.888615	0.932656
ENSG00000178188.14_SH2B1	ENSG00000178188	ENSG00000178188.15	SH2B1	25970	protein_coding	0.0122587	5.59982	0.0241945	0.876391	0.925515
ENSG00000162521.18_RBBP4	ENSG00000162521	ENSG00000162521.19	RBBP4	5928	protein_coding	0.0122325	7.77764	0.0271466	0.869131	0.921058
ENSG00000106603.18_COA1	ENSG00000106603	ENSG00000106603.20	COA1	55744	protein_coding	0.0121829	5.6849	0.0263217	0.871117	0.92217
ENSG00000148297.15_MED22	ENSG00000148297	ENSG00000148297.16	MED22	6837	protein_coding	0.0120871	6.12853	0.0247392	0.875019	0.924531
ENSG00000125826.20_RBCK1	ENSG00000125826	ENSG00000125826.21	RBCK1	10616	protein_coding	0.0119992	6.74555	0.02923	0.864249	0.918464
ENSG00000042429.11_MED17	ENSG00000042429	ENSG00000042429.12	MED17	9440	protein_coding	0.0118879	5.38478	0.022369	0.88111	0.928355
ENSG00000153975.9_ZUFSP	ENSG00000153975	ENSG00000153975.10	ZUP1	221302	protein_coding	0.0118715	4.5784	0.0177566	0.893993	0.935927
ENSG00000100994.11_PYGB	ENSG00000100994	ENSG00000100994.12	PYGB	5834	protein_coding	0.0117103	6.49369	0.0247597	0.874967	0.924531
ENSG00000260806.1_RP11-872J21.3	ENSG00000260806	ENSG00000260806.1	PAPOLA-DT		lncRNA	0.0115838	0.289022	0.00160094	0.968084	0.981662
ENSG00000094880.10_CDC23	ENSG00000094880	ENSG00000094880.11	CDC23	8697	protein_coding	0.0115479	6.19143	0.0234708	0.878239	0.926413
ENSG00000113621.14_TXNDC15	ENSG00000113621	ENSG00000113621.15	TXNDC15	79770	protein_coding	0.0115447	5.11853	0.0182965	0.892403	0.934862
ENSG00000113282.13_CLINT1	ENSG00000113282	ENSG00000113282.14	CLINT1	9685	protein_coding	0.0113754	6.35297	0.0222944	0.881307	0.928418
ENSG00000100802.14_C14orf93	ENSG00000100802	ENSG00000100802.15	C14orf93	60686	protein_coding	0.0113436	3.04205	0.00822798	0.927724	0.957372
ENSG00000115216.13_NRBP1	ENSG00000115216	ENSG00000115216.14	NRBP1	29959	protein_coding	0.0113072	7.1225	0.0223074	0.881272	0.928418
ENSG00000112167.9_SAYSD1	ENSG00000112167	ENSG00000112167.10	SAYSD1	55776	protein_coding	0.011253	2.58535	0.0050119	0.943561	0.965852
ENSG00000157353.16_FUK	ENSG00000157353	ENSG00000157353.17	FCSK	197258	protein_coding	0.0112174	4.39087	0.0127712	0.910023	0.945554
ENSG00000115685.14_PPP1R7	ENSG00000115685	ENSG00000115685.15	PPP1R7	5510	protein_coding	0.0111778	6.72985	0.0254179	0.87333	0.923252
ENSG00000113194.12_FAF2	ENSG00000113194	ENSG00000113194.13	FAF2	23197	protein_coding	0.0111654	6.20576	0.0226709	0.880316	0.927821
ENSG00000103429.10_BFAR	ENSG00000103429	ENSG00000103429.11	BFAR	51283	protein_coding	0.011103	6.0171	0.0219956	0.882099	0.92889
ENSG00000213625.8_LEPROT	ENSG00000213625	ENSG00000213625.9	LEPROT	54741	protein_coding	0.0110781	4.21326	0.0132082	0.908503	0.945137
ENSG00000124614.14_RPS10	ENSG00000124614	ENSG00000124614.16	RPS10	6204	protein_coding	0.0109469	9.99441	0.0139275	0.906056	0.94368
ENSG00000120805.13_ARL1	ENSG00000120805	ENSG00000120805.14	ARL1	400	protein_coding	0.0109062	6.07179	0.0229646	0.879549	0.927385
ENSG00000177613.8_CSTF2T	ENSG00000177613	ENSG00000177613.9	CSTF2T	23283	protein_coding	0.0108314	5.73261	0.0213262	0.883894	0.929622
ENSG00000084652.15_TXLNA	ENSG00000084652	ENSG00000084652.16	TXLNA	200081	protein_coding	0.0107734	7.26266	0.0237159	0.87761	0.925967
ENSG00000128694.11_OSGEPL1	ENSG00000128694	ENSG00000128694.12	OSGEPL1	64172	protein_coding	0.010748	3.02994	0.00698879	0.933375	0.960443
ENSG00000104872.10_PIH1D1	ENSG00000104872	ENSG00000104872.11	PIH1D1	55011	protein_coding	0.0107417	6.2526	0.0192469	0.889661	0.933219
ENSG00000006831.9_ADIPOR2	ENSG00000006831	ENSG00000006831.10	ADIPOR2	79602	protein_coding	0.0107328	6.89556	0.0236075	0.877888	0.926187
ENSG00000111642.15_CHD4	ENSG00000111642	ENSG00000111642.16	CHD4	1108	protein_coding	0.0107309	8.90066	0.0218703	0.882433	0.929025
ENSG00000258315.5_C17orf49	ENSG00000258315	ENSG00000258315.5	C17orf49	124944	protein_coding	0.0106788	6.96236	0.0189016	0.890649	0.93382
ENSG00000282826.1_FRG1CP	ENSG00000282826	ENSG00000282826.3	FRG1CP		transcribed_unprocessed_pseudogene	0.0106285	2.48891	0.00487496	0.944336	0.966426
ENSG00000227500.9_SCAMP4	ENSG00000227500	ENSG00000227500.10	SCAMP4	113178	protein_coding	0.0105252	5.02428	0.0143814	0.904545	0.942687
ENSG00000136816.15_TOR1B	ENSG00000136816	ENSG00000136816.16	TOR1B	27348	protein_coding	0.0104409	4.10217	0.0109395	0.916699	0.950227
ENSG00000014138.8_POLA2	ENSG00000014138	ENSG00000014138.9	POLA2	23649	protein_coding	0.0104091	6.37329	0.0185884	0.891553	0.934479
ENSG00000136100.12_VPS36	ENSG00000136100	ENSG00000136100.14	VPS36	51028	protein_coding	0.0103451	5.55876	0.0163373	0.898293	0.938778
ENSG00000245498.6_RP11-677M14.7	ENSG00000245498	ENSG00000245498.7		100507283	lncRNA	0.0103144	-0.66999	0.000673558	0.979295	0.987192
ENSG00000183530.13_PRR14L	ENSG00000183530	ENSG00000183530.14	PRR14L	253143	protein_coding	0.0100641	5.2498	0.0132442	0.908379	0.945137
ENSG00000079246.15_XRCC5	ENSG00000079246	ENSG00000079246.16	XRCC5	7520	protein_coding	0.00989114	9.33496	0.0183662	0.892199	0.934862
ENSG00000154174.7_TOMM70	ENSG00000154174	ENSG00000154174.8	TOMM70	9868	protein_coding	0.00983044	7.02121	0.0193916	0.88925	0.933005
ENSG00000163743.13_RCHY1	ENSG00000163743	ENSG00000163743.14	RCHY1	25898	protein_coding	0.00947759	4.67659	0.0121119	0.912366	0.947181
ENSG00000121350.15_PYROXD1	ENSG00000121350	ENSG00000121350.16	PYROXD1	79912	protein_coding	0.00947203	4.68191	0.0119418	0.912982	0.947519
ENSG00000164038.14_SLC9B2	ENSG00000164038	ENSG00000164038.16	SLC9B2	133308	protein_coding	0.00941733	4.9078	0.0099699	0.920464	0.952377
ENSG00000171824.13_EXOSC10	ENSG00000171824	ENSG00000171824.14	EXOSC10	5394	protein_coding	0.00935878	7.0443	0.0177397	0.894043	0.935927
ENSG00000110429.13_FBXO3	ENSG00000110429	ENSG00000110429.14	FBXO3	26273	protein_coding	0.00935181	4.6171	0.0103824	0.918841	0.951228
ENSG00000106636.7_YKT6	ENSG00000106636	ENSG00000106636.9	YKT6	10652	protein_coding	0.00934023	7.04962	0.0161166	0.898979	0.939276
ENSG00000100804.18_PSMB5	ENSG00000100804	ENSG00000100804.19	PSMB5	5693	protein_coding	0.00924013	6.68384	0.0124075	0.911308	0.946598
ENSG00000265972.5_TXNIP	ENSG00000265972	ENSG00000265972.6	TXNIP	10628	protein_coding	0.00918298	6.00734	0.0155791	0.900669	0.940243
ENSG00000134758.13_RNF138	ENSG00000134758	ENSG00000134758.14	RNF138	51444	protein_coding	0.00905945	5.81945	0.0146765	0.903575	0.942237
ENSG00000167635.11_ZNF146	ENSG00000167635	ENSG00000167635.12	ZNF146	7705	protein_coding	0.00902352	6.68876	0.0105712	0.918109	0.951176
ENSG00000167685.14_ZNF444	ENSG00000167685	ENSG00000167685.15	ZNF444	55311	protein_coding	0.00900604	5.38029	0.0131113	0.908838	0.945254
ENSG00000143751.9_SDE2	ENSG00000143751	ENSG00000143751.10	SDE2	163859	protein_coding	0.00899075	4.24656	0.00869	0.925729	0.956141
ENSG00000055917.15_PUM2	ENSG00000055917	ENSG00000055917.16	PUM2	23369	protein_coding	0.00887347	7.11015	0.0160662	0.899136	0.939352
ENSG00000184831.13_APOO	ENSG00000184831	ENSG00000184831.14	APOO	79135	protein_coding	0.00883704	3.95927	0.00718135	0.932466	0.959845
ENSG00000140943.16_MBTPS1	ENSG00000140943	ENSG00000140943.18	MBTPS1	8720	protein_coding	0.00882349	6.50756	0.0137438	0.906675	0.944106
ENSG00000114650.18_SCAP	ENSG00000114650	ENSG00000114650.21	SCAP	22937	protein_coding	0.00875527	6.19899	0.0150726	0.902289	0.941252
ENSG00000224420.3_C19orf76	ENSG00000224420	ENSG00000224420.4	ADM5	199800	protein_coding	0.0087065	2.51175	0.00184797	0.965711	0.980065
ENSG00000178802.17_MPI	ENSG00000178802	ENSG00000178802.18	MPI	4351	protein_coding	0.00869693	5.11935	0.00918386	0.923654	0.954508
ENSG00000150977.10_RILPL2	ENSG00000150977	ENSG00000150977.11	RILPL2	196383	protein_coding	0.00855904	7.42667	0.0143121	0.904774	0.942781
ENSG00000236778.7_RP11-550E22.3	ENSG00000236778	ENSG00000236778.8	INTS6-AS1		lncRNA	0.00848804	0.727179	0.00111043	0.973417	0.983649
ENSG00000063854.12_HAGH	ENSG00000063854	ENSG00000063854.13	HAGH	3029	protein_coding	0.00847194	4.17127	0.00768298	0.930153	0.958659
ENSG00000183696.13_UPP1	ENSG00000183696	ENSG00000183696.14	UPP1	7378	protein_coding	0.00846823	4.35872	0.0083283	0.927286	0.957238
ENSG00000139977.13_NAA30	ENSG00000139977	ENSG00000139977.14	NAA30	122830	protein_coding	0.00846407	4.96786	0.0100434	0.920172	0.952148
ENSG00000152684.10_PELO	ENSG00000152684	ENSG00000152684.11	PELO	53918	protein_coding	0.00844564	5.10763	0.00928419	0.923239	0.954164
ENSG00000240342.3_RPS2P5	ENSG00000240342	ENSG00000240342.3	RPS2P5		processed_pseudogene	0.00835403	7.7992	0.0107378	0.917468	0.950818
ENSG00000198837.9_DENND4B	ENSG00000198837	ENSG00000198837.10	DENND4B	9909	protein_coding	0.00834221	6.83244	0.0111367	0.915955	0.949957
ENSG00000165169.10_DYNLT3	ENSG00000165169	ENSG00000165169.11	DYNLT3	6990	protein_coding	0.00832332	3.89594	0.00640638	0.936206	0.961734
ENSG00000133816.14_MICAL2	ENSG00000133816	ENSG00000133816.18	MICAL2	9645	protein_coding	0.00831577	3.54003	0.00562636	0.940207	0.963952
ENSG00000163472.18_TMEM79	ENSG00000163472	ENSG00000163472.19	TMEM79	84283	protein_coding	0.00825899	2.88392	0.00347633	0.952984	0.972698
ENSG00000285304.1_RP1-37E16.13	ENSG00000285304	ENSG00000285304.1			protein_coding	0.00823487	3.25657	0.00139648	0.97019	0.982719
ENSG00000263264.1_CTB-133G6.1						0.00821424	0.763738	0.000697134	0.978936	0.98704
ENSG00000196646.11_ZNF136	ENSG00000196646	ENSG00000196646.12	ZNF136	7695	protein_coding	0.00821403	2.74025	0.00325481	0.954505	0.973369
ENSG00000065135.10_GNAI3	ENSG00000065135	ENSG00000065135.12	GNAI3	2773	protein_coding	0.00818502	7.13899	0.0127885	0.909962	0.945554
ENSG00000122958.14_VPS26A	ENSG00000122958	ENSG00000122958.15	VPS26A	9559	protein_coding	0.00814096	5.52135	0.0120141	0.91272	0.947337
ENSG00000113108.19_APBB3	ENSG00000113108	ENSG00000113108.20	APBB3	10307	protein_coding	0.00813911	4.17009	0.00363851	0.951901	0.971739
ENSG00000143398.19_PIP5K1A	ENSG00000143398	ENSG00000143398.20	PIP5K1A	8394	protein_coding	0.00812636	6.40191	0.0130056	0.909204	0.945284
ENSG00000156642.16_NPTN	ENSG00000156642	ENSG00000156642.17	NPTN	27020	protein_coding	0.00802215	5.82652	0.0117916	0.913528	0.947885
ENSG00000173928.2_SWSAP1	ENSG00000173928	ENSG00000173928.4	SWSAP1	126074	protein_coding	0.00799293	1.79571	0.00175943	0.966542	0.980541
ENSG00000180917.17_CMTR2	ENSG00000180917	ENSG00000180917.18	CMTR2	55783	protein_coding	0.00795302	5.35452	0.0109618	0.916615	0.950227
ENSG00000015532.9_XYLT2	ENSG00000015532	ENSG00000015532.10	XYLT2	64132	protein_coding	0.00792426	4.09901	0.00662447	0.935131	0.961244
ENSG00000189180.15_ZNF33A	ENSG00000189180	ENSG00000189180.16	ZNF33A	7581	protein_coding	0.00785556	4.76177	0.00281582	0.957681	0.97547
ENSG00000153406.13_NMRAL1	ENSG00000153406	ENSG00000153406.14	NMRAL1	57407	protein_coding	0.00769013	5.33555	0.00526909	0.942134	0.965216
ENSG00000116903.7_EXOC8	ENSG00000116903	ENSG00000116903.7	EXOC8	149371	protein_coding	0.00766492	3.99578	0.00619001	0.93729	0.96242
ENSG00000163811.11_WDR43	ENSG00000163811	ENSG00000163811.12	WDR43	23160	protein_coding	0.00751965	7.09441	0.0101757	0.91965	0.951826
ENSG00000144895.11_EIF2A	ENSG00000144895	ENSG00000144895.12	EIF2A	83939	protein_coding	0.00749921	7.11139	0.0112163	0.915656	0.949728
ENSG00000179152.19_TCAIM	ENSG00000179152	ENSG00000179152.20	TCAIM	285343	protein_coding	0.00746668	3.99303	0.00539574	0.941443	0.96478
ENSG00000109736.14_MFSD10	ENSG00000109736	ENSG00000109736.15	MFSD10	10227	protein_coding	0.00734625	6.29553	0.0104262	0.91867	0.951176
ENSG00000197150.12_ABCB8	ENSG00000197150	ENSG00000197150.13	ABCB8	11194	protein_coding	0.00733358	5.25598	0.00893789	0.92468	0.955419
ENSG00000213178.3_RP11-641D5.1	ENSG00000213178	ENSG00000213178.3	RPL22P1		processed_pseudogene	0.00723359	5.428	0.00180688	0.966094	0.98038
ENSG00000283103.1_LLNLR-245B6.1	ENSG00000283103	ENSG00000283103.4			lncRNA	0.00712604	1.56044	0.00113188	0.973161	0.983634
ENSG00000144036.15_EXOC6B	ENSG00000144036	ENSG00000144036.16	EXOC6B	23233	protein_coding	0.00708078	2.00659	0.00151195	0.968983	0.982059
ENSG00000168944.15_CEP120	ENSG00000168944	ENSG00000168944.17	CEP120	153241	protein_coding	0.00707366	4.85372	0.00662081	0.935149	0.961244
ENSG00000272711.1_RP11-259N19.1	ENSG00000272711	ENSG00000272711.1	HK2-DT		lncRNA	0.00700406	2.45798	0.00207598	0.963659	0.978717
ENSG00000189079.15_ARID2	ENSG00000189079	ENSG00000189079.17	ARID2	196528	protein_coding	0.00694208	4.75759	0.00295187	0.956671	0.974945
ENSG00000083844.10_ZNF264	ENSG00000083844	ENSG00000083844.10	ZNF264	9422	protein_coding	0.00691749	3.53838	0.00399456	0.949605	0.970129
ENSG00000091483.6_FH	ENSG00000091483	ENSG00000091483.8	FH	2271	protein_coding	0.00683281	7.5892	0.00892191	0.924747	0.955419
ENSG00000005156.11_LIG3	ENSG00000005156	ENSG00000005156.12	LIG3	3980	protein_coding	0.00682745	5.40797	0.00724439	0.932171	0.959642
ENSG00000092036.18_HAUS4	ENSG00000092036	ENSG00000092036.19	HAUS4	54930	protein_coding	0.00680213	5.51928	0.00602229	0.938144	0.962886
ENSG00000165832.5_TRUB1	ENSG00000165832	ENSG00000165832.6	TRUB1	142940	protein_coding	0.00673045	4.65354	0.0050183	0.943525	0.965852
ENSG00000164080.13_RAD54L2	ENSG00000164080	ENSG00000164080.14	RAD54L2	23132	protein_coding	0.00668209	5.01224	0.00592934	0.938622	0.962995
ENSG00000125817.7_CENPB	ENSG00000125817	ENSG00000125817.8	CENPB	1059	protein_coding	0.00663388	6.81377	0.00823367	0.9277	0.957372
ENSG00000170445.13_HARS	ENSG00000170445	ENSG00000170445.16	HARS1	3035	protein_coding	0.00658253	7.0702	0.00841102	0.926927	0.95694
ENSG00000145494.11_NDUFS6	ENSG00000145494	ENSG00000145494.12	NDUFS6	4726	protein_coding	0.00653326	6.48797	0.00714043	0.932658	0.959924
ENSG00000172262.11_ZNF131	ENSG00000172262	ENSG00000172262.12	ZNF131	7690	protein_coding	0.00648174	5.34076	0.00688969	0.933848	0.960564
ENSG00000130023.15_ERMARD	ENSG00000130023	ENSG00000130023.16	ERMARD	55780	protein_coding	0.00647119	4.70415	0.00548913	0.94094	0.964362
ENSG00000284428.1_RP11-15H20.6	ENSG00000284428	ENSG00000284428.1			lncRNA	0.00636248	0.987132	0.000681932	0.979167	0.987192
ENSG00000176393.10_RNPEP	ENSG00000176393	ENSG00000176393.11	RNPEP	6051	protein_coding	0.00632907	6.29952	0.00717193	0.93251	0.959845
ENSG00000185515.14_BRCC3	ENSG00000185515	ENSG00000185515.16	BRCC3	79184	protein_coding	0.0063064	5.25756	0.00284224	0.957483	0.975376
ENSG00000163444.11_TMEM183A	ENSG00000163444	ENSG00000163444.12	TMEM183A	92703	protein_coding	0.00628921	6.55878	0.00727706	0.932018	0.959622
ENSG00000135040.15_NAA35	ENSG00000135040	ENSG00000135040.16	NAA35	60560	protein_coding	0.00626944	5.23746	0.00647299	0.935875	0.961625
ENSG00000280138.1_RP11-463O12.5	ENSG00000280138	ENSG00000280138.1			TEC	0.00625665	0.134528	0.000422115	0.983608	0.989537
ENSG00000159176.13_CSRP1	ENSG00000159176	ENSG00000159176.14	CSRP1	1465	protein_coding	0.00624445	6.57839	0.00681965	0.934185	0.960764
ENSG00000053900.10_ANAPC4	ENSG00000053900	ENSG00000053900.11	ANAPC4	29945	protein_coding	0.00617822	5.39447	0.00628793	0.936797	0.962133
ENSG00000159199.13_ATP5G1	ENSG00000159199	ENSG00000159199.14	ATP5MC1	516	protein_coding	0.00611868	6.88076	0.00639417	0.936266	0.961734
ENSG00000134748.12_PRPF38A	ENSG00000134748	ENSG00000134748.13	PRPF38A	84950	protein_coding	0.00600989	6.60878	0.0069413	0.933601	0.960459
ENSG00000129473.9_BCL2L2	ENSG00000129473	ENSG00000129473.11	BCL2L2	599	protein_coding	0.00600427	4.81275	0.00464385	0.94567	0.967424
ENSG00000184007.19_PTP4A2	ENSG00000184007	ENSG00000184007.22	PTP4A2	8073	protein_coding	0.00597666	7.71476	0.00694074	0.933604	0.960459
ENSG00000105519.15_CAPS	ENSG00000105519	ENSG00000105519.18	CAPS	828	protein_coding	0.00596902	2.11163	0.00126298	0.97165	0.98312
ENSG00000132330.16_SCLY	ENSG00000132330	ENSG00000132330.18	SCLY	51540	protein_coding	0.0059076	5.61629	0.00624519	0.937012	0.962207
ENSG00000110696.9_C11orf58	ENSG00000110696	ENSG00000110696.10	C11orf58	10944	protein_coding	0.00587054	7.89325	0.00656002	0.935447	0.961404
ENSG00000186280.6_KDM4D	ENSG00000186280	ENSG00000186280.7	KDM4D	55693	protein_coding	0.00582566	1.38478	0.000767678	0.977896	0.986316
ENSG00000141568.20_FOXK2	ENSG00000141568	ENSG00000141568.21	FOXK2	3607	protein_coding	0.00582295	6.37318	0.00648234	0.935829	0.961625
ENSG00000274383.1_CTD-2017F17.2	ENSG00000274383	ENSG00000274383.1			lncRNA	0.00581815	1.67556	0.000668149	0.979378	0.987192
ENSG00000162852.13_CNST	ENSG00000162852	ENSG00000162852.14	CNST	163882	protein_coding	0.00579605	4.97377	0.00515918	0.942739	0.965507
ENSG00000047932.13_GOPC	ENSG00000047932	ENSG00000047932.14	GOPC	57120	protein_coding	0.00576391	5.7205	0.00610427	0.937725	0.962647
ENSG00000214485.6_CTB-13H5.1	ENSG00000214485	ENSG00000214485.6	RPL7P1		processed_pseudogene	0.00565459	3.17103	0.00213004	0.963189	0.978415
ENSG00000158604.14_TMED4	ENSG00000158604	ENSG00000158604.15	TMED4	222068	protein_coding	0.00564366	5.50367	0.00573351	0.939642	0.963737
ENSG00000125875.13_TBC1D20	ENSG00000125875	ENSG00000125875.15	TBC1D20	128637	protein_coding	0.00563961	4.83894	0.00462035	0.945807	0.967469
ENSG00000169967.16_MAP3K2	ENSG00000169967	ENSG00000169967.17	MAP3K2	10746	protein_coding	0.00556165	5.03315	0.00400507	0.949539	0.970129
ENSG00000162885.12_B3GALNT2	ENSG00000162885	ENSG00000162885.14	B3GALNT2	148789	protein_coding	0.00551801	2.99656	0.00178743	0.966277	0.980419
ENSG00000125885.13_MCM8	ENSG00000125885	ENSG00000125885.13	MCM8	84515	protein_coding	0.00541866	5.26974	0.00316374	0.955145	0.973801
ENSG00000117620.14_SLC35A3	ENSG00000117620	ENSG00000117620.15	SLC35A3	23443	protein_coding	0.00541586	4.60982	0.00388046	0.950329	0.970648
ENSG00000100246.12_DNAL4	ENSG00000100246	ENSG00000100246.13	DNAL4	10126	protein_coding	0.00538033	2.78529	0.0012166	0.972176	0.98312
ENSG00000134371.11_CDC73	ENSG00000134371	ENSG00000134371.14	CDC73	79577	protein_coding	0.00537489	5.35964	0.00497308	0.94378	0.966002
ENSG00000133302.12_SLF1	ENSG00000133302	ENSG00000133302.13	SLF1	84250	protein_coding	0.00535204	4.41247	0.00330358	0.954165	0.973217
ENSG00000010322.15_NISCH	ENSG00000010322	ENSG00000010322.16	NISCH	11188	protein_coding	0.00524965	6.13937	0.00452473	0.94637	0.967628
ENSG00000168876.8_ANKRD49	ENSG00000168876	ENSG00000168876.9	ANKRD49	54851	protein_coding	0.00521836	4.93458	0.00410381	0.948922	0.969723
ENSG00000188177.13_ZC3H6	ENSG00000188177	ENSG00000188177.14	ZC3H6	376940	protein_coding	0.0052169	2.3404	0.00112223	0.973276	0.983634
ENSG00000128607.13_KLHDC10	ENSG00000128607	ENSG00000128607.14	KLHDC10	23008	protein_coding	0.00516734	5.02785	0.00382497	0.950685	0.970792
ENSG00000122435.9_TRMT13	ENSG00000122435	ENSG00000122435.11	TRMT13	54482	protein_coding	0.00515807	4.7864	0.00339407	0.953543	0.972935
ENSG00000145780.7_FEM1C	ENSG00000145780	ENSG00000145780.8	FEM1C	56929	protein_coding	0.00513289	4.50225	0.00315052	0.955239	0.973823
ENSG00000204574.12_ABCF1	ENSG00000204574	ENSG00000204574.14	ABCF1	23	protein_coding	0.00511377	7.51502	0.0052809	0.942069	0.965216
ENSG00000159885.13_ZNF222	ENSG00000159885	ENSG00000159885.14	ZNF222	7673	protein_coding	0.00503321	1.85713	0.000620125	0.980133	0.987584
ENSG00000124098.9_FAM210B	ENSG00000124098	ENSG00000124098.10	FAM210B	116151	protein_coding	0.00496057	1.39476	0.000550431	0.981282	0.98808
ENSG00000139926.15_FRMD6	ENSG00000139926	ENSG00000139926.16	FRMD6	122786	protein_coding	0.00490142	0.680298	0.000352362	0.985024	0.990592
ENSG00000213801.4_ZNF321P	ENSG00000213801	ENSG00000213801.4	ZNF321P	399669	transcribed_processed_pseudogene	0.00489168	1.25535	0.000315024	0.985839	0.991044
ENSG00000015133.18_CCDC88C	ENSG00000015133	ENSG00000015133.20	CCDC88C	440193	protein_coding	0.00482581	6.54155	0.00333278	0.953964	0.973184
ENSG00000147421.17_HMBOX1	ENSG00000147421	ENSG00000147421.18	HMBOX1	79618	protein_coding	0.00474942	3.58118	0.00195443	0.964738	0.979445
ENSG00000182742.5_HOXB4	ENSG00000182742	ENSG00000182742.6	HOXB4	3214	protein_coding	0.00473834	4.06909	0.00235487	0.961296	0.977346
ENSG00000123374.10_CDK2	ENSG00000123374	ENSG00000123374.11	CDK2	1017	protein_coding	0.00465113	6.83615	0.00434936	0.947418	0.968333
ENSG00000082258.12_CCNT2	ENSG00000082258	ENSG00000082258.13	CCNT2	905	protein_coding	0.00465021	5.44432	0.00307167	0.955802	0.974324
ENSG00000198755.10_RPL10A	ENSG00000198755	ENSG00000198755.11	RPL10A	4736	protein_coding	0.00461874	10.0466	0.00294872	0.956694	0.974945
ENSG00000011007.12_ELOA	ENSG00000011007	ENSG00000011007.13	ELOA	6924	protein_coding	0.00452407	6.51528	0.00405922	0.9492	0.969934
ENSG00000175467.14_SART1	ENSG00000175467	ENSG00000175467.15	SART1	9092	protein_coding	0.00440227	7.08347	0.00395611	0.949848	0.970284
ENSG00000241163.7_RP11-398A8.3	ENSG00000241163	ENSG00000241163.9	LINC00877	285286	lncRNA	0.00436185	1.83493	0.000550685	0.981278	0.98808
ENSG00000114956.19_DGUOK	ENSG00000114956	ENSG00000114956.20	DGUOK	1716	protein_coding	0.00431639	5.49481	0.00274656	0.958204	0.975537
ENSG00000089775.11_ZBTB25	ENSG00000089775	ENSG00000089775.12	ZBTB25	7597	protein_coding	0.00429744	3.63664	0.00156768	0.968417	0.981711
ENSG00000161542.16_PRPSAP1	ENSG00000161542	ENSG00000161542.17	PRPSAP1	5635	protein_coding	0.00411846	4.7587	0.00219505	0.962632	0.978041
ENSG00000121716.20_PILRB	ENSG00000121716	ENSG00000121716.21	PILRB	29990	protein_coding	0.00408107	5.34478	0.00179349	0.96622	0.980419
ENSG00000100258.17_LMF2	ENSG00000100258	ENSG00000100258.18	LMF2	91289	protein_coding	0.00393604	5.90764	0.0028692	0.957282	0.975244
ENSG00000172671.19_ZFAND4	ENSG00000172671	ENSG00000172671.20	ZFAND4	93550	protein_coding	0.00389041	3.58556	0.00120016	0.972364	0.98312
ENSG00000137343.17_ATAT1	ENSG00000137343	ENSG00000137343.18	ATAT1	79969	protein_coding	0.00385283	2.50619	0.0006462	0.97972	0.987462
ENSG00000087338.4_GMCL1	ENSG00000087338	ENSG00000087338.5	GMCL1	64395	protein_coding	0.00384991	4.60087	0.00186465	0.965557	0.979982
ENSG00000260456.6_C16orf95	ENSG00000260456	ENSG00000260456.7	C16orf95	100506581	protein_coding	0.00378563	2.16016	0.000500794	0.982146	0.98836
ENSG00000120438.11_TCP1	ENSG00000120438	ENSG00000120438.12	TCP1	6950	protein_coding	0.00377149	8.93988	0.00278289	0.957929	0.97547
ENSG00000104814.12_MAP4K1	ENSG00000104814	ENSG00000104814.13	MAP4K1	11184	protein_coding	0.00376325	7.64441	0.00294139	0.956748	0.974945
ENSG00000145741.15_BTF3	ENSG00000145741	ENSG00000145741.17	BTF3	689	protein_coding	0.00372951	9.07078	0.00241137	0.960835	0.977133
ENSG00000175826.11_CTDNEP1	ENSG00000175826	ENSG00000175826.12	CTDNEP1	23399	protein_coding	0.00368742	7.18518	0.00249284	0.96018	0.976871
ENSG00000250462.8_LRRC37BP1	ENSG00000250462	ENSG00000250462.8	LRRC37BP1		transcribed_unprocessed_pseudogene	0.00364003	3.75004	0.00107263	0.973873	0.983879
ENSG00000261221.3_ZNF865	ENSG00000261221	ENSG00000261221.4	ZNF865	100507290	protein_coding	0.003621	4.46562	0.00158981	0.968195	0.981702
ENSG00000104375.15_STK3	ENSG00000104375	ENSG00000104375.17	STK3	6788	protein_coding	0.00349925	4.55933	0.00150006	0.969105	0.982109
ENSG00000148296.6_SURF6	ENSG00000148296	ENSG00000148296.7	SURF6	6838	protein_coding	0.00349442	6.63128	0.00237983	0.961092	0.977285
ENSG00000204576.11_PRR3	ENSG00000204576	ENSG00000204576.12	PRR3	80742	protein_coding	0.00349414	4.73204	0.00163848	0.967712	0.981359
ENSG00000161813.21_LARP4	ENSG00000161813	ENSG00000161813.23	LARP4	113251	protein_coding	0.00346822	6.4542	0.00224693	0.962193	0.977932
ENSG00000168216.10_LMBRD1	ENSG00000168216	ENSG00000168216.13	LMBRD1	55788	protein_coding	0.00343612	4.92162	0.00170315	0.967081	0.98094
ENSG00000168488.18_ATXN2L	ENSG00000168488	ENSG00000168488.19	ATXN2L	11273	protein_coding	0.00339509	7.7955	0.00119428	0.972432	0.98312
ENSG00000160058.18_BSDC1	ENSG00000160058	ENSG00000160058.19	BSDC1	55108	protein_coding	0.00331905	5.53867	0.00196526	0.96464	0.97942
ENSG00000131467.10_PSME3	ENSG00000131467	ENSG00000131467.12	PSME3	10197	protein_coding	0.00330073	8.101	0.00227834	0.96193	0.977843
ENSG00000064995.16_TAF11	ENSG00000064995	ENSG00000064995.19	TAF11	6882	protein_coding	0.00324209	5.23779	0.00153238	0.968774	0.981921
ENSG00000257704.3_INAFM1	ENSG00000257704	ENSG00000257704.4	INAFM1	255783	protein_coding	0.00290863	2.34572	0.00033672	0.98536	0.990857
ENSG00000272886.5_DCP1A	ENSG00000272886	ENSG00000272886.6	DCP1A	55802	protein_coding	0.00287591	5.23332	0.0013375	0.970826	0.982933
ENSG00000114062.18_UBE3A	ENSG00000114062	ENSG00000114062.22	UBE3A	7337	protein_coding	0.0028697	6.6226	0.00164292	0.967668	0.981359
ENSG00000122417.15_ODF2L	ENSG00000122417	ENSG00000122417.15	ODF2L	57489	protein_coding	0.00281357	3.43863	0.000551814	0.981259	0.98808
ENSG00000275807.1_RP11-1348G14.8	ENSG00000275807	ENSG00000275807.1			lncRNA	0.00262858	-0.0388691	5.55117e-05	0.994055	0.996338
ENSG00000167508.11_MVD	ENSG00000167508	ENSG00000167508.12	MVD	4597	protein_coding	0.00260348	6.64196	0.00125484	0.971742	0.98312
ENSG00000183426.16_NPIPA1	ENSG00000183426	ENSG00000183426.17	NPIPA1	642799	protein_coding	0.00258255	5.83207	0.000737191	0.978339	0.986512
ENSG00000244045.12_TMEM199	ENSG00000244045	ENSG00000244045.13	TMEM199	147007	protein_coding	0.00252128	5.19748	0.0010436	0.974229	0.984056
ENSG00000147874.10_HAUS6	ENSG00000147874	ENSG00000147874.11	HAUS6	54801	protein_coding	0.00251402	5.71647	0.000981085	0.975013	0.984406
ENSG00000065615.13_CYB5R4	ENSG00000065615	ENSG00000065615.14	CYB5R4	51167	protein_coding	0.00248554	5.36298	0.00101066	0.974639	0.984253
ENSG00000129515.18_SNX6	ENSG00000129515	ENSG00000129515.20	SNX6	58533	protein_coding	0.0024708	6.40615	0.00121192	0.972229	0.98312
ENSG00000179918.18_SEPHS2	ENSG00000179918	ENSG00000179918.19	SEPHS2	22928	protein_coding	0.00244776	7.17941	0.00110661	0.973463	0.983649
ENSG00000176095.11_IP6K1	ENSG00000176095	ENSG00000176095.12	IP6K1	9807	protein_coding	0.00241919	5.8894	0.00112005	0.973302	0.983634
ENSG00000167113.10_COQ4	ENSG00000167113	ENSG00000167113.11	COQ4	51117	protein_coding	0.00237891	4.96407	0.00079434	0.977515	0.98627
ENSG00000151116.16_UEVLD	ENSG00000151116	ENSG00000151116.17	UEVLD	55293	protein_coding	0.00211213	4.3661	0.000514253	0.981908	0.988194
ENSG00000248101.2_AC002116.8	ENSG00000248101	ENSG00000248101.2			lncRNA	0.00209721	0.888117	3.93673e-05	0.994994	0.996911
ENSG00000118181.10_RPS25	ENSG00000118181	ENSG00000118181.11	RPS25	6230	protein_coding	0.00204074	9.77477	0.000627729	0.980011	0.987584
ENSG00000143409.15_FAM63A	ENSG00000143409	ENSG00000143409.17	MINDY1	55793	protein_coding	0.00196089	2.4209	0.000147249	0.990318	0.993847
ENSG00000119403.14_PHF19	ENSG00000119403	ENSG00000119403.15	PHF19	26147	protein_coding	0.00193168	7.07432	0.000760088	0.978005	0.986316
ENSG00000221823.10_PPP3R1	ENSG00000221823	ENSG00000221823.11	PPP3R1	5534	protein_coding	0.00177904	6.17809	0.000607653	0.980334	0.987639
ENSG00000126814.6_TRMT5	ENSG00000126814	ENSG00000126814.7	TRMT5	57570	protein_coding	0.0017658	4.73234	0.000438788	0.983288	0.989362
ENSG00000095319.14_NUP188	ENSG00000095319	ENSG00000095319.14	NUP188	23511	protein_coding	0.00175783	7.43246	0.000621067	0.980118	0.987584
ENSG00000111696.11_NT5DC3	ENSG00000111696	ENSG00000111696.12	NT5DC3	51559	protein_coding	0.00172926	3.74308	0.000270641	0.986874	0.991421
ENSG00000106290.14_TAF6	ENSG00000106290	ENSG00000106290.16	TAF6	6878	protein_coding	0.00169938	5.91098	0.000543006	0.981409	0.988133
ENSG00000162086.14_ZNF75A	ENSG00000162086	ENSG00000162086.16	ZNF75A	7627	protein_coding	0.00160606	4.32992	0.000275073	0.986767	0.991421
ENSG00000196233.13_LCOR	ENSG00000196233	ENSG00000196233.14	LCOR	84458	protein_coding	0.00152161	4.56075	0.000220082	0.988164	0.992348
ENSG00000282034.1_RP11-2C24.9	ENSG00000282034	ENSG00000282034.1			protein_coding	0.00145929	6.67123	0.000306166	0.98604	0.991115
ENSG00000100523.14_DDHD1	ENSG00000100523	ENSG00000100523.16	DDHD1	80821	protein_coding	0.00144992	6.19342	0.000324989	0.985617	0.990923
ENSG00000065308.4_TRAM2	ENSG00000065308	ENSG00000065308.5	TRAM2	9697	protein_coding	0.00141257	5.59144	0.00027188	0.986844	0.991421
ENSG00000142102.15_ATHL1	ENSG00000142102	ENSG00000142102.16	PGGHG	80162	protein_coding	0.00137897	4.62484	0.000129514	0.99092	0.994205
ENSG00000088038.18_CNOT3	ENSG00000088038	ENSG00000088038.19	CNOT3	4849	protein_coding	0.00133098	5.87345	0.000277286	0.986714	0.991421
ENSG00000185883.11_ATP6V0C	ENSG00000185883	ENSG00000185883.12	ATP6V0C	527	protein_coding	0.00126326	6.11753	0.000254454	0.987273	0.991676
ENSG00000273149.1_RP11-290D2.6	ENSG00000273149	ENSG00000273149.1			lncRNA	0.00112495	1.46244	2.5498e-05	0.995971	0.997447
ENSG00000082641.15_NFE2L1	ENSG00000082641	ENSG00000082641.16	NFE2L1	4779	protein_coding	0.00112075	7.83772	0.000254364	0.987275	0.991676
ENSG00000112812.15_PRSS16	ENSG00000112812	ENSG00000112812.16	PRSS16	10279	protein_coding	0.00110147	0.680829	1.67653e-05	0.996733	0.997988
ENSG00000101150.17_TPD52L2	ENSG00000101150	ENSG00000101150.18	TPD52L2	7165	protein_coding	0.00106541	6.67769	0.00021651	0.98826	0.992371
ENSG00000135378.3_PRRG4	ENSG00000135378	ENSG00000135378.4	PRRG4	79056	protein_coding	0.00105624	3.37739	8.14444e-05	0.992799	0.995746
ENSG00000180776.15_ZDHHC20	ENSG00000180776	ENSG00000180776.16	ZDHHC20	253832	protein_coding	0.0010434	5.77411	0.000203542	0.988617	0.992582
ENSG00000165688.11_PMPCA	ENSG00000165688	ENSG00000165688.12	PMPCA	23203	protein_coding	0.000795528	6.90638	0.00012604	0.991043	0.994205
ENSG00000146733.13_PSPH	ENSG00000146733	ENSG00000146733.14	PSPH	5723	protein_coding	0.000760073	4.30032	6.08436e-05	0.993776	0.996208
ENSG00000147099.19_HDAC8	ENSG00000147099	ENSG00000147099.21	HDAC8	55869	protein_coding	0.000700856	4.33465	5.79585e-05	0.993926	0.996284
ENSG00000123411.14_IKZF4	ENSG00000123411	ENSG00000123411.15	IKZF4	64375	protein_coding	0.000699996	2.90487	2.91354e-05	0.995693	0.997242
ENSG00000168066.20_SF1	ENSG00000168066	ENSG00000168066.21	SF1	7536	protein_coding	0.000693373	8.3271	9.44819e-05	0.992245	0.995263
ENSG00000196428.12_TSC22D2	ENSG00000196428	ENSG00000196428.13	TSC22D2	9819	protein_coding	0.000677048	4.40334	5.28439e-05	0.9942	0.996338
ENSG00000145247.11_OCIAD2	ENSG00000145247	ENSG00000145247.12	OCIAD2	132299	protein_coding	0.000622158	5.5993	5.28232e-05	0.994201	0.996338
ENSG00000158201.9_ABHD3	ENSG00000158201	ENSG00000158201.10	ABHD3	171586	protein_coding	0.00050944	4.98515	3.76178e-05	0.995106	0.99695
ENSG00000196981.3_WDR5B	ENSG00000196981	ENSG00000196981.4	WDR5B	54554	protein_coding	0.000429418	2.74712	8.33869e-06	0.997696	0.998878
ENSG00000187815.9_ZFP69	ENSG00000187815	ENSG00000187815.10	ZFP69	339559	protein_coding	0.00040371	2.51584	7.09411e-06	0.997875	0.998983
ENSG00000162620.15_LRRIQ3	ENSG00000162620	ENSG00000162620.16	LRRIQ3	127255	protein_coding	0.00027487	1.46564	1.78525e-06	0.998934	0.99923
ENSG00000151327.12_FAM177A1	ENSG00000151327	ENSG00000151327.13	FAM177A1	283635	protein_coding	0.00024454	4.06334	6.47494e-06	0.99797	0.999004
ENSG00000250251.6_PKD1P6	ENSG00000250251	ENSG00000250251.6	PKD1P6		transcribed_unprocessed_pseudogene	0.000242324	3.62208	3.97403e-06	0.998409	0.999007
ENSG00000100201.20_DDX17	ENSG00000100201	ENSG00000100201.23	DDX17	10521	protein_coding	0.000222288	8.69691	5.89562e-06	0.998063	0.999007
ENSG00000196378.11_ZNF34	ENSG00000196378	ENSG00000196378.13	ZNF34	80778	protein_coding	0.000184167	1.4658	7.75582e-07	0.999297	0.999445
ENSG00000103274.10_NUBP1	ENSG00000103274	ENSG00000103274.11	NUBP1	4682	protein_coding	0.00013917	5.52646	3.51133e-06	0.998505	0.999007
ENSG00000039319.16_ZFYVE16	ENSG00000039319	ENSG00000039319.17	ZFYVE16	9765	protein_coding	0.000104447	4.04829	8.45816e-07	0.999266	0.999445
ENSG00000184319.15_AC002055.4	ENSG00000184319	ENSG00000184319.17	RPL23AP82	118433	transcribed_unprocessed_pseudogene	1.67121e-05	3.9542	2.43201e-08	0.999876	0.999876
ENSG00000167549.18_CORO6	ENSG00000167549	ENSG00000167549.19	CORO6	84940	protein_coding	-0.000105946	1.70277	2.60664e-07	0.999593	0.999667
ENSG00000154845.15_PPP4R1	ENSG00000154845	ENSG00000154845.16	PPP4R1	9989	protein_coding	-0.000115816	5.58868	2.12932e-06	0.998836	0.999205
ENSG00000185825.16_BCAP31	ENSG00000185825	ENSG00000185825.17	BCAP31	10134	protein_coding	-0.000131909	6.83095	3.24106e-06	0.998564	0.999007
ENSG00000056558.10_TRAF1	ENSG00000056558	ENSG00000056558.11	TRAF1	7185	protein_coding	-0.000141442	8.73488	3.96677e-06	0.998411	0.999007
ENSG00000126749.14_EMG1	ENSG00000126749	ENSG00000126749.16	EMG1	10436	protein_coding	-0.000154352	5.69833	3.86612e-06	0.998431	0.999007
ENSG00000053371.12_AKR7A2	ENSG00000053371	ENSG00000053371.13	AKR7A2	8574	protein_coding	-0.000204152	5.45917	4.62203e-06	0.998285	0.999007
ENSG00000065427.14_KARS	ENSG00000065427	ENSG00000065427.15	KARS1	3735	protein_coding	-0.000299884	8.30946	1.80973e-05	0.996606	0.997934
ENSG00000115687.13_PASK	ENSG00000115687	ENSG00000115687.14	PASK	23178	protein_coding	-0.00036032	6.55293	2.27471e-05	0.996195	0.997597
ENSG00000175575.12_PAAF1	ENSG00000175575	ENSG00000175575.13	PAAF1	80227	protein_coding	-0.000459469	4.93639	2.94999e-05	0.995666	0.997242
ENSG00000196776.15_CD47	ENSG00000196776	ENSG00000196776.17	CD47	961	protein_coding	-0.000475719	6.57089	4.38627e-05	0.994716	0.996706
ENSG00000124541.6_RRP36	ENSG00000124541	ENSG00000124541.7	RRP36	88745	protein_coding	-0.000645066	6.01381	7.00264e-05	0.993323	0.996049
ENSG00000127452.8_FBXL12	ENSG00000127452	ENSG00000127452.9	FBXL12	54850	protein_coding	-0.000699658	4.72992	6.39501e-05	0.993619	0.996134
ENSG00000179899.8_PHC1B	ENSG00000179899	ENSG00000179899.8	PHC1P1		processed_pseudogene	-0.000785649	-0.0267494	3.6622e-06	0.998473	0.999007
ENSG00000120948.16_TARDBP	ENSG00000120948	ENSG00000120948.19	TARDBP	23435	protein_coding	-0.000818458	8.10859	0.000126486	0.991027	0.994205
ENSG00000101888.11_NXT2	ENSG00000101888	ENSG00000101888.12	NXT2	55916	protein_coding	-0.000882301	4.52559	9.85278e-05	0.99208	0.995172
ENSG00000176155.18_CCDC57	ENSG00000176155	ENSG00000176155.20	CCDC57	284001	protein_coding	-0.000882681	4.15464	7.55163e-05	0.993066	0.99594
ENSG00000198492.15_YTHDF2	ENSG00000198492	ENSG00000198492.16	YTHDF2	51441	protein_coding	-0.000884905	6.63505	0.00015407	0.990097	0.993772
ENSG00000132471.11_WBP2	ENSG00000132471	ENSG00000132471.12	WBP2	23558	protein_coding	-0.000953835	6.0801	0.000171087	0.989564	0.993385
ENSG00000164941.13_INTS8	ENSG00000164941	ENSG00000164941.14	INTS8	55656	protein_coding	-0.0009595	5.80677	0.000157849	0.989976	0.993725
ENSG00000249471.7_ZNF324B	ENSG00000249471	ENSG00000249471.8	ZNF324B	388569	protein_coding	-0.000960518	3.16441	4.82256e-05	0.994459	0.996523
ENSG00000173209.23_AC016747.2	ENSG00000173209	ENSG00000173209.23	AHSA2P	130872	transcribed_unitary_pseudogene	-0.00100452	5.58708	0.000127119	0.991004	0.994205
ENSG00000171443.6_ZNF524	ENSG00000171443	ENSG00000171443.7	ZNF524	147807	protein_coding	-0.0010849	3.04407	6.37564e-05	0.993629	0.996134
ENSG00000214253.8_FIS1	ENSG00000214253	ENSG00000214253.9	FIS1	51024	protein_coding	-0.00109159	6.12222	0.000151335	0.990185	0.993787
ENSG00000090581.9_GNPTG	ENSG00000090581	ENSG00000090581.11	GNPTG	84572	protein_coding	-0.00110106	4.40324	0.000133639	0.990776	0.994205
ENSG00000113810.15_SMC4	ENSG00000113810	ENSG00000113810.16	SMC4	10051	protein_coding	-0.00117679	8.10714	0.000191364	0.988963	0.992855
ENSG00000241878.11_PISD	ENSG00000241878	ENSG00000241878.12	PISD	23761	protein_coding	-0.00119083	6.29489	0.000270872	0.986869	0.991421
ENSG00000159842.14_ABR	ENSG00000159842	ENSG00000159842.16	ABR	29	protein_coding	-0.00126329	7.22391	0.000325289	0.98561	0.990923
ENSG00000175224.16_ATG13	ENSG00000175224	ENSG00000175224.17	ATG13	9776	protein_coding	-0.00127854	6.10177	0.000300304	0.986174	0.991159
ENSG00000170265.11_ZNF282	ENSG00000170265	ENSG00000170265.12	ZNF282	8427	protein_coding	-0.00129736	5.76875	0.000305426	0.986057	0.991115
ENSG00000256073.3_C21orf119	ENSG00000256073	ENSG00000256073.3	URB1-AS1	84996	lncRNA	-0.00133675	1.47228	3.1471e-05	0.995524	0.997221
ENSG00000238227.7_C9orf69	ENSG00000238227	ENSG00000238227.8	TMEM250	90120	protein_coding	-0.00138909	5.90116	0.000297134	0.986247	0.991159
ENSG00000104412.7_EMC2	ENSG00000104412	ENSG00000104412.8	EMC2	9694	protein_coding	-0.00145085	5.28873	0.000323678	0.985646	0.990923
ENSG00000109814.11_UGDH	ENSG00000109814	ENSG00000109814.12	UGDH	7358	protein_coding	-0.00145909	5.41955	0.000373997	0.984571	0.990284
ENSG00000075856.11_SART3	ENSG00000075856	ENSG00000075856.12	SART3	9733	protein_coding	-0.00156187	7.2876	0.000408806	0.983869	0.989726
ENSG00000204564.11_C6orf136	ENSG00000204564	ENSG00000204564.12	C6orf136	221545	protein_coding	-0.00158967	3.94782	0.000235635	0.987753	0.992009
ENSG00000183454.16_GRIN2A	ENSG00000183454	ENSG00000183454.18	GRIN2A	2903	protein_coding	-0.00162104	0.437372	3.34549e-05	0.995385	0.997155
ENSG00000090861.15_AARS	ENSG00000090861	ENSG00000090861.17	AARS1	16	protein_coding	-0.00169644	8.22114	0.000573542	0.980893	0.987921
ENSG00000168067.11_MAP4K2	ENSG00000168067	ENSG00000168067.12	MAP4K2	5871	protein_coding	-0.00172426	6.66343	0.000600706	0.980446	0.987679
ENSG00000204977.9_TRIM13	ENSG00000204977	ENSG00000204977.10	TRIM13	10206	protein_coding	-0.00173726	4.62797	0.000379242	0.984463	0.99025
ENSG00000089154.10_GCN1	ENSG00000089154	ENSG00000089154.11	GCN1	10985	protein_coding	-0.0018199	8.11399	0.000517106	0.981858	0.988194
ENSG00000149658.17_YTHDF1	ENSG00000149658	ENSG00000149658.18	YTHDF1	54915	protein_coding	-0.0018553	5.62455	0.000609227	0.980308	0.987639
ENSG00000185808.13_PIGP	ENSG00000185808	ENSG00000185808.14	PIGP	51227	protein_coding	-0.00192933	3.30228	0.000241948	0.98759	0.991919
ENSG00000205038.11_PKHD1L1	ENSG00000205038	ENSG00000205038.12	PKHD1L1	93035	protein_coding	-0.00200057	2.80162	0.000206913	0.988523	0.992561
ENSG00000116580.18_GON4L	ENSG00000116580	ENSG00000116580.20	GON4L	54856	protein_coding	-0.00202077	5.82524	0.000583467	0.980729	0.98789
ENSG00000160948.13_VPS28	ENSG00000160948	ENSG00000160948.14	VPS28	51160	protein_coding	-0.00218212	5.74351	0.000764019	0.977949	0.986316
ENSG00000279407.1_AC007191.4	ENSG00000279407	ENSG00000279407.1			TEC	-0.00219744	0.79483	7.18736e-05	0.993236	0.996035
ENSG00000142676.13_RPL11	ENSG00000142676	ENSG00000142676.14	RPL11	6135	protein_coding	-0.00228506	10.324	0.000789049	0.97759	0.986272
ENSG00000167699.13_GLOD4	ENSG00000167699	ENSG00000167699.14	GLOD4	51031	protein_coding	-0.00229892	6.46542	0.000847897	0.97677	0.985591
ENSG00000103061.12_SLC7A6OS	ENSG00000103061	ENSG00000103061.13	SLC7A6OS	84138	protein_coding	-0.00238754	4.85967	0.000755496	0.978072	0.986316
ENSG00000125741.4_OPA3	ENSG00000125741	ENSG00000125741.5	OPA3	80207	protein_coding	-0.00244738	5.67239	0.00100021	0.97477	0.984308
ENSG00000196305.17_IARS	ENSG00000196305	ENSG00000196305.19	IARS1	3376	protein_coding	-0.00250879	8.19385	0.00119418	0.972433	0.98312
ENSG00000025772.7_TOMM34	ENSG00000025772	ENSG00000025772.8	TOMM34	10953	protein_coding	-0.00255539	5.64917	0.00121771	0.972163	0.98312
ENSG00000120063.9_GNA13	ENSG00000120063	ENSG00000120063.10	GNA13	10672	protein_coding	-0.00255895	6.32695	0.00126839	0.97159	0.98312
ENSG00000197170.9_PSMD12	ENSG00000197170	ENSG00000197170.10	PSMD12	5718	protein_coding	-0.00256393	6.33942	0.00127615	0.971503	0.98312
ENSG00000178502.5_KLHL11	ENSG00000178502	ENSG00000178502.6	KLHL11	55175	protein_coding	-0.00264119	-0.0916747	6.60022e-05	0.993518	0.996134
ENSG00000134759.13_ELP2	ENSG00000134759	ENSG00000134759.14	ELP2	55250	protein_coding	-0.00267321	6.09821	0.00138089	0.970357	0.982743
ENSG00000133895.14_MEN1	ENSG00000133895	ENSG00000133895.18	MEN1	4221	protein_coding	-0.00267643	5.77238	0.00123086	0.972013	0.98312
ENSG00000176014.12_TUBB6	ENSG00000176014	ENSG00000176014.13	TUBB6	84617	protein_coding	-0.00267867	6.39366	0.000982361	0.974996	0.984406
ENSG00000106086.18_PLEKHA8	ENSG00000106086	ENSG00000106086.20	PLEKHA8	84725	protein_coding	-0.00270836	4.06972	0.000672212	0.979316	0.987192
ENSG00000180398.11_MCFD2	ENSG00000180398	ENSG00000180398.13	MCFD2	90411	protein_coding	-0.00272875	5.90071	0.00118814	0.972503	0.98312
ENSG00000105612.8_DNASE2	ENSG00000105612	ENSG00000105612.9	DNASE2	1777	protein_coding	-0.00273338	4.70693	0.00094784	0.975439	0.984469
ENSG00000135912.10_TTLL4	ENSG00000135912	ENSG00000135912.11	TTLL4	9654	protein_coding	-0.00277354	5.68963	0.00120288	0.972333	0.98312
ENSG00000280206.1_CTB-193M12.5	ENSG00000280206	ENSG00000280206.1			lncRNA	-0.00277392	3.62989	0.000626995	0.980023	0.987584
ENSG00000085788.13_DDHD2	ENSG00000085788	ENSG00000085788.14	DDHD2	23259	protein_coding	-0.00278874	5.72436	0.00139699	0.970185	0.982719
ENSG00000171169.8_NAIF1	ENSG00000171169	ENSG00000171169.9	NAIF1	203245	protein_coding	-0.00282744	3.86306	0.00075955	0.978013	0.986316
ENSG00000146587.17_RBAK	ENSG00000146587	ENSG00000146587.18	RBAK	57786	protein_coding	-0.00285726	4.49129	0.000861836	0.97658	0.985473
ENSG00000149313.10_AASDHPPT	ENSG00000149313	ENSG00000149313.11	AASDHPPT	60496	protein_coding	-0.00289617	6.16892	0.00156001	0.968494	0.981711
ENSG00000164338.9_UTP15	ENSG00000164338	ENSG00000164338.10	UTP15	84135	protein_coding	-0.00293588	5.2454	0.00133411	0.970863	0.982933
ENSG00000140931.19_CMTM3	ENSG00000140931	ENSG00000140931.20	CMTM3	123920	protein_coding	-0.00300631	2.92384	0.000531106	0.981614	0.988137
ENSG00000198331.10_HYLS1	ENSG00000198331	ENSG00000198331.11	HYLS1	219844	protein_coding	-0.00301417	4.4108	0.00112495	0.973244	0.983634
ENSG00000139644.12_TMBIM6	ENSG00000139644	ENSG00000139644.13	TMBIM6	7009	protein_coding	-0.00315869	8.75147	0.0018952	0.965276	0.979771
ENSG00000119599.16_DCAF4	ENSG00000119599	ENSG00000119599.17	DCAF4	26094	protein_coding	-0.00316952	4.78	0.00143657	0.969766	0.982484
ENSG00000123415.15_SMUG1	ENSG00000123415	ENSG00000123415.16	SMUG1	23583	protein_coding	-0.0032511	4.4546	0.000975143	0.975088	0.984409
ENSG00000140320.11_BAHD1	ENSG00000140320	ENSG00000140320.12	BAHD1	22893	protein_coding	-0.00325903	5.48561	0.00189546	0.965274	0.979771
ENSG00000150768.15_DLAT	ENSG00000150768	ENSG00000150768.17	DLAT	1737	protein_coding	-0.00332656	6.5988	0.00221272	0.962482	0.977984
ENSG00000129007.14_CALML4	ENSG00000129007	ENSG00000129007.16	CALML4	91860	protein_coding	-0.00332884	2.07429	0.000363244	0.984794	0.990435
ENSG00000160972.9_PPP1R16A	ENSG00000160972	ENSG00000160972.10	PPP1R16A	84988	protein_coding	-0.00337225	3.92198	0.000871621	0.976447	0.985413
ENSG00000104524.13_PYCRL	ENSG00000104524	ENSG00000104524.14	PYCR3	65263	protein_coding	-0.00339087	5.02792	0.00130956	0.971133	0.98312
ENSG00000156261.12_CCT8	ENSG00000156261	ENSG00000156261.13	CCT8	10694	protein_coding	-0.00343965	8.83319	0.00206483	0.963756	0.978743
ENSG00000117091.9_CD48	ENSG00000117091	ENSG00000117091.10	CD48	962	protein_coding	-0.0034708	8.5546	0.00192377	0.965015	0.979653
ENSG00000225973.3_PIGBOS1	ENSG00000225973	ENSG00000225973.4	PIGBOS1	101928527	protein_coding	-0.00347642	2.57554	0.000525879	0.981704	0.988137
ENSG00000071553.16_ATP6AP1	ENSG00000071553	ENSG00000071553.18	ATP6AP1	537	protein_coding	-0.00347947	5.97256	0.00211843	0.963289	0.978415
ENSG00000159147.17_DONSON	ENSG00000159147	ENSG00000159147.18	DONSON	29980	protein_coding	-0.00352215	5.2484	0.0020554	0.963839	0.978753
ENSG00000154920.14_EME1	ENSG00000154920	ENSG00000154920.15	EME1	146956	protein_coding	-0.00353564	4.36417	0.00137155	0.970458	0.982743
ENSG00000158169.12_FANCC	ENSG00000158169	ENSG00000158169.13	FANCC	2176	protein_coding	-0.00359421	4.79958	0.00174927	0.966639	0.980565
ENSG00000106305.9_AIMP2	ENSG00000106305	ENSG00000106305.10	AIMP2	7965	protein_coding	-0.00359879	6.04052	0.0021522	0.962998	0.97834
ENSG00000067955.13_CBFB	ENSG00000067955	ENSG00000067955.15	CBFB	865	protein_coding	-0.00360566	6.4122	0.0023344	0.961465	0.977443
ENSG00000129691.15_ASH2L	ENSG00000129691	ENSG00000129691.16	ASH2L	9070	protein_coding	-0.00362659	6.08613	0.00240707	0.96087	0.977133
ENSG00000138380.17_CARF	ENSG00000138380	ENSG00000138380.18	CARF	79800	protein_coding	-0.00364056	2.6073	0.000572793	0.980906	0.987921
ENSG00000214194.8_AC073346.2	ENSG00000214194	ENSG00000214194.9	SMIM30	401397	protein_coding	-0.00366375	5.51148	0.00222653	0.962365	0.977984
ENSG00000115520.8_COQ10B	ENSG00000115520	ENSG00000115520.9	COQ10B	80219	protein_coding	-0.00368892	4.05427	0.00146172	0.969502	0.982354
ENSG00000158710.14_TAGLN2	ENSG00000158710	ENSG00000158710.15	TAGLN2	8407	protein_coding	-0.00370494	9.04843	0.00212524	0.96323	0.978415
ENSG00000118412.12_CASP8AP2	ENSG00000118412	ENSG00000118412.13	CASP8AP2	9994	protein_coding	-0.00373835	4.86893	0.0012031	0.97233	0.98312
ENSG00000065183.15_WDR3	ENSG00000065183	ENSG00000065183.16	WDR3	10885	protein_coding	-0.00374528	6.65672	0.00279539	0.957834	0.97547
ENSG00000026103.21_FAS	ENSG00000026103	ENSG00000026103.23	FAS	355	protein_coding	-0.00375772	6.51978	0.00274051	0.95825	0.975537
ENSG00000163374.19_YY1AP1	ENSG00000163374	ENSG00000163374.20	YY1AP1	55249	protein_coding	-0.00377161	6.54844	0.00267712	0.958735	0.975843
ENSG00000104897.9_SF3A2	ENSG00000104897	ENSG00000104897.10	SF3A2	8175	protein_coding	-0.00378924	6.52074	0.0022102	0.962503	0.977984
ENSG00000108474.16_PIGL	ENSG00000108474	ENSG00000108474.17	PIGL	9487	protein_coding	-0.00385784	3.04617	0.000954379	0.975355	0.984469
ENSG00000166579.15_NDEL1	ENSG00000166579	ENSG00000166579.16	NDEL1	81565	protein_coding	-0.00386185	5.46601	0.00224192	0.962235	0.977932
ENSG00000158850.14_B4GALT3	ENSG00000158850	ENSG00000158850.15	B4GALT3	8703	protein_coding	-0.00397493	5.77107	0.00280734	0.957744	0.97547
ENSG00000148334.14_PTGES2	ENSG00000148334	ENSG00000148334.16	PTGES2	80142	protein_coding	-0.00398225	6.25635	0.00255174	0.959712	0.976543
ENSG00000163933.9_RFT1	ENSG00000163933	ENSG00000163933.10	RFT1	91869	protein_coding	-0.00401713	5.4247	0.00241274	0.960824	0.977133
ENSG00000196950.13_SLC39A10	ENSG00000196950	ENSG00000196950.14	SLC39A10	57181	protein_coding	-0.00407041	3.53533	0.00122565	0.972072	0.98312
ENSG00000106609.16_TMEM248	ENSG00000106609	ENSG00000106609.16	TMEM248	55069	protein_coding	-0.00416614	6.28079	0.00330863	0.95413	0.973217
ENSG00000169490.16_TM2D2	ENSG00000169490	ENSG00000169490.17	TM2D2	83877	protein_coding	-0.00419143	5.22848	0.00273518	0.95829	0.975537
ENSG00000100227.17_POLDIP3	ENSG00000100227	ENSG00000100227.19	POLDIP3	84271	protein_coding	-0.00420506	7.07992	0.00323781	0.954623	0.973416
ENSG00000078124.11_ACER3	ENSG00000078124	ENSG00000078124.13	ACER3	55331	protein_coding	-0.00429368	3.68166	0.00145571	0.969565	0.982354
ENSG00000176102.11_CSTF3	ENSG00000176102	ENSG00000176102.13	CSTF3	1479	protein_coding	-0.00432245	5.85097	0.00292835	0.956844	0.974945
ENSG00000136682.14_CBWD2	ENSG00000136682	ENSG00000136682.16	CBWD2	150472	protein_coding	-0.00443606	5.55438	0.00338925	0.953576	0.972935
ENSG00000205352.10_PRR13	ENSG00000205352	ENSG00000205352.11	PRR13	54458	protein_coding	-0.00453373	7.6589	0.00385556	0.950489	0.970738
ENSG00000101247.17_NDUFAF5	ENSG00000101247	ENSG00000101247.18	NDUFAF5	79133	protein_coding	-0.0045884	3.88918	0.0015658	0.968436	0.981711
ENSG00000028203.17_VEZT	ENSG00000028203	ENSG00000028203.19	VEZT	55591	protein_coding	-0.00465562	6.06137	0.0041326	0.948743	0.969614
ENSG00000189091.12_SF3B3	ENSG00000189091	ENSG00000189091.13	SF3B3	23450	protein_coding	-0.00471008	8.52677	0.00449184	0.946565	0.967754
ENSG00000112146.16_FBXO9	ENSG00000112146	ENSG00000112146.17	FBXO9	26268	protein_coding	-0.00473426	5.11667	0.0034243	0.953336	0.972935
ENSG00000126858.17_RHOT1	ENSG00000126858	ENSG00000126858.19	RHOT1	55288	protein_coding	-0.00476087	4.98441	0.00339062	0.953566	0.972935
ENSG00000121749.15_TBC1D15	ENSG00000121749	ENSG00000121749.16	TBC1D15	64786	protein_coding	-0.00480609	4.86296	0.00329687	0.954212	0.973217
ENSG00000273142.1_RP11-458F8.4	ENSG00000273142	ENSG00000273142.1	LINC02604		lncRNA	-0.00480647	2.26193	0.000763079	0.977962	0.986316
ENSG00000121903.14_ZSCAN20	ENSG00000121903	ENSG00000121903.15	ZSCAN20	7579	protein_coding	-0.00488328	2.30893	0.000950538	0.975404	0.984469
ENSG00000072042.12_RDH11	ENSG00000072042	ENSG00000072042.13	RDH11	51109	protein_coding	-0.00498814	5.92602	0.00472357	0.945206	0.967096
ENSG00000180011.6_ZADH2	ENSG00000180011	ENSG00000180011.7	ZADH2	284273	protein_coding	-0.00503396	5.43027	0.0038358	0.950616	0.970792
ENSG00000223396.3_RP11-134G8.6	ENSG00000223396	ENSG00000223396.4	RPS10P7		transcribed_processed_pseudogene	-0.00513793	0.867432	0.000426613	0.983521	0.989523
ENSG00000158545.15_ZC3H18	ENSG00000158545	ENSG00000158545.16	ZC3H18	124245	protein_coding	-0.00515811	6.80736	0.00526529	0.942154	0.965216
ENSG00000142634.12_EFHD2	ENSG00000142634	ENSG00000142634.13	EFHD2	79180	protein_coding	-0.00516318	7.49988	0.00468959	0.945403	0.967225
ENSG00000174442.11_ZWILCH	ENSG00000174442	ENSG00000174442.12	ZWILCH	55055	protein_coding	-0.00521483	6.09247	0.00479359	0.944802	0.966756
ENSG00000141385.9_AFG3L2	ENSG00000141385	ENSG00000141385.12	AFG3L2	10939	protein_coding	-0.0052648	7.18618	0.00566034	0.940028	0.963913
ENSG00000162129.13_CLPB	ENSG00000162129	ENSG00000162129.14	CLPB	81570	protein_coding	-0.00530981	5.20435	0.00454613	0.946243	0.967628
ENSG00000188352.12_FOCAD	ENSG00000188352	ENSG00000188352.13	FOCAD	54914	protein_coding	-0.00542271	6.1538	0.00560012	0.940347	0.964021
ENSG00000214309.4_MBLAC1	ENSG00000214309	ENSG00000214309.5	MBLAC1	255374	protein_coding	-0.0054903	1.94528	0.000963843	0.975233	0.984469
ENSG00000099940.11_SNAP29	ENSG00000099940	ENSG00000099940.12	SNAP29	9342	protein_coding	-0.00552164	5.44981	0.00523486	0.942322	0.965314
ENSG00000170322.14_NFRKB	ENSG00000170322	ENSG00000170322.15	NFRKB	4798	protein_coding	-0.00557519	5.18871	0.00507971	0.943181	0.965828
ENSG00000153774.8_CFDP1	ENSG00000153774	ENSG00000153774.9	CFDP1	10428	protein_coding	-0.0056451	5.30391	0.0052196	0.942405	0.965327
ENSG00000143476.17_DTL	ENSG00000143476	ENSG00000143476.18	DTL	51514	protein_coding	-0.0056491	6.28584	0.00612899	0.937599	0.962591
ENSG00000243725.6_TTC4	ENSG00000243725	ENSG00000243725.7	TTC4	7268	protein_coding	-0.00573435	5.69214	0.00505152	0.943339	0.965843
ENSG00000262664.2_OVCA2	ENSG00000262664	ENSG00000262664.3	OVCA2	124641	protein_coding	-0.00577988	5.23863	0.00515098	0.942785	0.965507
ENSG00000112667.12_DNPH1	ENSG00000112667	ENSG00000112667.13	DNPH1	10591	protein_coding	-0.0057879	5.75517	0.00176895	0.966452	0.980522
ENSG00000125652.7_ALKBH7	ENSG00000125652	ENSG00000125652.8	ALKBH7	84266	protein_coding	-0.00579572	5.03129	0.00125389	0.971753	0.98312
ENSG00000160588.9_MPZL3	ENSG00000160588	ENSG00000160588.10	MPZL3	196264	protein_coding	-0.00580613	2.57653	0.00136856	0.97049	0.982743
ENSG00000173020.10_ADRBK1	ENSG00000173020	ENSG00000173020.11	GRK2	156	protein_coding	-0.00582821	8.48787	0.00683484	0.934112	0.960762
ENSG00000183484.11_GPR132	ENSG00000183484	ENSG00000183484.12	GPR132	29933	protein_coding	-0.00583389	6.04762	0.00569887	0.939824	0.963851
ENSG00000198176.12_TFDP1	ENSG00000198176	ENSG00000198176.13	TFDP1	7027	protein_coding	-0.00587074	7.98246	0.00691352	0.933734	0.96052
ENSG00000096384.19_HSP90AB1	ENSG00000096384	ENSG00000096384.20	HSP90AB1	3326	protein_coding	-0.00587835	11.3887	0.0059866	0.938327	0.96295
ENSG00000272333.5_KMT2B	ENSG00000272333	ENSG00000272333.8	KMT2B	9757	protein_coding	-0.00592096	6.33686	0.00377601	0.951001	0.971041
ENSG00000109919.9_MTCH2	ENSG00000109919	ENSG00000109919.10	MTCH2	23788	protein_coding	-0.0060193	6.83526	0.00703975	0.933133	0.96034
ENSG00000131013.3_PPIL4	ENSG00000131013	ENSG00000131013.4	PPIL4	85313	protein_coding	-0.00614119	4.8328	0.00505608	0.943313	0.965843
ENSG00000103248.18_MTHFSD	ENSG00000103248	ENSG00000103248.19	MTHFSD	64779	protein_coding	-0.00623627	4.00826	0.00371859	0.951375	0.971349
ENSG00000161013.16_MGAT4B	ENSG00000161013	ENSG00000161013.17	MGAT4B	11282	protein_coding	-0.0062466	5.84763	0.00665608	0.934977	0.961213
ENSG00000177548.12_RABEP2	ENSG00000177548	ENSG00000177548.13	RABEP2	79874	protein_coding	-0.00625862	5.68294	0.00671109	0.934709	0.961011
ENSG00000044446.11_PHKA2	ENSG00000044446	ENSG00000044446.12	PHKA2	5256	protein_coding	-0.00626266	5.11854	0.00632609	0.936606	0.96201
ENSG00000115561.15_CHMP3	ENSG00000115561	ENSG00000115561.16	CHMP3	51652	protein_coding	-0.00642272	5.87985	0.00771688	0.929999	0.958574
ENSG00000171862.10_PTEN	ENSG00000171862	ENSG00000171862.12	PTEN	5728	protein_coding	-0.0064375	8.1032	0.00860742	0.926081	0.956359
ENSG00000143110.11_C1orf162	ENSG00000143110	ENSG00000143110.12	C1orf162	128346	protein_coding	-0.00651862	0.360301	0.000527139	0.981683	0.988137
ENSG00000130921.7_C12orf65	ENSG00000130921	ENSG00000130921.9	MTRFR	91574	protein_coding	-0.00654229	4.33261	0.00453578	0.946305	0.967628
ENSG00000102003.10_SYP	ENSG00000102003	ENSG00000102003.12	SYP	6855	protein_coding	-0.00660061	0.277995	0.000479598	0.982528	0.988671
ENSG00000144635.8_DYNC1LI1	ENSG00000144635	ENSG00000144635.9	DYNC1LI1	51143	protein_coding	-0.00660858	5.77588	0.00653747	0.935558	0.961445
ENSG00000176783.14_RUFY1	ENSG00000176783	ENSG00000176783.15	RUFY1	80230	protein_coding	-0.00671937	5.86928	0.00811372	0.928227	0.957551
ENSG00000177868.11_SVBP	ENSG00000177868	ENSG00000177868.12	SVBP	374969	protein_coding	-0.00676495	3.5351	0.00302284	0.956154	0.97461
ENSG00000136699.19_SMPD4	ENSG00000136699	ENSG00000136699.20	SMPD4	55627	protein_coding	-0.00677294	7.15851	0.00934454	0.922991	0.954042
ENSG00000166068.12_SPRED1	ENSG00000166068	ENSG00000166068.13	SPRED1	161742	protein_coding	-0.00677451	2.06344	0.00158067	0.968286	0.981711
ENSG00000172845.14_SP3	ENSG00000172845	ENSG00000172845.18	SP3	6670	protein_coding	-0.00680511	6.14108	0.00886582	0.924983	0.955517
ENSG00000011295.15_TTC19	ENSG00000011295	ENSG00000011295.16	TTC19	54902	protein_coding	-0.0068116	5.43998	0.00808239	0.928365	0.957564
ENSG00000131401.11_NAPSB	ENSG00000131401	ENSG00000131401.12	NAPSB	256236	transcribed_unprocessed_pseudogene	-0.00694543	6.74236	0.00821746	0.927771	0.957372
ENSG00000175550.7_DRAP1	ENSG00000175550	ENSG00000175550.8	DRAP1	10589	protein_coding	-0.00696587	6.22792	0.00782043	0.929532	0.958385
ENSG00000159593.14_NAE1	ENSG00000159593	ENSG00000159593.15	NAE1	8883	protein_coding	-0.00716259	6.05664	0.00911963	0.92392	0.954711
ENSG00000005844.17_ITGAL	ENSG00000005844	ENSG00000005844.19	ITGAL	3683	protein_coding	-0.00732387	7.15178	0.0094079	0.922731	0.953919
ENSG00000104679.10_R3HCC1	ENSG00000104679	ENSG00000104679.12	R3HCC1	203069	protein_coding	-0.0073504	4.45279	0.00672029	0.934665	0.961011
ENSG00000114054.13_PCCB	ENSG00000114054	ENSG00000114054.14	PCCB	5096	protein_coding	-0.00737283	6.08649	0.0106212	0.917916	0.951123
ENSG00000176974.19_SHMT1	ENSG00000176974	ENSG00000176974.21	SHMT1	6470	protein_coding	-0.00739346	5.59573	0.00945328	0.922545	0.953864
ENSG00000182872.15_RBM10	ENSG00000182872	ENSG00000182872.16	RBM10	8241	protein_coding	-0.00741636	6.79804	0.0109725	0.916575	0.950227
ENSG00000186416.13_NKRF	ENSG00000186416	ENSG00000186416.18	NKRF	55922	protein_coding	-0.00742818	5.45745	0.0098617	0.920895	0.952604
ENSG00000066135.12_KDM4A	ENSG00000066135	ENSG00000066135.13	KDM4A	9682	protein_coding	-0.00750543	5.65517	0.00928151	0.92325	0.954164
ENSG00000004455.16_AK2	ENSG00000004455	ENSG00000004455.17	AK2	204	protein_coding	-0.00752995	8.21326	0.0117421	0.913709	0.947927
ENSG00000085978.21_ATG16L1	ENSG00000085978	ENSG00000085978.22	ATG16L1	55054	protein_coding	-0.00766379	4.77714	0.00766591	0.93023	0.95866
ENSG00000116752.5_BCAS2	ENSG00000116752	ENSG00000116752.6	BCAS2	10286	protein_coding	-0.00766777	5.5452	0.0101374	0.919801	0.951909
ENSG00000112031.15_MTRF1L	ENSG00000112031	ENSG00000112031.16	MTRF1L	54516	protein_coding	-0.00784581	5.24158	0.00966944	0.921668	0.95333
ENSG00000090266.12_NDUFB2	ENSG00000090266	ENSG00000090266.13	NDUFB2	4708	protein_coding	-0.00786456	6.29558	0.00731856	0.931825	0.959622
ENSG00000180304.14_OAZ2	ENSG00000180304	ENSG00000180304.14	OAZ2	4947	protein_coding	-0.00801182	5.65271	0.00936471	0.922908	0.954029
ENSG00000148444.15_COMMD3	ENSG00000148444	ENSG00000148444.16	COMMD3	23412	protein_coding	-0.00802307	5.62694	0.0108264	0.91713	0.9506
ENSG00000095383.19_TBC1D2	ENSG00000095383	ENSG00000095383.20	TBC1D2	55357	protein_coding	-0.00803153	-0.265385	0.000533259	0.981577	0.988137
ENSG00000133884.9_DPF2	ENSG00000133884	ENSG00000133884.10	DPF2	5977	protein_coding	-0.00806356	6.07522	0.012132	0.912294	0.947181
ENSG00000134697.12_GNL2	ENSG00000134697	ENSG00000134697.13	GNL2	29889	protein_coding	-0.00806765	6.91574	0.0110518	0.916274	0.950078
ENSG00000171574.17_ZNF584	ENSG00000171574	ENSG00000171574.18	ZNF584	201514	protein_coding	-0.00808512	3.37441	0.0045928	0.945969	0.96751
ENSG00000166478.9_ZNF143	ENSG00000166478	ENSG00000166478.10	ZNF143	7702	protein_coding	-0.00810555	4.32462	0.00645174	0.935981	0.96166
ENSG00000100442.10_FKBP3	ENSG00000100442	ENSG00000100442.11	FKBP3	2287	protein_coding	-0.00815797	6.96954	0.0127992	0.909925	0.945554
ENSG00000115539.13_PDCL3	ENSG00000115539	ENSG00000115539.14	PDCL3	79031	protein_coding	-0.00816622	5.36825	0.00829173	0.927446	0.957256
ENSG00000167085.11_PHB	ENSG00000167085	ENSG00000167085.13	PHB	5245	protein_coding	-0.0082603	8.16308	0.0104718	0.918493	0.951176
ENSG00000174574.15_AKIRIN1	ENSG00000174574	ENSG00000174574.16	AKIRIN1	79647	protein_coding	-0.00830117	6.84397	0.0139034	0.906137	0.943692
ENSG00000198298.12_ZNF485	ENSG00000198298	ENSG00000198298.13	ZNF485	220992	protein_coding	-0.00832707	2.33206	0.00270903	0.95849	0.975667
ENSG00000213443.2_RP11-75L1.2	ENSG00000213443	ENSG00000213443.2	NPM1P7		processed_pseudogene	-0.00836033	4.53879	0.00776637	0.929776	0.958502
ENSG00000178685.13_PARP10	ENSG00000178685	ENSG00000178685.14	PARP10	84875	protein_coding	-0.00844337	6.85577	0.0143383	0.904687	0.942763
ENSG00000067704.9_IARS2	ENSG00000067704	ENSG00000067704.10	IARS2	55699	protein_coding	-0.00847709	7.16395	0.0146613	0.903624	0.942237
ENSG00000120370.12_GORAB	ENSG00000120370	ENSG00000120370.14	GORAB	92344	protein_coding	-0.00854219	3.97593	0.00554492	0.940641	0.964177
ENSG00000101138.11_CSTF1	ENSG00000101138	ENSG00000101138.12	CSTF1	1477	protein_coding	-0.00862996	5.79377	0.0121783	0.912127	0.947149
ENSG00000013503.9_POLR3B	ENSG00000013503	ENSG00000013503.10	POLR3B	55703	protein_coding	-0.00865643	4.51689	0.00955162	0.922145	0.953678
ENSG00000168575.9_SLC20A2	ENSG00000168575	ENSG00000168575.10	SLC20A2	6575	protein_coding	-0.00869957	4.09243	0.00831119	0.927361	0.957242
ENSG00000122566.20_HNRNPA2B1	ENSG00000122566	ENSG00000122566.22	HNRNPA2B1	3181	protein_coding	-0.00875875	10.7397	0.010377	0.918862	0.951228
ENSG00000170144.20_HNRNPA3	ENSG00000170144	ENSG00000170144.21	HNRNPA3	220988	protein_coding	-0.00880419	9.40074	0.0133941	0.907864	0.944836
ENSG00000130414.11_NDUFA10	ENSG00000130414	ENSG00000130414.13	NDUFA10	4705	protein_coding	-0.00893751	7.01433	0.0159042	0.899644	0.939608
ENSG00000168884.14_TNIP2	ENSG00000168884	ENSG00000168884.15	TNIP2	79155	protein_coding	-0.00897993	6.26195	0.0139717	0.905908	0.943671
ENSG00000124275.14_MTRR	ENSG00000124275	ENSG00000124275.15	MTRR	4552	protein_coding	-0.00898083	5.57095	0.0130573	0.909025	0.945284
ENSG00000198242.13_RPL23A	ENSG00000198242	ENSG00000198242.14	RPL23A	6147	protein_coding	-0.00898977	10.2342	0.0135294	0.907402	0.9445
ENSG00000155542.11_SETD9	ENSG00000155542	ENSG00000155542.12	SETD9	133383	protein_coding	-0.00899275	2.38728	0.00335046	0.953842	0.973133
ENSG00000143153.12_ATP1B1	ENSG00000143153	ENSG00000143153.14	ATP1B1	481	protein_coding	-0.0090111	5.54	0.0128091	0.90989	0.945554
ENSG00000152382.5_TADA1	ENSG00000152382	ENSG00000152382.6	TADA1	117143	protein_coding	-0.00927334	4.533	0.01043	0.918656	0.951176
ENSG00000119969.14_HELLS	ENSG00000119969	ENSG00000119969.15	HELLS	3070	protein_coding	-0.00932362	6.40108	0.0154348	0.901128	0.940576
ENSG00000174238.14_PITPNA	ENSG00000174238	ENSG00000174238.16	PITPNA	5306	protein_coding	-0.00939809	6.75339	0.0177668	0.893962	0.935927
ENSG00000104885.17_DOT1L	ENSG00000104885	ENSG00000104885.19	DOT1L	84444	protein_coding	-0.00941217	7.21056	0.0146831	0.903553	0.942237
ENSG00000131408.13_NR1H2	ENSG00000131408	ENSG00000131408.15	NR1H2	7376	protein_coding	-0.00944184	6.08349	0.015275	0.901638	0.940864
ENSG00000133112.16_TPT1	ENSG00000133112	ENSG00000133112.17	TPT1	7178	protein_coding	-0.00944238	11.0799	0.012964	0.909349	0.945362
ENSG00000100316.15_RPL3	ENSG00000100316	ENSG00000100316.16	RPL3	6122	protein_coding	-0.00961534	11.5297	0.0134041	0.90783	0.944836
ENSG00000189369.8_GSPT2	ENSG00000189369	ENSG00000189369.9	GSPT2	23708	protein_coding	-0.00969236	4.6316	0.0123379	0.911556	0.94671
ENSG00000225783.7_MIAT	ENSG00000225783	ENSG00000225783.9	MIAT	440823	lncRNA	-0.00971332	1.8728	0.00247827	0.960296	0.976916
ENSG00000198824.6_CHAMP1	ENSG00000198824	ENSG00000198824.7	CHAMP1	283489	protein_coding	-0.00973785	5.89025	0.015219	0.901818	0.940864
ENSG00000188199.10_NUTM2B	ENSG00000188199	ENSG00000188199.11	NUTM2B	729262	protein_coding	-0.00976692	0.457219	0.00108121	0.973769	0.983879
ENSG00000212916.4_MAP10	ENSG00000212916	ENSG00000212916.6	MAP10	54627	protein_coding	-0.00979544	2.25405	0.00278184	0.957937	0.97547
ENSG00000271121.2_NUDT4P2	ENSG00000271121	ENSG00000271121.2	NUDT4P2		processed_pseudogene	-0.00983775	0.512599	0.0010513	0.974134	0.984033
ENSG00000137154.12_RPS6	ENSG00000137154	ENSG00000137154.13	RPS6	6194	protein_coding	-0.00995808	11.1124	0.0126625	0.910405	0.945805
ENSG00000176986.15_SEC24C	ENSG00000176986	ENSG00000176986.16	SEC24C	9632	protein_coding	-0.00996805	7.88068	0.0201368	0.887156	0.932094
ENSG00000106400.11_ZNHIT1	ENSG00000106400	ENSG00000106400.12	ZNHIT1	10467	protein_coding	-0.00997482	5.8553	0.0157047	0.900271	0.94
ENSG00000131165.14_CHMP1A	ENSG00000131165	ENSG00000131165.16	CHMP1A	5119	protein_coding	-0.00999386	7.00538	0.0173063	0.895338	0.936703
ENSG00000266962.2_RP11-400F19.6	ENSG00000266962	ENSG00000266962.2	HSD17B1-AS1	108783654	lncRNA	-0.0100124	4.38778	0.0104339	0.91864	0.951176
ENSG00000163823.3_CCR1	ENSG00000163823	ENSG00000163823.4	CCR1	1230	protein_coding	-0.0100397	3.49013	0.00749113	0.931028	0.959123
ENSG00000141026.5_MED9	ENSG00000141026	ENSG00000141026.6	MED9	55090	protein_coding	-0.0100685	4.54905	0.0130058	0.909204	0.945284
ENSG00000176715.15_ACSF3	ENSG00000176715	ENSG00000176715.17	ACSF3	197322	protein_coding	-0.0102882	5.06831	0.015713	0.900245	0.94
ENSG00000176386.8_CDC26	ENSG00000176386	ENSG00000176386.9	CDC26	246184	protein_coding	-0.0103102	5.20581	0.0128707	0.909674	0.945554
ENSG00000172409.5_CLP1	ENSG00000172409	ENSG00000172409.7	CLP1	10978	protein_coding	-0.0103619	4.77898	0.0130947	0.908895	0.945254
ENSG00000126821.7_SGPP1	ENSG00000126821	ENSG00000126821.8	SGPP1	81537	protein_coding	-0.0104049	5.50417	0.0191671	0.889889	0.933313
ENSG00000225335.3_XXbac-B476C20.9	ENSG00000225335	ENSG00000225335.3			lncRNA	-0.0104457	0.656231	0.0014804	0.969308	0.982241
ENSG00000188603.19_CLN3	ENSG00000188603	ENSG00000188603.22	CLN3	1201	protein_coding	-0.0104488	4.93578	0.0161401	0.898906	0.939272
ENSG00000120616.15_EPC1	ENSG00000120616	ENSG00000120616.16	EPC1	80314	protein_coding	-0.010497	5.29959	0.0181698	0.892774	0.935178
ENSG00000151014.5_NOCT	ENSG00000151014	ENSG00000151014.6	NOCT	25819	protein_coding	-0.0105799	2.79526	0.00594063	0.938563	0.962995
ENSG00000163161.13_ERCC3	ENSG00000163161	ENSG00000163161.14	ERCC3	2071	protein_coding	-0.0105966	6.11458	0.0178765	0.893638	0.935793
ENSG00000145439.11_CBR4	ENSG00000145439	ENSG00000145439.12	CBR4	84869	protein_coding	-0.0106006	4.47377	0.0136435	0.907014	0.944242
ENSG00000163171.7_CDC42EP3	ENSG00000163171	ENSG00000163171.8	CDC42EP3	10602	protein_coding	-0.0106662	5.85532	0.0213817	0.883744	0.929566
ENSG00000122406.13_RPL5	ENSG00000122406	ENSG00000122406.14	RPL5	6125	protein_coding	-0.010672	10.3899	0.0176101	0.894428	0.936158
ENSG00000197841.14_ZNF181	ENSG00000197841	ENSG00000197841.15	ZNF181	339318	protein_coding	-0.0107835	3.23637	0.00818833	0.927898	0.957431
ENSG00000005893.15_LAMP2	ENSG00000005893	ENSG00000005893.16	LAMP2	3920	protein_coding	-0.0107901	5.75549	0.0214704	0.883505	0.929566
ENSG00000107262.20_BAG1	ENSG00000107262	ENSG00000107262.26	BAG1	573	protein_coding	-0.0107983	6.51896	0.0206801	0.885654	0.930969
ENSG00000130177.14_CDC16	ENSG00000130177	ENSG00000130177.16	CDC16	8881	protein_coding	-0.0108002	6.16967	0.022898	0.879723	0.9274
ENSG00000096746.17_HNRNPH3	ENSG00000096746	ENSG00000096746.18	HNRNPH3	3189	protein_coding	-0.0108157	7.85903	0.00964839	0.921753	0.953345
ENSG00000188452.13_CERKL	ENSG00000188452	ENSG00000188452.15	CERKL	375298	protein_coding	-0.0108737	0.464887	0.00119735	0.972396	0.98312
ENSG00000177728.16_KIAA0195	ENSG00000177728	ENSG00000177728.17	TMEM94	9772	protein_coding	-0.0109076	5.71713	0.0184147	0.892058	0.934862
ENSG00000233830.2_AC073150.4	ENSG00000233830	ENSG00000233830.2	EIF4HP1		processed_pseudogene	-0.0109558	2.80312	0.00584604	0.939054	0.963353
ENSG00000162777.16_DENND2D	ENSG00000162777	ENSG00000162777.17	DENND2D	79961	protein_coding	-0.0109632	6.46626	0.0238515	0.877263	0.925894
ENSG00000142082.14_SIRT3	ENSG00000142082	ENSG00000142082.15	SIRT3	23410	protein_coding	-0.011001	3.9723	0.0120945	0.912429	0.947181
ENSG00000121774.17_KHDRBS1	ENSG00000121774	ENSG00000121774.18	KHDRBS1	10657	protein_coding	-0.011077	8.40989	0.0237963	0.877404	0.925894
ENSG00000099821.13_POLRMT	ENSG00000099821	ENSG00000099821.14	POLRMT	5442	protein_coding	-0.0110897	6.71921	0.0233344	0.878591	0.926712
ENSG00000077514.8_POLD3	ENSG00000077514	ENSG00000077514.9	POLD3	10714	protein_coding	-0.0114306	5.7409	0.0220908	0.881846	0.928696
ENSG00000147416.10_ATP6V1B2	ENSG00000147416	ENSG00000147416.11	ATP6V1B2	526	protein_coding	-0.0114781	6.78648	0.0263629	0.871017	0.92217
ENSG00000132275.10_RRP8	ENSG00000132275	ENSG00000132275.11	RRP8	23378	protein_coding	-0.0115148	5.04116	0.0181137	0.892938	0.935278
ENSG00000074370.17_ATP2A3	ENSG00000074370	ENSG00000074370.18	ATP2A3	489	protein_coding	-0.0115678	7.64484	0.0271986	0.869007	0.921058
ENSG00000040531.14_CTNS	ENSG00000040531	ENSG00000040531.16	CTNS	1497	protein_coding	-0.0117935	3.74191	0.0130317	0.909114	0.945284
ENSG00000143457.10_GOLPH3L	ENSG00000143457	ENSG00000143457.11	GOLPH3L	55204	protein_coding	-0.0118596	4.80247	0.0191706	0.889879	0.933313
ENSG00000167526.13_RPL13	ENSG00000167526	ENSG00000167526.14	RPL13	6137	protein_coding	-0.0119033	10.5515	0.0187478	0.891092	0.934124
ENSG00000185278.15_ZBTB37	ENSG00000185278	ENSG00000185278.15	ZBTB37	84614	protein_coding	-0.0120413	2.93225	0.0078952	0.929197	0.958113
ENSG00000176273.14_SLC35G1	ENSG00000176273	ENSG00000176273.15	SLC35G1	159371	protein_coding	-0.0120917	2.78042	0.00806752	0.928431	0.957564
ENSG00000011405.13_PIK3C2A	ENSG00000011405	ENSG00000011405.14	PIK3C2A	5286	protein_coding	-0.0121217	4.86709	0.0149925	0.902548	0.941332
ENSG00000100060.17_MFNG	ENSG00000100060	ENSG00000100060.18	MFNG	4242	protein_coding	-0.0121263	6.94793	0.0249131	0.874584	0.924256
ENSG00000256238.1_RP11-473N11.2	ENSG00000256238	ENSG00000256238.1	SUPT16HP1		processed_pseudogene	-0.0121775	-0.39401	0.00106973	0.973908	0.983879
ENSG00000177302.14_TOP3A	ENSG00000177302	ENSG00000177302.15	TOP3A	7156	protein_coding	-0.0121788	5.5884	0.0264218	0.870874	0.92217
ENSG00000186532.11_SMYD4	ENSG00000186532	ENSG00000186532.12	SMYD4	114826	protein_coding	-0.0121937	4.43968	0.0128273	0.909826	0.945554
ENSG00000245958.6_RP11-33B1.1	ENSG00000245958	ENSG00000245958.7	SEPTIN7P14		transcribed_unprocessed_pseudogene	-0.0122081	2.67368	0.00733993	0.931726	0.959622
ENSG00000136877.14_FPGS	ENSG00000136877	ENSG00000136877.15	FPGS	2356	protein_coding	-0.0122234	6.65052	0.0265972	0.87045	0.92201
ENSG00000274523.4_WBSCR16	ENSG00000274523	ENSG00000274523.5	RCC1L	81554	protein_coding	-0.012234	7.05594	0.024037	0.876791	0.925608
ENSG00000145860.11_RNF145	ENSG00000145860	ENSG00000145860.12	RNF145	153830	protein_coding	-0.0123499	6.15913	0.0298338	0.862868	0.917659
ENSG00000132964.11_CDK8	ENSG00000132964	ENSG00000132964.12	CDK8	1024	protein_coding	-0.0123943	5.00166	0.0214998	0.883426	0.929566
ENSG00000160293.16_VAV2	ENSG00000160293	ENSG00000160293.17	VAV2	7410	protein_coding	-0.012407	7.02117	0.0300444	0.862389	0.917281
ENSG00000135241.16_PNPLA8	ENSG00000135241	ENSG00000135241.17	PNPLA8	50640	protein_coding	-0.0124334	4.5961	0.0201342	0.887163	0.932094
ENSG00000068903.19_SIRT2	ENSG00000068903	ENSG00000068903.21	SIRT2	22933	protein_coding	-0.0125017	4.65228	0.0204498	0.886288	0.931512
ENSG00000129657.14_SEC14L1	ENSG00000129657	ENSG00000129657.16	SEC14L1	6397	protein_coding	-0.0125106	6.61377	0.0200926	0.887279	0.932094
ENSG00000161653.10_NAGS	ENSG00000161653	ENSG00000161653.11	NAGS	162417	protein_coding	-0.0125254	-0.295995	0.00130143	0.971222	0.98312
ENSG00000158669.11_AGPAT6	ENSG00000158669	ENSG00000158669.11	GPAT4	137964	protein_coding	-0.0125324	6.5469	0.0305343	0.861283	0.916265
ENSG00000140990.14_NDUFB10	ENSG00000140990	ENSG00000140990.15	NDUFB10	4716	protein_coding	-0.0125891	5.98591	0.0263096	0.871147	0.92217
ENSG00000156599.10_ZDHHC5	ENSG00000156599	ENSG00000156599.11	ZDHHC5	25921	protein_coding	-0.0126343	6.8213	0.0323959	0.857161	0.913356
ENSG00000213339.8_QTRT1	ENSG00000213339	ENSG00000213339.9	QTRT1	81890	protein_coding	-0.0128353	5.29427	0.025701	0.872633	0.922948
ENSG00000112592.13_TBP	ENSG00000112592	ENSG00000112592.15	TBP	6908	protein_coding	-0.0128795	4.3377	0.0197246	0.888309	0.932656
ENSG00000234028.3_AC062029.1	ENSG00000234028	ENSG00000234028.4	EIF2AK3-DT		lncRNA	-0.0129296	1.50122	0.00364075	0.951886	0.971739
ENSG00000156384.14_SFR1	ENSG00000156384	ENSG00000156384.15	SFR1	119392	protein_coding	-0.0129733	2.84078	0.00943819	0.922607	0.953864
ENSG00000115649.15_CNPPD1	ENSG00000115649	ENSG00000115649.16	CNPPD1	27013	protein_coding	-0.0129982	6.66173	0.0293878	0.863887	0.918296
ENSG00000092931.11_MFSD11	ENSG00000092931	ENSG00000092931.12	MFSD11	79157	protein_coding	-0.0130048	3.64312	0.0146358	0.903708	0.942251
ENSG00000113851.14_CRBN	ENSG00000113851	ENSG00000113851.16	CRBN	51185	protein_coding	-0.0130433	4.78407	0.0241526	0.876497	0.925515
ENSG00000230629.2_RP11-320L13.2	ENSG00000230629	ENSG00000230629.2	RPS23P8		processed_pseudogene	-0.0131523	2.74145	0.00795751	0.928919	0.957899
ENSG00000100575.13_TIMM9	ENSG00000100575	ENSG00000100575.14	TIMM9	26520	protein_coding	-0.0131931	4.92144	0.0191404	0.889965	0.933321
ENSG00000066557.5_LRRC40	ENSG00000066557	ENSG00000066557.6	LRRC40	55631	protein_coding	-0.013229	5.19137	0.0264344	0.870844	0.92217
ENSG00000135269.17_TES	ENSG00000135269	ENSG00000135269.18	TES	26136	protein_coding	-0.013252	6.25075	0.0343107	0.853048	0.910324
ENSG00000181467.4_RAP2B	ENSG00000181467	ENSG00000181467.5	RAP2B	5912	protein_coding	-0.0132527	4.98842	0.0216621	0.88299	0.929539
ENSG00000162511.7_LAPTM5	ENSG00000162511	ENSG00000162511.8	LAPTM5	7805	protein_coding	-0.0132632	9.98582	0.0329685	0.855918	0.91248
ENSG00000118046.14_STK11	ENSG00000118046	ENSG00000118046.17	STK11	6794	protein_coding	-0.0132678	6.35672	0.0324189	0.857111	0.913356
ENSG00000141380.13_SS18	ENSG00000141380	ENSG00000141380.14	SS18	6760	protein_coding	-0.0132715	6.44056	0.0307676	0.86076	0.915836
ENSG00000124209.3_RAB22A	ENSG00000124209	ENSG00000124209.4	RAB22A	57403	protein_coding	-0.013395	5.15399	0.0291278	0.864484	0.91857
ENSG00000156170.12_NDUFAF6	ENSG00000156170	ENSG00000156170.13	NDUFAF6	137682	protein_coding	-0.0134062	4.08545	0.0194484	0.889089	0.932981
ENSG00000167930.15_FAM234A	ENSG00000167930	ENSG00000167930.17	FAM234A	83986	protein_coding	-0.0134401	5.1979	0.0293504	0.863973	0.918315
ENSG00000078699.21_CBFA2T2	ENSG00000078699	ENSG00000078699.22	CBFA2T2	9139	protein_coding	-0.0136466	3.67282	0.0152508	0.901716	0.940864
ENSG00000059122.16_FLYWCH1	ENSG00000059122	ENSG00000059122.17	FLYWCH1	84256	protein_coding	-0.0137147	5.0491	0.0297667	0.863021	0.917716
ENSG00000175216.14_CKAP5	ENSG00000175216	ENSG00000175216.15	CKAP5	9793	protein_coding	-0.0137604	7.48753	0.0321943	0.857602	0.913437
ENSG00000009844.15_VTA1	ENSG00000009844	ENSG00000009844.16	VTA1	51534	protein_coding	-0.0137972	6.21582	0.0346548	0.852321	0.91008
ENSG00000155189.11_AGPAT5	ENSG00000155189	ENSG00000155189.12	AGPAT5	55326	protein_coding	-0.0138692	7.11325	0.0385648	0.844313	0.904562
ENSG00000162066.14_AMDHD2	ENSG00000162066	ENSG00000162066.16	AMDHD2	51005	protein_coding	-0.0138747	4.84109	0.0277975	0.867586	0.920491
ENSG00000006625.17_GGCT	ENSG00000006625	ENSG00000006625.18	GGCT	79017	protein_coding	-0.0138982	6.05728	0.0375268	0.846396	0.905932
ENSG00000115365.11_LANCL1	ENSG00000115365	ENSG00000115365.12	LANCL1	10314	protein_coding	-0.0139094	5.74234	0.0307714	0.860751	0.915836
ENSG00000123737.12_EXOSC9	ENSG00000123737	ENSG00000123737.13	EXOSC9	5393	protein_coding	-0.013931	6.00285	0.034438	0.852778	0.910209
ENSG00000134375.10_TIMM17A	ENSG00000134375	ENSG00000134375.11	TIMM17A	10440	protein_coding	-0.0139346	7.11582	0.036522	0.848442	0.907438
ENSG00000152219.4_ARL14EP	ENSG00000152219	ENSG00000152219.5	ARL14EP	120534	protein_coding	-0.0139743	5.29566	0.0305275	0.861299	0.916265
ENSG00000141034.9_GID4	ENSG00000141034	ENSG00000141034.10	GID4	79018	protein_coding	-0.0140916	3.77054	0.0165678	0.897582	0.938397
ENSG00000150316.11_CWC15	ENSG00000150316	ENSG00000150316.12	CWC15	51503	protein_coding	-0.014201	6.10631	0.03855	0.844343	0.904562
ENSG00000151702.16_FLI1	ENSG00000151702	ENSG00000151702.17	FLI1	2313	protein_coding	-0.014201	5.88229	0.0375001	0.84645	0.905932
ENSG00000214174.8_AMZ2P1	ENSG00000214174	ENSG00000214174.9	AMZ2P1	201283	transcribed_unprocessed_pseudogene	-0.0142056	1.70235	0.00401661	0.949467	0.970129
ENSG00000140743.7_CDR2	ENSG00000140743	ENSG00000140743.8	CDR2	1039	protein_coding	-0.0142348	5.88819	0.0389325	0.843582	0.904321
ENSG00000135740.16_SLC9A5	ENSG00000135740	ENSG00000135740.17	SLC9A5	6553	protein_coding	-0.0142746	1.06252	0.00318354	0.955005	0.973732
ENSG00000107164.15_FUBP3	ENSG00000107164	ENSG00000107164.16	FUBP3	8939	protein_coding	-0.0143059	6.31773	0.038749	0.843947	0.904365
ENSG00000135506.15_OS9	ENSG00000135506	ENSG00000135506.16	OS9	10956	protein_coding	-0.0143328	7.40257	0.0424283	0.836805	0.900054
ENSG00000177646.18_ACAD9	ENSG00000177646	ENSG00000177646.20	ACAD9	28976	protein_coding	-0.0143845	6.03428	0.0369203	0.847627	0.906798
ENSG00000033050.8_ABCF2	ENSG00000033050	ENSG00000033050.9	ABCF2	10061	protein_coding	-0.0144047	7.24384	0.040897	0.839737	0.901659
ENSG00000141985.9_SH3GL1	ENSG00000141985	ENSG00000141985.9	SH3GL1	6455	protein_coding	-0.0144933	6.19587	0.0408385	0.83985	0.901659
ENSG00000097046.12_CDC7	ENSG00000097046	ENSG00000097046.13	CDC7	8317	protein_coding	-0.0145531	5.10052	0.0325868	0.856746	0.913146
ENSG00000164074.15_ABHD18	ENSG00000164074	ENSG00000164074.16	ABHD18	80167	protein_coding	-0.0145943	3.89416	0.0192611	0.889621	0.933219
ENSG00000126254.11_RBM42	ENSG00000126254	ENSG00000126254.12	RBM42	79171	protein_coding	-0.0146089	6.72734	0.0360211	0.849472	0.90797
ENSG00000214114.8_MYCBP	ENSG00000214114	ENSG00000214114.9	MYCBP	26292	protein_coding	-0.0146118	5.64141	0.0345515	0.852539	0.910097
ENSG00000187147.17_RNF220	ENSG00000187147	ENSG00000187147.18	RNF220	55182	protein_coding	-0.0146427	6.50935	0.042657	0.836372	0.899946
ENSG00000266967.6_AARSD1	ENSG00000266967	ENSG00000266967.7	AARSD1	80755	protein_coding	-0.0147091	5.39421	0.0359472	0.849625	0.90799
ENSG00000162032.15_SPSB3	ENSG00000162032	ENSG00000162032.16	SPSB3	90864	protein_coding	-0.0147615	4.59613	0.0259926	0.871918	0.922626
ENSG00000183336.8_BOLA2	ENSG00000183336	ENSG00000183336.9	BOLA2	552900	protein_coding	-0.0147816	3.74093	0.00887573	0.924941	0.955517
ENSG00000236200.5_RP11-184I16.2	ENSG00000236200	ENSG00000236200.7	KDM4A-AS1		lncRNA	-0.014858	0.257441	0.0024517	0.960509	0.97706
ENSG00000152495.10_CAMK4	ENSG00000152495	ENSG00000152495.11	CAMK4	814	protein_coding	-0.0149136	5.07179	0.0351431	0.851296	0.90913
ENSG00000165055.15_METTL2B	ENSG00000165055	ENSG00000165055.16	METTL2B	55798	protein_coding	-0.0149246	5.28694	0.0338816	0.853959	0.910764
ENSG00000111602.11_TIMELESS	ENSG00000111602	ENSG00000111602.12	TIMELESS	8914	protein_coding	-0.0149609	6.90864	0.0431126	0.835513	0.899666
ENSG00000269897.5_COMMD3-BMI1	ENSG00000269897	ENSG00000269897.5	COMMD3-BMI1	100532731	protein_coding	-0.0150316	3.21007	0.013684	0.906877	0.94418
ENSG00000141522.11_ARHGDIA	ENSG00000141522	ENSG00000141522.12	ARHGDIA	396	protein_coding	-0.0150694	9.09386	0.0410289	0.839482	0.901641
ENSG00000100319.12_ZMAT5	ENSG00000100319	ENSG00000100319.13	ZMAT5	55954	protein_coding	-0.0151321	3.76381	0.0163775	0.898169	0.938756
ENSG00000119912.15_IDE	ENSG00000119912	ENSG00000119912.18	IDE	3416	protein_coding	-0.0151345	5.72397	0.0403263	0.840844	0.902029
ENSG00000166822.12_TMEM170A	ENSG00000166822	ENSG00000166822.13	TMEM170A	124491	protein_coding	-0.0152008	4.45919	0.0272789	0.868816	0.921
ENSG00000124486.12_USP9X	ENSG00000124486	ENSG00000124486.14	USP9X	8239	protein_coding	-0.0152467	7.03426	0.0408093	0.839907	0.901659
ENSG00000145332.13_KLHL8	ENSG00000145332	ENSG00000145332.14	KLHL8	57563	protein_coding	-0.0152564	4.33757	0.0272803	0.868812	0.921
ENSG00000134444.14_KIAA1468	ENSG00000134444	ENSG00000134444.15	RELCH	57614	protein_coding	-0.0152989	5.22349	0.0338122	0.854107	0.910764
ENSG00000188313.12_PLSCR1	ENSG00000188313	ENSG00000188313.13	PLSCR1	5359	protein_coding	-0.0153065	5.26369	0.0382302	0.844982	0.904888
ENSG00000128915.11_ICE2	ENSG00000128915	ENSG00000128915.12	ICE2	79664	protein_coding	-0.0153688	5.54157	0.0415185	0.83854	0.901059
ENSG00000213024.11_NUP62	ENSG00000213024	ENSG00000213024.12	NUP62	23636	protein_coding	-0.0154181	7.90525	0.0482018	0.826222	0.893505
ENSG00000105197.10_TIMM50	ENSG00000105197	ENSG00000105197.11	TIMM50	92609	protein_coding	-0.0155856	6.29114	0.0386274	0.844189	0.90454
ENSG00000275895.6_U2AF1L5	ENSG00000275895	ENSG00000275895.7	U2AF1L5	102724594	protein_coding	-0.0156062	7.35785	0.0492476	0.824378	0.892152
ENSG00000123064.12_DDX54	ENSG00000123064	ENSG00000123064.13	DDX54	79039	protein_coding	-0.0156425	7.56649	0.0494448	0.824032	0.891976
ENSG00000174748.19_RPL15	ENSG00000174748	ENSG00000174748.22	RPL15	6138	protein_coding	-0.0157119	10.7114	0.0380154	0.845412	0.905134
ENSG00000180644.7_PRF1	ENSG00000180644	ENSG00000180644.8	PRF1	5551	protein_coding	-0.0158167	1.4933	0.00503298	0.943443	0.965852
ENSG00000198522.13_GPN1	ENSG00000198522	ENSG00000198522.14	GPN1	11321	protein_coding	-0.0158611	5.87373	0.0472333	0.827949	0.894442
ENSG00000151208.16_DLG5	ENSG00000151208	ENSG00000151208.17	DLG5	9231	protein_coding	-0.0159254	2.62607	0.0116326	0.914111	0.948198
ENSG00000113615.12_SEC24A	ENSG00000113615	ENSG00000113615.13	SEC24A	10802	protein_coding	-0.0160094	5.99378	0.0416608	0.838268	0.900954
ENSG00000117385.15_P3H1	ENSG00000117385	ENSG00000117385.16	P3H1	64175	protein_coding	-0.016016	5.1432	0.0406838	0.840149	0.901659
ENSG00000137193.13_PIM1	ENSG00000137193	ENSG00000137193.14	PIM1	5292	protein_coding	-0.0161442	5.08408	0.0355619	0.850423	0.908434
ENSG00000119979.16_FAM45A	ENSG00000119979	ENSG00000119979.18	DENND10	404636	protein_coding	-0.0162347	4.20684	0.0278454	0.867473	0.920443
ENSG00000151465.13_CDC123	ENSG00000151465	ENSG00000151465.14	CDC123	8872	protein_coding	-0.0162351	7.13226	0.0528963	0.818098	0.888024
ENSG00000131143.8_COX4I1	ENSG00000131143	ENSG00000131143.10	COX4I1	1327	protein_coding	-0.0162403	8.25859	0.0378551	0.845734	0.905407
ENSG00000125871.13_MGME1	ENSG00000125871	ENSG00000125871.14	MGME1	92667	protein_coding	-0.0162743	5.15502	0.0340166	0.853672	0.910764
ENSG00000173545.4_ZNF622	ENSG00000173545	ENSG00000173545.5	ZNF622	90441	protein_coding	-0.0163291	5.70296	0.0436837	0.834443	0.899015
ENSG00000163808.16_KIF15	ENSG00000163808	ENSG00000163808.17	KIF15	56992	protein_coding	-0.0163395	5.66681	0.0383343	0.844773	0.904808
ENSG00000159873.9_CCDC117	ENSG00000159873	ENSG00000159873.10	CCDC117	150275	protein_coding	-0.0163584	5.18565	0.0404551	0.840593	0.901903
ENSG00000023608.4_SNAPC1	ENSG00000023608	ENSG00000023608.5	SNAPC1	6617	protein_coding	-0.016377	2.95151	0.0143882	0.904522	0.942687
ENSG00000140400.16_MAN2C1	ENSG00000140400	ENSG00000140400.18	MAN2C1	4123	protein_coding	-0.0164466	6.2343	0.0457768	0.830582	0.896051
ENSG00000037749.11_MFAP3	ENSG00000037749	ENSG00000037749.13	MFAP3	4238	protein_coding	-0.0164524	3.3049	0.0175586	0.894582	0.936201
ENSG00000177873.12_ZNF619	ENSG00000177873	ENSG00000177873.14	ZNF619	285267	protein_coding	-0.0164576	2.4317	0.0105876	0.918046	0.951176
ENSG00000163563.7_MNDA	ENSG00000163563	ENSG00000163563.8	MNDA	4332	protein_coding	-0.0164601	3.07809	0.0173966	0.895066	0.936564
ENSG00000124193.14_SRSF6	ENSG00000124193	ENSG00000124193.16	SRSF6	6431	protein_coding	-0.016472	7.83594	0.052455	0.818845	0.88844
ENSG00000215271.7_HOMEZ	ENSG00000215271	ENSG00000215271.9	HOMEZ	57594	protein_coding	-0.016533	4.57371	0.0345603	0.85252	0.910097
ENSG00000198039.11_ZNF273	ENSG00000198039	ENSG00000198039.12	ZNF273	10793	protein_coding	-0.0165528	2.8747	0.0153653	0.90135	0.940735
ENSG00000164897.12_TMUB1	ENSG00000164897	ENSG00000164897.14	TMUB1	83590	protein_coding	-0.0166561	5.87775	0.0479323	0.826701	0.893736
ENSG00000204628.11_RACK1	ENSG00000204628	ENSG00000204628.12	RACK1	10399	protein_coding	-0.0166947	10.6162	0.0424894	0.83669	0.900003
ENSG00000272825.1_LL21NC02-1C16.2	ENSG00000272825	ENSG00000272825.1			lncRNA	-0.016711	0.846159	0.00340354	0.953478	0.972935
ENSG00000182481.8_KPNA2	ENSG00000182481	ENSG00000182481.10	KPNA2	3838	protein_coding	-0.0168745	8.58028	0.0560355	0.812875	0.88395
ENSG00000269973.1_RP11-95D17.1	ENSG00000269973	ENSG00000269973.1			lncRNA	-0.0168785	0.590232	0.00394779	0.949901	0.970284
ENSG00000101346.13_POFUT1	ENSG00000101346	ENSG00000101346.14	POFUT1	23509	protein_coding	-0.0169146	5.97627	0.0530092	0.817907	0.888021
ENSG00000005175.9_RPAP3	ENSG00000005175	ENSG00000005175.10	RPAP3	79657	protein_coding	-0.0169299	5.21581	0.0390849	0.843281	0.904141
ENSG00000106635.7_BCL7B	ENSG00000106635	ENSG00000106635.8	BCL7B	9275	protein_coding	-0.0169337	6.01564	0.0515629	0.820366	0.889376
ENSG00000007047.14_MARK4	ENSG00000007047	ENSG00000007047.16	MARK4	57787	protein_coding	-0.0169435	4.53008	0.0343633	0.852936	0.910306
ENSG00000134461.15_ANKRD16	ENSG00000134461	ENSG00000134461.16	ANKRD16	54522	protein_coding	-0.0169696	2.64933	0.0102993	0.919165	0.951397
ENSG00000178035.11_IMPDH2	ENSG00000178035	ENSG00000178035.13	IMPDH2	3615	protein_coding	-0.0169983	7.94661	0.0591131	0.807903	0.880384
ENSG00000102034.16_ELF4	ENSG00000102034	ENSG00000102034.18	ELF4	2000	protein_coding	-0.0170639	6.06492	0.0525	0.818769	0.888429
ENSG00000129084.17_PSMA1	ENSG00000129084	ENSG00000129084.18	PSMA1	5682	protein_coding	-0.0170689	7.57509	0.0518908	0.819805	0.889032
ENSG00000139437.17_TCHP	ENSG00000139437	ENSG00000139437.18	TCHP	84260	protein_coding	-0.0171139	5.22572	0.0421446	0.837344	0.900204
ENSG00000137575.11_SDCBP	ENSG00000137575	ENSG00000137575.12	SDCBP	6386	protein_coding	-0.0171529	4.86765	0.041951	0.837713	0.900528
ENSG00000136938.8_ANP32B	ENSG00000136938	ENSG00000136938.9	ANP32B	10541	protein_coding	-0.0172353	8.51397	0.0523963	0.818945	0.888477
ENSG00000161981.10_SNRNP25	ENSG00000161981	ENSG00000161981.11	SNRNP25	79622	protein_coding	-0.0173368	6.30491	0.0469035	0.828542	0.89501
ENSG00000167657.13_DAPK3	ENSG00000167657	ENSG00000167657.14	DAPK3	1613	protein_coding	-0.0173664	5.54132	0.0480371	0.826515	0.893678
ENSG00000213588.5_ZBTB9	ENSG00000213588	ENSG00000213588.6	ZBTB9	221504	protein_coding	-0.0174145	4.28478	0.0356576	0.850224	0.908344
ENSG00000138111.14_MFSD13A	ENSG00000138111	ENSG00000138111.14	MFSD13A	79847	protein_coding	-0.0174582	1.45302	0.00624721	0.937001	0.962207
ENSG00000100941.8_PNN	ENSG00000100941	ENSG00000100941.9	PNN	5411	protein_coding	-0.0175045	7.93902	0.00273887	0.958262	0.975537
ENSG00000147601.13_TERF1	ENSG00000147601	ENSG00000147601.15	TERF1	7013	protein_coding	-0.017589	4.47951	0.0388295	0.843787	0.904365
ENSG00000241258.6_CRCP	ENSG00000241258	ENSG00000241258.7	CRCP	27297	protein_coding	-0.017601	5.19938	0.0459947	0.830186	0.895935
ENSG00000162419.12_GMEB1	ENSG00000162419	ENSG00000162419.13	GMEB1	10691	protein_coding	-0.0178164	4.36194	0.0375564	0.846337	0.905932
ENSG00000188342.11_GTF2F2	ENSG00000188342	ENSG00000188342.12	GTF2F2	2963	protein_coding	-0.0178723	5.20506	0.0492769	0.824326	0.892152
ENSG00000143420.18_ENSA	ENSG00000143420	ENSG00000143420.19	ENSA	2029	protein_coding	-0.0179346	8.03859	0.056464	0.812175	0.883259
ENSG00000166889.13_PATL1	ENSG00000166889	ENSG00000166889.14	PATL1	219988	protein_coding	-0.0180114	6.76728	0.0546131	0.815222	0.885922
ENSG00000186300.11_ZNF555	ENSG00000186300	ENSG00000186300.12	ZNF555	148254	protein_coding	-0.0180507	1.81508	0.00765162	0.930295	0.95866
ENSG00000025156.12_HSF2	ENSG00000025156	ENSG00000025156.13	HSF2	3298	protein_coding	-0.0180548	4.28074	0.0368195	0.847833	0.906936
ENSG00000143314.12_MRPL24	ENSG00000143314	ENSG00000143314.12	MRPL24	79590	protein_coding	-0.0180569	6.01617	0.0485646	0.82558	0.893096
ENSG00000154429.10_CCSAP	ENSG00000154429	ENSG00000154429.11	CCSAP	126731	protein_coding	-0.0181773	5.08612	0.0508648	0.821565	0.890248
ENSG00000112640.14_PPP2R5D	ENSG00000112640	ENSG00000112640.16	PPP2R5D	5528	protein_coding	-0.0181805	5.90233	0.0625521	0.802507	0.876907
ENSG00000131480.8_AOC2	ENSG00000131480	ENSG00000131480.9	AOC2	314	protein_coding	-0.0182075	0.607312	0.00453052	0.946336	0.967628
ENSG00000089220.4_PEBP1	ENSG00000089220	ENSG00000089220.5	PEBP1	5037	protein_coding	-0.0182419	7.73086	0.0666272	0.796312	0.873244
ENSG00000263465.4_SRSF8	ENSG00000263465	ENSG00000263465.5	SRSF8	10929	protein_coding	-0.0182587	5.69368	0.0596455	0.807057	0.879817
ENSG00000268744.1_CTD-3105H18.14	ENSG00000268744	ENSG00000268744.1			lncRNA	-0.0183181	0.538268	0.00438877	0.947181	0.968283
ENSG00000130254.11_SAFB2	ENSG00000130254	ENSG00000130254.12	SAFB2	9667	protein_coding	-0.0183503	6.83941	0.063529	0.801003	0.876184
ENSG00000068120.14_COASY	ENSG00000068120	ENSG00000068120.15	COASY	80347	protein_coding	-0.018374	6.27226	0.0657746	0.797591	0.874008
ENSG00000126432.13_PRDX5	ENSG00000126432	ENSG00000126432.14	PRDX5	25824	protein_coding	-0.018402	7.75484	0.0426581	0.83637	0.899946
ENSG00000167716.18_WDR81	ENSG00000167716	ENSG00000167716.19	WDR81	124997	protein_coding	-0.018416	5.72602	0.0632478	0.801434	0.876458
ENSG00000013306.15_SLC25A39	ENSG00000013306	ENSG00000013306.16	SLC25A39	51629	protein_coding	-0.0184626	7.39832	0.0578048	0.81	0.881603
ENSG00000177082.12_WDR73	ENSG00000177082	ENSG00000177082.13	WDR73	84942	protein_coding	-0.0185396	4.70056	0.0474039	0.827644	0.894326
ENSG00000213614.9_HEXA	ENSG00000213614	ENSG00000213614.11	HEXA	3073	protein_coding	-0.0185864	6.22613	0.058353	0.809118	0.880998
ENSG00000083535.15_PIBF1	ENSG00000083535	ENSG00000083535.16	PIBF1	10464	protein_coding	-0.0186127	3.95955	0.0354981	0.850556	0.908483
ENSG00000136147.17_PHF11	ENSG00000136147	ENSG00000136147.18	PHF11	51131	protein_coding	-0.0186494	5.36154	0.0602181	0.806151	0.879244
ENSG00000165512.4_ZNF22	ENSG00000165512	ENSG00000165512.5	ZNF22	7570	protein_coding	-0.0187385	5.7951	0.0498476	0.823329	0.891578
ENSG00000055332.16_EIF2AK2	ENSG00000055332	ENSG00000055332.19	EIF2AK2	5610	protein_coding	-0.0187703	6.55325	0.0586239	0.808684	0.880778
ENSG00000111786.8_SRSF9	ENSG00000111786	ENSG00000111786.9	SRSF9	8683	protein_coding	-0.0188284	7.67453	0.0621303	0.80316	0.877195
ENSG00000254612.2_RP11-676M6.1	ENSG00000254612	ENSG00000254612.2	DNAJB6P1		processed_pseudogene	-0.018887	-0.360198	0.00249652	0.96015	0.976871
ENSG00000204560.9_DHX16	ENSG00000204560	ENSG00000204560.10	DHX16	8449	protein_coding	-0.018951	6.37002	0.0697924	0.791639	0.870378
ENSG00000243477.5_NAT6	ENSG00000243477	ENSG00000243477.6	NAA80	24142	protein_coding	-0.0189616	2.25703	0.0140841	0.905532	0.943425
ENSG00000169016.16_E2F6	ENSG00000169016	ENSG00000169016.17	E2F6	1876	protein_coding	-0.0189645	4.38666	0.043367	0.835036	0.899223
ENSG00000169871.12_TRIM56	ENSG00000169871	ENSG00000169871.13	TRIM56	81844	protein_coding	-0.0189887	6.48896	0.0528369	0.818198	0.888024
ENSG00000152234.15_ATP5A1	ENSG00000152234	ENSG00000152234.16	ATP5F1A	498	protein_coding	-0.0190027	9.59075	0.0619657	0.803416	0.877298
ENSG00000121775.17_TMEM39B	ENSG00000121775	ENSG00000121775.18	TMEM39B	55116	protein_coding	-0.0190195	4.51442	0.0425847	0.836509	0.900003
ENSG00000224470.7_ATXN1L	ENSG00000224470	ENSG00000224470.9	ATXN1L	342371	protein_coding	-0.0190656	5.27336	0.028792	0.86526	0.919105
ENSG00000177889.9_UBE2N	ENSG00000177889	ENSG00000177889.10	UBE2N	7334	protein_coding	-0.0190827	7.76511	0.0692784	0.79239	0.871062
ENSG00000136560.13_TANK	ENSG00000136560	ENSG00000136560.14	TANK	10010	protein_coding	-0.0191183	5.92518	0.0698452	0.791562	0.870378
ENSG00000118513.18_MYB	ENSG00000118513	ENSG00000118513.20	MYB	4602	protein_coding	-0.0191679	5.53452	0.0610029	0.804918	0.878334
ENSG00000011132.11_APBA3	ENSG00000011132	ENSG00000011132.12	APBA3	9546	protein_coding	-0.0191723	4.67273	0.0422495	0.837145	0.900156
ENSG00000140525.17_FANCI	ENSG00000140525	ENSG00000140525.19	FANCI	55215	protein_coding	-0.0191739	7.2298	0.0728747	0.787196	0.867986
ENSG00000114626.17_ABTB1	ENSG00000114626	ENSG00000114626.18	ABTB1	80325	protein_coding	-0.0191844	3.48501	0.0274999	0.86829	0.92066
ENSG00000165240.19_ATP7A	ENSG00000165240	ENSG00000165240.22	ATP7A	538	protein_coding	-0.0192326	4.27331	0.0339711	0.853768	0.910764
ENSG00000162997.15_PRORSD1P	ENSG00000162997	ENSG00000162997.15	PRORSD1P	344405	transcribed_unitary_pseudogene	-0.0192343	0.831315	0.0057738	0.939431	0.963593
ENSG00000170631.14_ZNF16	ENSG00000170631	ENSG00000170631.15	ZNF16	7564	protein_coding	-0.0193186	2.84399	0.0211814	0.884286	0.929962
ENSG00000197728.10_RPS26	ENSG00000197728	ENSG00000197728.11	RPS26	6231	protein_coding	-0.0193549	8.83245	0.0548907	0.814762	0.885523
ENSG00000115514.11_TXNDC9	ENSG00000115514	ENSG00000115514.12	TXNDC9	10190	protein_coding	-0.0193887	5.12312	0.048316	0.82602	0.893357
ENSG00000175854.11_SWI5	ENSG00000175854	ENSG00000175854.14	SWI5	375757	protein_coding	-0.0194419	3.35543	0.0260381	0.871807	0.92258
ENSG00000071575.11_TRIB2	ENSG00000071575	ENSG00000071575.12	TRIB2	28951	protein_coding	-0.0195864	2.43395	0.0138044	0.90647	0.943966
ENSG00000054148.17_PHPT1	ENSG00000054148	ENSG00000054148.18	PHPT1	29085	protein_coding	-0.0195983	5.72559	0.0570199	0.81127	0.882772
ENSG00000139746.15_RBM26	ENSG00000139746	ENSG00000139746.16	RBM26	64062	protein_coding	-0.0196754	6.66797	0.061944	0.803449	0.877298
ENSG00000273066.5_RP11-216L13.19	ENSG00000273066	ENSG00000273066.5			lncRNA	-0.0196886	1.2943	0.00853815	0.926379	0.95652
ENSG00000067829.18_IDH3G	ENSG00000067829	ENSG00000067829.20	IDH3G	3421	protein_coding	-0.0197789	5.87572	0.0640313	0.800234	0.875556
ENSG00000135900.3_MRPL44	ENSG00000135900	ENSG00000135900.4	MRPL44	65080	protein_coding	-0.0197988	5.79691	0.0640515	0.800203	0.875556
ENSG00000260772.1_RP11-311C24.1	ENSG00000260772	ENSG00000260772.1			lncRNA	-0.0198108	4.08149	0.0362994	0.848898	0.907688
ENSG00000100239.15_PPP6R2	ENSG00000100239	ENSG00000100239.16	PPP6R2	9701	protein_coding	-0.0198935	6.14126	0.0743651	0.785084	0.866554
ENSG00000103249.17_CLCN7	ENSG00000103249	ENSG00000103249.18	CLCN7	1186	protein_coding	-0.019914	5.95864	0.0696389	0.791863	0.870554
ENSG00000159267.14_HLCS	ENSG00000159267	ENSG00000159267.17	HLCS	3141	protein_coding	-0.0199178	4.03091	0.0413154	0.83893	0.901335
ENSG00000168152.12_THAP9	ENSG00000168152	ENSG00000168152.13	THAP9	79725	protein_coding	-0.0199203	2.25741	0.0155094	0.90089	0.940401
ENSG00000110844.13_PRPF40B	ENSG00000110844	ENSG00000110844.14	PRPF40B	25766	protein_coding	-0.0199603	3.3431	0.0276381	0.867963	0.920572
ENSG00000049245.12_VAMP3	ENSG00000049245	ENSG00000049245.13	VAMP3	9341	protein_coding	-0.01998	3.85395	0.0356628	0.850213	0.908344
ENSG00000160211.16_G6PD	ENSG00000160211	ENSG00000160211.19	G6PD	2539	protein_coding	-0.020027	6.04902	0.0702928	0.790911	0.870144
ENSG00000074201.8_CLNS1A	ENSG00000074201	ENSG00000074201.9	CLNS1A	1207	protein_coding	-0.0200504	6.64573	0.0658872	0.797422	0.873919
ENSG00000184887.13_BTBD6	ENSG00000184887	ENSG00000184887.14	BTBD6	90135	protein_coding	-0.0200667	5.14438	0.0587319	0.808512	0.880778
ENSG00000107864.14_CPEB3	ENSG00000107864	ENSG00000107864.15	CPEB3	22849	protein_coding	-0.0201347	1.22998	0.00798401	0.928801	0.957851
ENSG00000072571.19_HMMR	ENSG00000072571	ENSG00000072571.20	HMMR	3161	protein_coding	-0.0201644	6.5264	0.0766257	0.781923	0.864406
ENSG00000198625.12_MDM4	ENSG00000198625	ENSG00000198625.14	MDM4	4194	protein_coding	-0.020203	4.78748	0.0475277	0.827422	0.894204
ENSG00000171100.14_MTM1	ENSG00000171100	ENSG00000171100.16	MTM1	4534	protein_coding	-0.0202119	3.1132	0.0261298	0.871584	0.922478
ENSG00000179981.10_TSHZ1	ENSG00000179981	ENSG00000179981.11	TSHZ1	10194	protein_coding	-0.0202348	4.45578	0.0407269	0.840066	0.901659
ENSG00000075975.15_MKRN2	ENSG00000075975	ENSG00000075975.17	MKRN2	23609	protein_coding	-0.0202717	5.60373	0.0712529	0.789521	0.869382
ENSG00000104853.15_CLPTM1	ENSG00000104853	ENSG00000104853.16	CLPTM1	1209	protein_coding	-0.0202945	6.13865	0.0794922	0.777987	0.861991
ENSG00000064933.17_PMS1	ENSG00000064933	ENSG00000064933.19	PMS1	5378	protein_coding	-0.0203394	5.21236	0.0619705	0.803408	0.877298
ENSG00000135185.11_TMEM243	ENSG00000135185	ENSG00000135185.12	TMEM243	79161	protein_coding	-0.0204799	6.28805	0.0655288	0.797962	0.874084
ENSG00000134686.18_PHC2	ENSG00000134686	ENSG00000134686.20	PHC2	1912	protein_coding	-0.0204808	4.75523	0.0555002	0.813755	0.884764
ENSG00000127311.9_HELB	ENSG00000127311	ENSG00000127311.10	HELB	92797	protein_coding	-0.0205075	2.9156	0.0249144	0.874581	0.924256
ENSG00000178952.10_TUFM	ENSG00000178952	ENSG00000178952.11	TUFM	7284	protein_coding	-0.0205734	8.16246	0.0846987	0.771028	0.857551
ENSG00000134308.13_YWHAQ	ENSG00000134308	ENSG00000134308.14	YWHAQ	10971	protein_coding	-0.0206695	8.49097	0.0840421	0.771893	0.858018
ENSG00000176208.8_ATAD5	ENSG00000176208	ENSG00000176208.9	ATAD5	79915	protein_coding	-0.0207167	4.53375	0.0363362	0.848823	0.907688
ENSG00000115091.11_ACTR3	ENSG00000115091	ENSG00000115091.12	ACTR3	10096	protein_coding	-0.0207766	9.44789	0.0826601	0.773724	0.859021
ENSG00000166860.2_ZBTB39	ENSG00000166860	ENSG00000166860.3	ZBTB39	9880	protein_coding	-0.0207973	3.60765	0.0295003	0.863629	0.918094
ENSG00000177225.16_PDDC1	ENSG00000177225	ENSG00000177225.17	GATD1	347862	protein_coding	-0.0208067	5.386	0.0756867	0.78323	0.865355
ENSG00000272752.6_STAG3L5P-PVRIG2P-PILRB	ENSG00000272752	ENSG00000272752.6	STAG3L5P-PVRIG2P-PILRB	101752399	lncRNA	-0.0208264	4.51143	0.0144165	0.904429	0.942687
ENSG00000152147.10_GEMIN6	ENSG00000152147	ENSG00000152147.11	GEMIN6	79833	protein_coding	-0.0208611	4.93122	0.0552259	0.814207	0.885042
ENSG00000151611.13_MMAA	ENSG00000151611	ENSG00000151611.17	MMAA	166785	protein_coding	-0.0209269	3.75255	0.037446	0.84656	0.905932
ENSG00000224546.2_RP11-569G13.1	ENSG00000224546	ENSG00000224546.2	EIF4BP3		processed_pseudogene	-0.0209502	0.555966	0.00578413	0.939377	0.963593
ENSG00000140395.8_WDR61	ENSG00000140395	ENSG00000140395.9	WDR61	80349	protein_coding	-0.0210337	5.9252	0.0796615	0.777757	0.861914
ENSG00000196205.8_EEF1A1P5	ENSG00000196205	ENSG00000196205.8	EEF1A1P5		processed_pseudogene	-0.021159	6.36484	0.0109543	0.916643	0.950227
ENSG00000146701.11_MDH2	ENSG00000146701	ENSG00000146701.12	MDH2	4191	protein_coding	-0.021197	8.54224	0.0758392	0.783017	0.865191
ENSG00000185811.18_IKZF1	ENSG00000185811	ENSG00000185811.20	IKZF1	10320	protein_coding	-0.0212425	5.69971	0.07497	0.784233	0.866039
ENSG00000196922.10_ZNF252P	ENSG00000196922	ENSG00000196922.11	ZNF252P	286101	transcribed_unprocessed_pseudogene	-0.0212514	3.19233	0.0219122	0.882321	0.928979
ENSG00000091164.12_TXNL1	ENSG00000091164	ENSG00000091164.13	TXNL1	9352	protein_coding	-0.0212981	6.58584	0.0882094	0.766466	0.854093
ENSG00000156256.14_USP16	ENSG00000156256	ENSG00000156256.15	USP16	10600	protein_coding	-0.021446	6.45054	0.0768276	0.781644	0.864406
ENSG00000161888.11_SPC24	ENSG00000161888	ENSG00000161888.12	SPC24	147841	protein_coding	-0.0214776	4.40224	0.0533592	0.817318	0.887495
ENSG00000204920.10_ZNF155	ENSG00000204920	ENSG00000204920.11	ZNF155	7711	protein_coding	-0.0215681	3.12305	0.028499	0.865941	0.919571
ENSG00000184445.11_KNTC1	ENSG00000184445	ENSG00000184445.12	KNTC1	9735	protein_coding	-0.0215694	6.32477	0.0680911	0.794137	0.871848
ENSG00000149480.6_MTA2	ENSG00000149480	ENSG00000149480.7	MTA2	9219	protein_coding	-0.0216135	8.01201	0.0945696	0.758446	0.848162
ENSG00000102977.13_ACD	ENSG00000102977	ENSG00000102977.17	ACD	65057	protein_coding	-0.0216618	5.14473	0.0720011	0.788445	0.868774
ENSG00000246985.7_RP11-887P2.1	ENSG00000246985	ENSG00000246985.8	SOCS2-AS1	144481	lncRNA	-0.0216729	-0.392741	0.00348533	0.952923	0.972698
ENSG00000198026.7_ZNF335	ENSG00000198026	ENSG00000198026.8	ZNF335	63925	protein_coding	-0.0216792	5.42585	0.0728609	0.787216	0.867986
ENSG00000123352.17_SPATS2	ENSG00000123352	ENSG00000123352.18	SPATS2	65244	protein_coding	-0.0217615	5.56851	0.0842719	0.77159	0.857964
ENSG00000139572.3_GPR84	ENSG00000139572	ENSG00000139572.4	GPR84	53831	protein_coding	-0.0217828	0.773026	0.00727744	0.932017	0.959622
ENSG00000185684.14_EP400NL	ENSG00000185684	ENSG00000185684.16	EP400P1		transcribed_unprocessed_pseudogene	-0.0217895	4.49278	0.0428144	0.836075	0.8999
ENSG00000031823.14_RANBP3	ENSG00000031823	ENSG00000031823.14	RANBP3	8498	protein_coding	-0.0217896	6.46823	0.0899623	0.764225	0.85265
ENSG00000149089.12_APIP	ENSG00000149089	ENSG00000149089.13	APIP	51074	protein_coding	-0.0218342	5.53756	0.0701121	0.791174	0.870149
ENSG00000172466.15_ZNF24	ENSG00000172466	ENSG00000172466.16	ZNF24	7572	protein_coding	-0.0218415	6.40675	0.0897948	0.764438	0.852747
ENSG00000141068.14_KSR1	ENSG00000141068	ENSG00000141068.15	KSR1	8844	protein_coding	-0.021848	6.67961	0.0766687	0.781864	0.864406
ENSG00000137478.14_FCHSD2	ENSG00000137478	ENSG00000137478.15	FCHSD2	9873	protein_coding	-0.0218679	6.49981	0.0858518	0.769519	0.856359
ENSG00000184164.14_CRELD2	ENSG00000184164	ENSG00000184164.15	CRELD2	79174	protein_coding	-0.0219154	6.48022	0.0883131	0.766333	0.854019
ENSG00000141012.12_GALNS	ENSG00000141012	ENSG00000141012.13	GALNS	2588	protein_coding	-0.021943	3.11739	0.0323702	0.857218	0.913356
ENSG00000104714.13_ERICH1	ENSG00000104714	ENSG00000104714.14	ERICH1	157697	protein_coding	-0.0219718	5.11354	0.0692325	0.792458	0.871065
ENSG00000177663.13_IL17RA	ENSG00000177663	ENSG00000177663.14	IL17RA	23765	protein_coding	-0.0219952	4.97322	0.0691337	0.792602	0.871083
ENSG00000131626.17_PPFIA1	ENSG00000131626	ENSG00000131626.19	PPFIA1	8500	protein_coding	-0.0220348	5.25333	0.0744813	0.78492	0.866479
ENSG00000100519.11_PSMC6	ENSG00000100519	ENSG00000100519.12	PSMC6	5706	protein_coding	-0.0220725	6.77519	0.0918198	0.761876	0.851257
ENSG00000101158.13_NELFCD	ENSG00000101158	ENSG00000101158.15	NELFCD	51497	protein_coding	-0.022083	6.40995	0.0953889	0.757435	0.847452
ENSG00000086232.12_EIF2AK1	ENSG00000086232	ENSG00000086232.13	EIF2AK1	27102	protein_coding	-0.0221345	7.21984	0.0962703	0.756352	0.846693
ENSG00000135148.11_TRAFD1	ENSG00000135148	ENSG00000135148.12	TRAFD1	10906	protein_coding	-0.0221605	6.69996	0.0812707	0.775583	0.860501
ENSG00000224043.7_AC016725.4	ENSG00000224043	ENSG00000224043.8	CCNT2-AS1		lncRNA	-0.0222092	0.0504674	0.00494353	0.943947	0.9661
ENSG00000147604.13_RPL7	ENSG00000147604	ENSG00000147604.14	RPL7	6129	protein_coding	-0.0222167	10.8452	0.07422	0.785289	0.86664
ENSG00000105701.15_FKBP8	ENSG00000105701	ENSG00000105701.16	FKBP8	23770	protein_coding	-0.0223047	7.94009	0.0833034	0.77287	0.858736
ENSG00000170638.9_TRABD	ENSG00000170638	ENSG00000170638.10	TRABD	80305	protein_coding	-0.0224262	6.88345	0.0895597	0.764738	0.85294
ENSG00000272916.5_RP11-574K11.31	ENSG00000272916	ENSG00000272916.5			protein_coding	-0.0224398	2.07159	0.0173717	0.895141	0.936569
ENSG00000188760.10_TMEM198	ENSG00000188760	ENSG00000188760.11	TMEM198	130612	protein_coding	-0.0224485	1.56814	0.0129324	0.909459	0.945404
ENSG00000107669.17_ATE1	ENSG00000107669	ENSG00000107669.19	ATE1	11101	protein_coding	-0.0224694	4.80007	0.0630597	0.801724	0.876547
ENSG00000135587.8_SMPD2	ENSG00000135587	ENSG00000135587.9	SMPD2	6610	protein_coding	-0.0224757	3.71573	0.0441739	0.83353	0.898438
ENSG00000175061.17_LRRC75A-AS1	ENSG00000175061	ENSG00000175061.19	SNHG29	125144	lncRNA	-0.0225146	8.51988	0.0838853	0.7721	0.858178
ENSG00000268439.5_RP3-461F17.3						-0.0225185	4.95792	0.0607562	0.805305	0.878544
ENSG00000042286.14_AIFM2	ENSG00000042286	ENSG00000042286.15	AIFM2	84883	protein_coding	-0.0225511	6.13925	0.0858513	0.769519	0.856359
ENSG00000117461.14_PIK3R3	ENSG00000117461	ENSG00000117461.15	PIK3R3	8503	protein_coding	-0.022591	5.7432	0.0788435	0.778871	0.862725
ENSG00000115392.11_FANCL	ENSG00000115392	ENSG00000115392.12	FANCL	55120	protein_coding	-0.022603	4.9787	0.0752355	0.783861	0.865771
ENSG00000155957.17_TMBIM4	ENSG00000155957	ENSG00000155957.19	TMBIM4	51643	protein_coding	-0.0226147	5.0484	0.0514295	0.820594	0.889553
ENSG00000068885.14_IFT80	ENSG00000068885	ENSG00000068885.15	IFT80	57560	protein_coding	-0.0226325	4.36463	0.049193	0.824473	0.892184
ENSG00000088766.11_CRLS1	ENSG00000088766	ENSG00000088766.12	CRLS1	54675	protein_coding	-0.0226938	5.61753	0.0777623	0.780353	0.863739
ENSG00000234127.8_TRIM26	ENSG00000234127	ENSG00000234127.9	TRIM26	7726	protein_coding	-0.0227068	6.98074	0.104848	0.746087	0.839655
ENSG00000188191.14_PRKAR1B	ENSG00000188191	ENSG00000188191.15	PRKAR1B	5575	protein_coding	-0.0227114	5.19247	0.0778644	0.780213	0.863716
ENSG00000168872.16_DDX19A	ENSG00000168872	ENSG00000168872.17	DDX19A	55308	protein_coding	-0.0228538	6.42719	0.102151	0.749263	0.841652
ENSG00000115289.13_PCGF1	ENSG00000115289	ENSG00000115289.14	PCGF1	84759	protein_coding	-0.0230032	3.91932	0.0495126	0.823914	0.891976
ENSG00000137770.13_CTDSPL2	ENSG00000137770	ENSG00000137770.14	CTDSPL2	51496	protein_coding	-0.0230366	5.61323	0.096433	0.756153	0.846693
ENSG00000115137.11_DNAJC27	ENSG00000115137	ENSG00000115137.12	DNAJC27	51277	protein_coding	-0.0231001	2.48343	0.0197786	0.888157	0.932655
ENSG00000142046.14_TMEM91	ENSG00000142046	ENSG00000142046.15	TMEM91	641649	protein_coding	-0.0231152	1.07979	0.00776377	0.929787	0.958502
ENSG00000175193.13_PARL	ENSG00000175193	ENSG00000175193.14	PARL	55486	protein_coding	-0.0232667	5.71881	0.0902754	0.763827	0.852347
ENSG00000139624.12_CERS5	ENSG00000139624	ENSG00000139624.14	CERS5	91012	protein_coding	-0.0232692	5.12303	0.0819216	0.77471	0.859948
ENSG00000171606.17_ZNF274	ENSG00000171606	ENSG00000171606.18	ZNF274	10782	protein_coding	-0.023298	4.60341	0.0674324	0.795113	0.872471
ENSG00000148290.9_SURF1	ENSG00000148290	ENSG00000148290.10	SURF1	6834	protein_coding	-0.023299	4.74942	0.0646062	0.799358	0.875093
ENSG00000156500.15_FAM122C	ENSG00000156500	ENSG00000156500.16	PABIR3	159091	protein_coding	-0.0233445	1.91882	0.0145007	0.904151	0.942568
ENSG00000138459.8_SLC35A5	ENSG00000138459	ENSG00000138459.9	SLC35A5	55032	protein_coding	-0.0233725	4.68676	0.0746523	0.78468	0.86639
ENSG00000254986.7_DPP3	ENSG00000254986	ENSG00000254986.8	DPP3	10072	protein_coding	-0.0233797	7.0376	0.108877	0.741426	0.836324
ENSG00000122085.16_MTERF4	ENSG00000122085	ENSG00000122085.17	MTERF4	130916	protein_coding	-0.023389	5.82637	0.0977083	0.754597	0.845887
ENSG00000153936.16_HS2ST1	ENSG00000153936	ENSG00000153936.18	HS2ST1	9653	protein_coding	-0.0234104	6.08154	0.106154	0.744566	0.838492
ENSG00000114942.13_EEF1B2	ENSG00000114942	ENSG00000114942.14	EEF1B2	1933	protein_coding	-0.0234135	9.32358	0.0761632	0.782566	0.864834
ENSG00000213064.9_SFT2D2	ENSG00000213064	ENSG00000213064.10	SFT2D2	375035	protein_coding	-0.0234604	5.41746	0.0826425	0.773748	0.859021
ENSG00000156030.13_ELMSAN1	ENSG00000156030	ENSG00000156030.14	MIDEAS	91748	protein_coding	-0.0236005	6.15262	0.0904836	0.763563	0.852221
ENSG00000080189.14_SLC35C2	ENSG00000080189	ENSG00000080189.15	SLC35C2	51006	protein_coding	-0.0236101	6.19317	0.106757	0.743867	0.838073
ENSG00000164054.15_SHISA5	ENSG00000164054	ENSG00000164054.17	SHISA5	51246	protein_coding	-0.0236445	6.72282	0.106553	0.744103	0.838085
ENSG00000012232.8_EXTL3	ENSG00000012232	ENSG00000012232.9	EXTL3	2137	protein_coding	-0.0236827	5.08438	0.07403	0.785557	0.866722
ENSG00000197562.9_RAB40C	ENSG00000197562	ENSG00000197562.10	RAB40C	57799	protein_coding	-0.0237442	4.17544	0.0548793	0.814781	0.885523
ENSG00000155115.6_GTF3C6	ENSG00000155115	ENSG00000155115.7	GTF3C6	112495	protein_coding	-0.0237859	6.27906	0.0894939	0.764822	0.852963
ENSG00000100522.8_GNPNAT1	ENSG00000100522	ENSG00000100522.10	GNPNAT1	64841	protein_coding	-0.0238658	5.77034	0.101063	0.750557	0.842756
ENSG00000182504.10_CEP97	ENSG00000182504	ENSG00000182504.11	CEP97	79598	protein_coding	-0.0238746	3.92638	0.0540616	0.816141	0.886559
ENSG00000188917.14_TRMT2B	ENSG00000188917	ENSG00000188917.15	TRMT2B	79979	protein_coding	-0.0239553	4.28118	0.0645044	0.799513	0.875138
ENSG00000131368.7_MRPS25	ENSG00000131368	ENSG00000131368.8	MRPS25	64432	protein_coding	-0.0240911	6.25253	0.106607	0.744041	0.838084
ENSG00000057935.13_MTA3	ENSG00000057935	ENSG00000057935.14	MTA3	57504	protein_coding	-0.0241651	4.89314	0.0863743	0.768838	0.856101
ENSG00000233382.6_NKAPP1	ENSG00000233382	ENSG00000233382.8	NKAPP1	158801	transcribed_processed_pseudogene	-0.0241671	0.879523	0.0056439	0.940115	0.963929
ENSG00000148110.15_MFSD14B	ENSG00000148110	ENSG00000148110.17	MFSD14B	84641	protein_coding	-0.0242069	6.44167	0.116094	0.73331	0.83041
ENSG00000096063.15_SRPK1	ENSG00000096063	ENSG00000096063.16	SRPK1	6732	protein_coding	-0.0242322	6.88769	0.104873	0.746058	0.839655
ENSG00000169251.12_NMD3	ENSG00000169251	ENSG00000169251.13	NMD3	51068	protein_coding	-0.0243111	6.47485	0.108779	0.741539	0.836353
ENSG00000144320.13_KIAA1715	ENSG00000144320	ENSG00000144320.14	LNPK	80856	protein_coding	-0.0243127	4.34	0.0701448	0.791126	0.870149
ENSG00000197312.11_DDI2	ENSG00000197312	ENSG00000197312.12	DDI2	84301	protein_coding	-0.0243143	6.52824	0.107877	0.742574	0.837129
ENSG00000156603.17_MED19	ENSG00000156603	ENSG00000156603.20	MED19	219541	protein_coding	-0.0243559	3.98692	0.0522175	0.819249	0.888735
ENSG00000171222.10_SCAND1	ENSG00000171222	ENSG00000171222.11	SCAND1	51282	protein_coding	-0.0243785	4.80491	0.0642273	0.799935	0.875512
ENSG00000118804.8_STBD1	ENSG00000118804	ENSG00000118804.9	STBD1	8987	protein_coding	-0.0245828	0.0260217	0.00601696	0.938171	0.962886
ENSG00000123146.19_ADGRE5	ENSG00000123146	ENSG00000123146.20	ADGRE5	976	protein_coding	-0.0245896	6.70475	0.119355	0.729735	0.828041
ENSG00000116205.12_TCEANC2	ENSG00000116205	ENSG00000116205.14	TCEANC2	127428	protein_coding	-0.0245987	4.63331	0.0761976	0.782518	0.864834
ENSG00000142541.16_RPL13A	ENSG00000142541	ENSG00000142541.18	RPL13A	23521	protein_coding	-0.0246056	11.3653	0.0761748	0.78255	0.864834
ENSG00000185947.14_ZNF267	ENSG00000185947	ENSG00000185947.15	ZNF267	10308	protein_coding	-0.0246343	5.49229	0.10473	0.746225	0.839655
ENSG00000153443.12_UBALD1	ENSG00000153443	ENSG00000153443.13	UBALD1	124402	protein_coding	-0.0246671	4.1477	0.0632716	0.801398	0.876458
ENSG00000053501.12_USE1	ENSG00000053501	ENSG00000053501.14	USE1	55850	protein_coding	-0.0247083	3.86459	0.0585905	0.808738	0.880778
ENSG00000087206.16_UIMC1	ENSG00000087206	ENSG00000087206.17	UIMC1	51720	protein_coding	-0.0248413	5.38795	0.0850557	0.77056	0.857171
ENSG00000134900.11_TPP2	ENSG00000134900	ENSG00000134900.12	TPP2	7174	protein_coding	-0.0248976	6.85592	0.09857	0.753552	0.845277
ENSG00000271643.1_RP11-10C24.3	ENSG00000271643	ENSG00000271643.2	PDCD6IP-DT		lncRNA	-0.024927	-0.534398	0.00438123	0.947226	0.968283
ENSG00000010539.11_ZNF200	ENSG00000010539	ENSG00000010539.12	ZNF200	7752	protein_coding	-0.0250013	4.05881	0.0671423	0.795544	0.872613
ENSG00000008513.14_ST3GAL1	ENSG00000008513	ENSG00000008513.16	ST3GAL1	6482	protein_coding	-0.0250296	4.14183	0.0652608	0.798366	0.87429
ENSG00000100056.11_DGCR14	ENSG00000100056	ENSG00000100056.12	ESS2	8220	protein_coding	-0.0251491	4.58566	0.0724268	0.787836	0.868456
ENSG00000135829.16_DHX9	ENSG00000135829	ENSG00000135829.17	DHX9	1660	protein_coding	-0.0252616	8.50232	0.127698	0.720831	0.821801
ENSG00000125977.6_EIF2S2	ENSG00000125977	ENSG00000125977.7	EIF2S2	8894	protein_coding	-0.0252816	7.82387	0.120047	0.728984	0.827328
ENSG00000271335.5_RP11-324I22.4	ENSG00000271335	ENSG00000271335.6	CCNY-AS1		lncRNA	-0.025303	-0.0256587	0.00602434	0.938133	0.962886
ENSG00000113742.12_CPEB4	ENSG00000113742	ENSG00000113742.14	CPEB4	80315	protein_coding	-0.0253721	5.29657	0.0933655	0.759941	0.849553
ENSG00000127995.16_CASD1	ENSG00000127995	ENSG00000127995.17	CASD1	64921	protein_coding	-0.0253799	4.14873	0.0675646	0.794916	0.872471
ENSG00000197448.13_GSTK1	ENSG00000197448	ENSG00000197448.14	GSTK1	373156	protein_coding	-0.0254025	6.08419	0.115549	0.733913	0.830969
ENSG00000140319.10_SRP14	ENSG00000140319	ENSG00000140319.11	SRP14	6727	protein_coding	-0.0254237	7.99008	0.116051	0.733358	0.83041
ENSG00000090316.15_MAEA	ENSG00000090316	ENSG00000090316.16	MAEA	10296	protein_coding	-0.0254677	6.49002	0.129453	0.719	0.820682
ENSG00000121022.13_COPS5	ENSG00000121022	ENSG00000121022.14	COPS5	10987	protein_coding	-0.0254759	6.17256	0.0928738	0.760555	0.850028
ENSG00000112977.15_DAP	ENSG00000112977	ENSG00000112977.16	DAP	1611	protein_coding	-0.0255379	7.2902	0.12714	0.721416	0.822166
ENSG00000213920.8_MDP1	ENSG00000213920	ENSG00000213920.9	MDP1	145553	protein_coding	-0.0255498	2.89845	0.0252904	0.873646	0.923441
ENSG00000106367.14_AP1S1	ENSG00000106367	ENSG00000106367.15	AP1S1	1174	protein_coding	-0.0255517	6.08656	0.0905363	0.763497	0.852221
ENSG00000116459.10_ATP5F1	ENSG00000116459	ENSG00000116459.11	ATP5PB	515	protein_coding	-0.0255712	8.22868	0.12131	0.727618	0.826558
ENSG00000130165.10_ELOF1	ENSG00000130165	ENSG00000130165.10	ELOF1	84337	protein_coding	-0.0255786	5.7787	0.0979764	0.754272	0.845803
ENSG00000100401.19_RANGAP1	ENSG00000100401	ENSG00000100401.20	RANGAP1	5905	protein_coding	-0.0256423	7.82245	0.131594	0.716785	0.819191
ENSG00000135249.7_RINT1	ENSG00000135249	ENSG00000135249.8	RINT1	60561	protein_coding	-0.0256664	4.91778	0.0974008	0.754971	0.846233
ENSG00000108262.15_GIT1	ENSG00000108262	ENSG00000108262.16	GIT1	28964	protein_coding	-0.0258254	5.83057	0.125513	0.72313	0.82345
ENSG00000117533.14_VAMP4	ENSG00000117533	ENSG00000117533.15	VAMP4	8674	protein_coding	-0.0258394	3.0699	0.0424884	0.836692	0.900003
ENSG00000138767.12_CNOT6L	ENSG00000138767	ENSG00000138767.14	CNOT6L	246175	protein_coding	-0.0258746	4.35781	0.0750407	0.784134	0.866
ENSG00000004059.10_ARF5	ENSG00000004059	ENSG00000004059.11	ARF5	381	protein_coding	-0.0258898	6.54462	0.108309	0.742078	0.83664
ENSG00000188157.14_AGRN	ENSG00000188157	ENSG00000188157.15	AGRN	375790	protein_coding	-0.0259356	6.88066	0.124922	0.723756	0.823955
ENSG00000152455.15_SUV39H2	ENSG00000152455	ENSG00000152455.16	SUV39H2	79723	protein_coding	-0.0259458	5.02722	0.0924601	0.761073	0.850537
ENSG00000105993.14_DNAJB6	ENSG00000105993	ENSG00000105993.15	DNAJB6	10049	protein_coding	-0.0259696	6.95322	0.134563	0.713747	0.817032
ENSG00000136003.15_ISCU	ENSG00000136003	ENSG00000136003.16	ISCU	23479	protein_coding	-0.0259781	7.53476	0.130528	0.717886	0.819964
ENSG00000269293.2_RP1-265C24.9	ENSG00000269293	ENSG00000269293.4	ZSCAN16-AS1	100129195	lncRNA	-0.0261326	1.60329	0.0160192	0.899283	0.939376
ENSG00000142188.16_TMEM50B	ENSG00000142188	ENSG00000142188.17	TMEM50B	757	protein_coding	-0.0263324	5.00311	0.0846212	0.77113	0.857574
ENSG00000245149.3_RP11-383J24.5	ENSG00000245149	ENSG00000245149.5	RNF139-DT	101927612	lncRNA	-0.0263497	1.31026	0.00816698	0.927992	0.957454
ENSG00000161677.11_JOSD2	ENSG00000161677	ENSG00000161677.12	JOSD2	126119	protein_coding	-0.0265074	3.67865	0.0568941	0.811474	0.882809
ENSG00000171566.11_PLRG1	ENSG00000171566	ENSG00000171566.12	PLRG1	5356	protein_coding	-0.0265614	6.58212	0.137865	0.710412	0.814732
ENSG00000127483.17_HP1BP3	ENSG00000127483	ENSG00000127483.19	HP1BP3	50809	protein_coding	-0.0266065	7.1752	0.140743	0.707543	0.812821
ENSG00000241343.9_RPL36A	ENSG00000241343	ENSG00000241343.10	RPL36A	6173	protein_coding	-0.026651	9.28226	0.133477	0.714854	0.817814
ENSG00000147119.3_CHST7	ENSG00000147119	ENSG00000147119.4	CHST7	56548	protein_coding	-0.0266892	4.14978	0.0774621	0.780767	0.863904
ENSG00000178096.8_BOLA1	ENSG00000178096	ENSG00000178096.9	BOLA1	51027	protein_coding	-0.0266929	3.21572	0.0467167	0.828878	0.895088
ENSG00000103494.13_RPGRIP1L	ENSG00000103494	ENSG00000103494.16	RPGRIP1L	23322	protein_coding	-0.0267101	3.17418	0.0406754	0.840166	0.901659
ENSG00000156853.12_ZNF689	ENSG00000156853	ENSG00000156853.13	ZNF689	115509	protein_coding	-0.026736	4.49199	0.0883103	0.766336	0.854019
ENSG00000049541.10_RFC2	ENSG00000049541	ENSG00000049541.11	RFC2	5982	protein_coding	-0.0268583	6.34634	0.138378	0.709899	0.81423
ENSG00000110435.11_PDHX	ENSG00000110435	ENSG00000110435.13	PDHX	8050	protein_coding	-0.0268896	5.42953	0.123761	0.72499	0.824943
ENSG00000168899.4_VAMP5	ENSG00000168899	ENSG00000168899.5	VAMP5	10791	protein_coding	-0.0269738	3.99251	0.0465594	0.829162	0.895242
ENSG00000142409.5_ZNF787	ENSG00000142409	ENSG00000142409.6	ZNF787	126208	protein_coding	-0.0269938	5.51203	0.124792	0.723894	0.823973
ENSG00000213865.7_C8orf44						-0.0270465	0.631232	0.0100624	0.920097	0.952143
ENSG00000110719.9_TCIRG1	ENSG00000110719	ENSG00000110719.10	TCIRG1	10312	protein_coding	-0.0270876	7.43603	0.149511	0.699003	0.806368
ENSG00000271895.2_RP4-635E18.8						-0.0271512	0.988072	0.0123865	0.911383	0.946603
ENSG00000155252.13_PI4K2A	ENSG00000155252	ENSG00000155252.13	PI4K2A	55361	protein_coding	-0.0272458	4.85574	0.0993825	0.752572	0.844597
ENSG00000177239.14_MAN1B1	ENSG00000177239	ENSG00000177239.16	MAN1B1	11253	protein_coding	-0.0272534	5.22908	0.0907376	0.763242	0.852197
ENSG00000272455.1_RP4-758J18.13	ENSG00000272455	ENSG00000272455.1	MRPL20-DT		lncRNA	-0.0272671	1.16363	0.0150376	0.902402	0.941252
ENSG00000167996.15_FTH1	ENSG00000167996	ENSG00000167996.16	FTH1	2495	protein_coding	-0.0272723	10.4674	0.106669	0.743969	0.838073
ENSG00000164167.10_LSM6	ENSG00000164167	ENSG00000164167.12	LSM6	11157	protein_coding	-0.0272726	6.25487	0.132199	0.716163	0.818688
ENSG00000223478.1_RP11-545E17.3	ENSG00000223478	ENSG00000223478.2		100506100	lncRNA	-0.0273613	2.23786	0.0231122	0.879166	0.927174
ENSG00000258472.8_RP11-192H23.4	ENSG00000258472	ENSG00000258472.9			protein_coding	-0.0274206	1.95238	0.0111201	0.916017	0.949957
ENSG00000082898.16_XPO1	ENSG00000082898	ENSG00000082898.19	XPO1	7514	protein_coding	-0.0275306	8.48473	0.154319	0.694441	0.803505
ENSG00000240498.7_CDKN2B-AS1	ENSG00000240498	ENSG00000240498.9	CDKN2B-AS1	100048912	lncRNA	-0.0276599	-0.571807	0.00528294	0.942058	0.965216
ENSG00000228434.1_AC004951.6	ENSG00000228434	ENSG00000228434.1			lncRNA	-0.0276938	-0.162173	0.00597701	0.938376	0.96295
ENSG00000182963.9_GJC1	ENSG00000182963	ENSG00000182963.11	GJC1	10052	protein_coding	-0.0277021	1.49777	0.0190364	0.890262	0.933488
ENSG00000198113.2_TOR4A	ENSG00000198113	ENSG00000198113.3	TOR4A	54863	protein_coding	-0.02773	5.27607	0.109468	0.740751	0.835843
ENSG00000196865.4_NHLRC2	ENSG00000196865	ENSG00000196865.4	NHLRC2	374354	protein_coding	-0.0277345	4.68405	0.104716	0.746242	0.839655
ENSG00000067208.14_EVI5	ENSG00000067208	ENSG00000067208.16	EVI5	7813	protein_coding	-0.0278216	-0.0250835	0.0075503	0.930757	0.958973
ENSG00000101608.12_MYL12A	ENSG00000101608	ENSG00000101608.13	MYL12A	10627	protein_coding	-0.0278908	8.324	0.13338	0.714953	0.817835
ENSG00000119335.16_SET	ENSG00000119335	ENSG00000119335.18	SET	6418	protein_coding	-0.0279647	9.78564	0.139241	0.709036	0.813552
ENSG00000160255.17_ITGB2	ENSG00000160255	ENSG00000160255.18	ITGB2	3689	protein_coding	-0.0281211	7.40391	0.159845	0.689299	0.799815
ENSG00000163684.11_RPP14	ENSG00000163684	ENSG00000163684.12	RPP14	11102	protein_coding	-0.0281319	4.50539	0.0612341	0.804556	0.878152
ENSG00000058729.10_RIOK2	ENSG00000058729	ENSG00000058729.11	RIOK2	55781	protein_coding	-0.028179	5.3951	0.139527	0.708752	0.81338
ENSG00000130816.15_DNMT1	ENSG00000130816	ENSG00000130816.17	DNMT1	1786	protein_coding	-0.0282245	7.9488	0.147573	0.700866	0.807774
ENSG00000165678.20_GHITM	ENSG00000165678	ENSG00000165678.22	GHITM	27069	protein_coding	-0.02824	8.01547	0.137737	0.710541	0.814741
ENSG00000105708.8_ZNF14	ENSG00000105708	ENSG00000105708.9	ZNF14	7561	protein_coding	-0.0282556	1.80148	0.0195823	0.88871	0.932656
ENSG00000173200.12_PARP15	ENSG00000173200	ENSG00000173200.13	PARP15	165631	protein_coding	-0.0282795	5.53428	0.0705757	0.7905	0.869842
ENSG00000148090.11_AUH	ENSG00000148090	ENSG00000148090.12	AUH	549	protein_coding	-0.0282876	2.26734	0.0310285	0.860177	0.915576
ENSG00000183208.12_C15orf58	ENSG00000183208	ENSG00000183208.13	GDPGP1	390637	protein_coding	-0.0283713	1.92956	0.0224463	0.880906	0.928212
ENSG00000112739.16_PRPF4B	ENSG00000112739	ENSG00000112739.17	PRPF4B	8899	protein_coding	-0.0283751	7.03355	0.116065	0.733342	0.83041
ENSG00000229127.1_AC007038.7	ENSG00000229127	ENSG00000229127.2	KANSL1L-AS1		lncRNA	-0.028445	-0.0783671	0.00740822	0.93141	0.959443
ENSG00000100403.11_ZC3H7B	ENSG00000100403	ENSG00000100403.12	ZC3H7B	23264	protein_coding	-0.028462	7.26016	0.151633	0.69698	0.805019
ENSG00000105698.15_USF2	ENSG00000105698	ENSG00000105698.16	USF2	7392	protein_coding	-0.0284858	7.08814	0.148807	0.699678	0.806939
ENSG00000204370.10_SDHD	ENSG00000204370	ENSG00000204370.13	SDHD	6392	protein_coding	-0.0284949	6.95929	0.144066	0.704272	0.810579
ENSG00000122481.16_RWDD3	ENSG00000122481	ENSG00000122481.17	RWDD3	25950	protein_coding	-0.0284972	3.3872	0.0519863	0.819642	0.889005
ENSG00000116001.15_TIA1	ENSG00000116001	ENSG00000116001.17	TIA1	7072	protein_coding	-0.0285549	6.29405	0.157521	0.691449	0.801277
ENSG00000170632.13_ARMC10	ENSG00000170632	ENSG00000170632.14	ARMC10	83787	protein_coding	-0.0285696	5.22178	0.123946	0.724793	0.824788
ENSG00000092470.11_WDR76	ENSG00000092470	ENSG00000092470.12	WDR76	79968	protein_coding	-0.0286591	5.36271	0.118378	0.7308	0.828763
ENSG00000139233.6_LLPH	ENSG00000139233	ENSG00000139233.7	LLPH	84298	protein_coding	-0.0287137	5.72315	0.132289	0.71607	0.818688
ENSG00000166997.7_CNPY4	ENSG00000166997	ENSG00000166997.8	CNPY4	245812	protein_coding	-0.0287737	2.93336	0.048507	0.825682	0.893134
ENSG00000114999.7_TTL	ENSG00000114999	ENSG00000114999.8	TTL	150465	protein_coding	-0.0287782	5.09022	0.131699	0.716677	0.819137
ENSG00000150712.10_MTMR12	ENSG00000150712	ENSG00000150712.11	MTMR12	54545	protein_coding	-0.0288444	4.84153	0.122403	0.726442	0.826247
ENSG00000196850.5_PPTC7	ENSG00000196850	ENSG00000196850.6	PPTC7	160760	protein_coding	-0.0289182	6.35583	0.0955024	0.757295	0.847452
ENSG00000111581.9_NUP107	ENSG00000111581	ENSG00000111581.10	NUP107	57122	protein_coding	-0.0291376	6.44017	0.154837	0.693955	0.8032
ENSG00000132510.10_KDM6B	ENSG00000132510	ENSG00000132510.11	KDM6B	23135	protein_coding	-0.0292218	4.9176	0.0917958	0.761907	0.851257
ENSG00000165699.14_TSC1	ENSG00000165699	ENSG00000165699.15	TSC1	7248	protein_coding	-0.0293081	5.25039	0.08177	0.774913	0.860103
ENSG00000185800.11_DMWD	ENSG00000185800	ENSG00000185800.12	DMWD	1762	protein_coding	-0.0293121	5.31016	0.123343	0.725436	0.82538
ENSG00000159348.12_CYB5R1	ENSG00000159348	ENSG00000159348.13	CYB5R1	51706	protein_coding	-0.0293218	4.46563	0.106021	0.74472	0.83857
ENSG00000130545.15_CRB3	ENSG00000130545	ENSG00000130545.16	CRB3	92359	protein_coding	-0.029418	0.025985	0.00728483	0.931982	0.959622
ENSG00000240682.9_ISY1	ENSG00000240682	ENSG00000240682.10	ISY1	57461	protein_coding	-0.0294297	6.1176	0.150633	0.697931	0.805646
ENSG00000105053.10_VRK3	ENSG00000105053	ENSG00000105053.11	VRK3	51231	protein_coding	-0.0294716	5.35551	0.135943	0.712348	0.815844
ENSG00000118007.12_STAG1	ENSG00000118007	ENSG00000118007.13	STAG1	10274	protein_coding	-0.0294831	5.96211	0.125122	0.723545	0.823853
ENSG00000141858.11_SAMD1	ENSG00000141858	ENSG00000141858.12	SAMD1	90378	protein_coding	-0.0294846	5.98135	0.152133	0.696505	0.804791
ENSG00000162613.16_FUBP1	ENSG00000162613	ENSG00000162613.17	FUBP1	8880	protein_coding	-0.0295435	8.14932	0.177723	0.673337	0.787572
ENSG00000172167.7_MTBP	ENSG00000172167	ENSG00000172167.8	MTBP	27085	protein_coding	-0.0295694	3.76376	0.0595233	0.807251	0.879957
ENSG00000103035.10_PSMD7	ENSG00000103035	ENSG00000103035.11	PSMD7	5713	protein_coding	-0.0296299	7.30139	0.156243	0.69264	0.802038
ENSG00000280433.1_CH507-9B2.9	ENSG00000280433	ENSG00000280433.1			protein_coding	-0.0298097	4.75258	0.113747	0.735918	0.832372
ENSG00000148187.17_MRRF	ENSG00000148187	ENSG00000148187.18	MRRF	92399	protein_coding	-0.0298775	5.89302	0.163006	0.686404	0.797676
ENSG00000172534.13_HCFC1	ENSG00000172534	ENSG00000172534.14	HCFC1	3054	protein_coding	-0.0299102	7.05315	0.137786	0.710492	0.814741
ENSG00000154727.10_GABPA	ENSG00000154727	ENSG00000154727.11	GABPA	2551	protein_coding	-0.0299152	5.52555	0.15851	0.690532	0.800832
ENSG00000100889.11_PCK2	ENSG00000100889	ENSG00000100889.12	PCK2	5106	protein_coding	-0.0299261	6.4261	0.158868	0.690201	0.800517
ENSG00000089597.16_GANAB	ENSG00000089597	ENSG00000089597.18	GANAB	23193	protein_coding	-0.0300624	8.19357	0.18604	0.666233	0.782588
ENSG00000112159.11_MDN1	ENSG00000112159	ENSG00000112159.12	MDN1	23195	protein_coding	-0.0300976	6.84784	0.0845861	0.771176	0.857574
ENSG00000007923.15_DNAJC11	ENSG00000007923	ENSG00000007923.17	DNAJC11	55735	protein_coding	-0.030106	6.82029	0.178868	0.672348	0.786899
ENSG00000104973.17_MED25	ENSG00000104973	ENSG00000104973.19	MED25	81857	protein_coding	-0.0301155	5.64552	0.166581	0.683168	0.795362
ENSG00000144741.17_SLC25A26	ENSG00000144741	ENSG00000144741.19	SLC25A26	115286	protein_coding	-0.0302741	4.34466	0.0569664	0.811357	0.882795
ENSG00000231770.5_AC046143.5	ENSG00000231770	ENSG00000231770.7	TMEM44-AS1		lncRNA	-0.0302772	1.79173	0.0229296	0.87964	0.927385
ENSG00000151151.5_IPMK	ENSG00000151151	ENSG00000151151.6	IPMK	253430	protein_coding	-0.0303112	3.38595	0.0646732	0.799257	0.875053
ENSG00000206503.12_HLA-A	ENSG00000206503	ENSG00000206503.13	HLA-A	3105	protein_coding	-0.0303851	11.1025	0.125913	0.722708	0.823038
ENSG00000130810.19_PPAN	ENSG00000130810	ENSG00000130810.20	PPAN	56342	protein_coding	-0.030547	7.43929	0.182023	0.66964	0.784885
ENSG00000134014.16_ELP3	ENSG00000134014	ENSG00000134014.17	ELP3	55140	protein_coding	-0.0305651	5.54801	0.169848	0.680247	0.793123
ENSG00000260103.2_RP11-10O17.1	ENSG00000260103	ENSG00000260103.2			transcribed_processed_pseudogene	-0.0305797	0.37089	0.0107347	0.91748	0.950818
ENSG00000204356.13_NELFE	ENSG00000204356	ENSG00000204356.14	NELFE	7936	protein_coding	-0.0306549	5.66915	0.173223	0.677263	0.790863
ENSG00000163754.17_GYG1	ENSG00000163754	ENSG00000163754.18	GYG1	2992	protein_coding	-0.03075	5.30074	0.1458	0.702582	0.809115
ENSG00000164754.14_RAD21	ENSG00000164754	ENSG00000164754.16	RAD21	5885	protein_coding	-0.030763	7.86582	0.192157	0.661128	0.778892
ENSG00000198876.12_DCAF12	ENSG00000198876	ENSG00000198876.13	DCAF12	25853	protein_coding	-0.0307649	6.27291	0.181079	0.670448	0.785298
ENSG00000140153.17_WDR20	ENSG00000140153	ENSG00000140153.18	WDR20	91833	protein_coding	-0.0307833	4.66187	0.129845	0.718593	0.820494
ENSG00000069275.12_NUCKS1	ENSG00000069275	ENSG00000069275.13	NUCKS1	64710	protein_coding	-0.030808	7.98448	0.19675	0.657357	0.776073
ENSG00000187555.14_USP7	ENSG00000187555	ENSG00000187555.16	USP7	7874	protein_coding	-0.030812	8.10365	0.188361	0.664285	0.781612
ENSG00000197122.11_SRC	ENSG00000197122	ENSG00000197122.13	SRC	6714	protein_coding	-0.0308322	7.41572	0.196389	0.657651	0.776201
ENSG00000102531.16_FNDC3A	ENSG00000102531	ENSG00000102531.16	FNDC3A	22862	protein_coding	-0.030841	6.07867	0.152819	0.695856	0.804453
ENSG00000163348.3_PYGO2	ENSG00000163348	ENSG00000163348.4	PYGO2	90780	protein_coding	-0.0309311	5.78688	0.178101	0.67301	0.787408
ENSG00000104497.13_SNX16	ENSG00000104497	ENSG00000104497.15	SNX16	64089	protein_coding	-0.0309492	1.53741	0.0222515	0.88142	0.928465
ENSG00000174032.16_SLC25A30	ENSG00000174032	ENSG00000174032.17	SLC25A30	253512	protein_coding	-0.0309847	4.38121	0.109844	0.740321	0.835496
ENSG00000128596.16_CCDC136	ENSG00000128596	ENSG00000128596.17	CCDC136	64753	protein_coding	-0.0309884	0.330399	0.0116506	0.914045	0.948198
ENSG00000116237.15_ICMT	ENSG00000116237	ENSG00000116237.16	ICMT	23463	protein_coding	-0.0309948	6.53113	0.19247	0.660869	0.778698
ENSG00000198042.10_MAK16	ENSG00000198042	ENSG00000198042.11	MAK16	84549	protein_coding	-0.03108	5.37025	0.164382	0.685154	0.796534
ENSG00000172086.7_KRCC1	ENSG00000172086	ENSG00000172086.9	KRCC1	51315	protein_coding	-0.0310877	4.74149	0.12144	0.727478	0.826558
ENSG00000136161.12_RCBTB2	ENSG00000136161	ENSG00000136161.13	RCBTB2	1102	protein_coding	-0.0311411	5.64531	0.17612	0.674729	0.789002
ENSG00000264112.1_RP11-159D12.2	ENSG00000264112	ENSG00000264112.1			lncRNA	-0.0311941	3.61096	0.0658714	0.797446	0.873919
ENSG00000133265.10_HSPBP1	ENSG00000133265	ENSG00000133265.11	HSPBP1	23640	protein_coding	-0.0311981	5.61038	0.116641	0.732706	0.83009
ENSG00000175376.8_EIF1AD	ENSG00000175376	ENSG00000175376.9	EIF1AD	84285	protein_coding	-0.0312009	5.26316	0.165102	0.684502	0.79623
ENSG00000268516.2_CTD-3138B18.5	ENSG00000268516	ENSG00000268516.3	ZNF8-DT	105372482	lncRNA	-0.0312222	0.852556	0.0160488	0.899191	0.939352
ENSG00000214226.8_C17orf67	ENSG00000214226	ENSG00000214226.9	C17orf67	339210	protein_coding	-0.0312669	0.908506	0.0156965	0.900297	0.94
ENSG00000117411.16_B4GALT2	ENSG00000117411	ENSG00000117411.18	B4GALT2	8704	protein_coding	-0.0313188	5.6114	0.14828	0.700184	0.807386
ENSG00000198018.6_ENTPD7	ENSG00000198018	ENSG00000198018.7	ENTPD7	57089	protein_coding	-0.0313302	3.27681	0.0641818	0.800005	0.875517
ENSG00000176390.11_CRLF3	ENSG00000176390	ENSG00000176390.12	CRLF3	51379	protein_coding	-0.0313514	5.22256	0.153563	0.695153	0.803939
ENSG00000064703.11_DDX20	ENSG00000064703	ENSG00000064703.13	DDX20	11218	protein_coding	-0.031377	5.45655	0.171824	0.678496	0.791695
ENSG00000181894.14_ZNF329	ENSG00000181894	ENSG00000181894.15	ZNF329	79673	protein_coding	-0.0314598	2.29602	0.0388303	0.843785	0.904365
ENSG00000110107.8_PRPF19	ENSG00000110107	ENSG00000110107.9	PRPF19	27339	protein_coding	-0.0314811	8.12751	0.196335	0.657695	0.776201
ENSG00000140534.13_TICRR	ENSG00000140534	ENSG00000140534.14	TICRR	90381	protein_coding	-0.0314993	5.05882	0.102063	0.749367	0.8417
ENSG00000169592.14_INO80E	ENSG00000169592	ENSG00000169592.15	INO80E	283899	protein_coding	-0.0315412	6.13801	0.191273	0.661859	0.77955
ENSG00000100307.12_CBX7	ENSG00000100307	ENSG00000100307.13	CBX7	23492	protein_coding	-0.0315576	3.84388	0.0809511	0.776013	0.860687
ENSG00000111801.15_BTN3A3	ENSG00000111801	ENSG00000111801.16	BTN3A3	10384	protein_coding	-0.0316691	4.52852	0.0808875	0.776098	0.860712
ENSG00000116698.21_SMG7	ENSG00000116698	ENSG00000116698.22	SMG7	9887	protein_coding	-0.0317214	6.6195	0.165673	0.683986	0.796041
ENSG00000164022.16_AIMP1	ENSG00000164022	ENSG00000164022.18	AIMP1	9255	protein_coding	-0.0317603	6.1908	0.192554	0.660799	0.778698
ENSG00000163026.11_C2orf44	ENSG00000163026	ENSG00000163026.12	WDCP	80304	protein_coding	-0.0318376	4.66612	0.131736	0.716639	0.819137
ENSG00000119844.15_AFTPH	ENSG00000119844	ENSG00000119844.16	AFTPH	54812	protein_coding	-0.0320297	6.47865	0.20463	0.651009	0.770483
ENSG00000101367.8_MAPRE1	ENSG00000101367	ENSG00000101367.9	MAPRE1	22919	protein_coding	-0.0320307	7.95595	0.205408	0.65039	0.77032
ENSG00000259332.3_ST20-MTHFS	ENSG00000259332	ENSG00000259332.3	ST20-MTHFS	100528021	protein_coding	-0.0320466	1.10514	0.0171381	0.895844	0.937015
ENSG00000146223.14_RPL7L1	ENSG00000146223	ENSG00000146223.16	RPL7L1	285855	protein_coding	-0.0321343	7.70314	0.214434	0.643314	0.764741
ENSG00000164896.19_FASTK	ENSG00000164896	ENSG00000164896.21	FASTK	10922	protein_coding	-0.0321707	6.40056	0.192425	0.660906	0.778698
ENSG00000203705.10_TATDN3	ENSG00000203705	ENSG00000203705.11	TATDN3	128387	protein_coding	-0.0321733	3.86491	0.102782	0.748516	0.840948
ENSG00000171806.11_METTL18	ENSG00000171806	ENSG00000171806.12	METTL18	92342	protein_coding	-0.0321743	3.57378	0.0637386	0.800682	0.875904
ENSG00000179240.9_RP11-111M22.2	ENSG00000179240	ENSG00000179240.13	GVQW3	100506127	protein_coding	-0.0322384	-0.105291	0.00945162	0.922552	0.953864
ENSG00000131732.11_ZCCHC9	ENSG00000131732	ENSG00000131732.12	ZCCHC9	84240	protein_coding	-0.0322762	5.37264	0.176378	0.674504	0.788808
ENSG00000134597.15_RBMX2	ENSG00000134597	ENSG00000134597.17	RBMX2	51634	protein_coding	-0.0325112	5.0297	0.140073	0.708208	0.813333
ENSG00000143033.17_MTF2	ENSG00000143033	ENSG00000143033.18	MTF2	22823	protein_coding	-0.0325272	5.78105	0.186537	0.665814	0.782368
ENSG00000128585.17_MKLN1	ENSG00000128585	ENSG00000128585.18	MKLN1	4289	protein_coding	-0.0326077	5.54981	0.168503	0.681446	0.794178
ENSG00000160570.13_DEDD2	ENSG00000160570	ENSG00000160570.14	DEDD2	162989	protein_coding	-0.0326977	4.83092	0.141946	0.706354	0.812215
ENSG00000168259.14_DNAJC7	ENSG00000168259	ENSG00000168259.17	DNAJC7	7266	protein_coding	-0.0327102	7.09086	0.188549	0.664127	0.781593
ENSG00000111832.12_RWDD1	ENSG00000111832	ENSG00000111832.13	RWDD1	51389	protein_coding	-0.0327861	6.16772	0.171394	0.678876	0.792071
ENSG00000157890.17_MEGF11	ENSG00000157890	ENSG00000157890.19	MEGF11	84465	protein_coding	-0.0329769	-0.609836	0.00726379	0.93208	0.959622
ENSG00000176422.13_SPRYD4	ENSG00000176422	ENSG00000176422.14	SPRYD4	283377	protein_coding	-0.0329883	3.94086	0.109178	0.741082	0.836115
ENSG00000136710.9_CCDC115	ENSG00000136710	ENSG00000136710.10	CCDC115	84317	protein_coding	-0.0330939	4.95186	0.109105	0.741166	0.836115
ENSG00000111348.8_ARHGDIB	ENSG00000111348	ENSG00000111348.9	ARHGDIB	397	protein_coding	-0.0331175	9.44767	0.211838	0.645331	0.766445
ENSG00000142089.15_IFITM3	ENSG00000142089	ENSG00000142089.17	IFITM3	10410	protein_coding	-0.03312	3.70083	0.0958468	0.756872	0.847102
ENSG00000103507.13_BCKDK	ENSG00000103507	ENSG00000103507.14	BCKDK	10295	protein_coding	-0.0332408	5.78254	0.185359	0.666808	0.782991
ENSG00000149231.12_CCDC82	ENSG00000149231	ENSG00000149231.16	CCDC82	79780	protein_coding	-0.0332688	5.50834	0.185491	0.666696	0.782928
ENSG00000226479.3_TMEM185B	ENSG00000226479	ENSG00000226479.4	TMEM185B	79134	protein_coding	-0.0332973	4.48533	0.137116	0.711165	0.815319
ENSG00000259865.1_RP11-488L18.10	ENSG00000259865	ENSG00000259865.1			lncRNA	-0.033342	2.98013	0.0685093	0.79352	0.871454
ENSG00000135535.16_CD164	ENSG00000135535	ENSG00000135535.17	CD164	8763	protein_coding	-0.0333653	8.37991	0.228206	0.632857	0.757199
ENSG00000278291.1_RP11-172H24.4	ENSG00000278291	ENSG00000278291.1			lncRNA	-0.0333802	0.867224	0.0183427	0.892268	0.934862
ENSG00000160326.13_SLC2A6	ENSG00000160326	ENSG00000160326.14	SLC2A6	11182	protein_coding	-0.0333895	5.68863	0.18703	0.6654	0.782085
ENSG00000111237.18_VPS29	ENSG00000111237	ENSG00000111237.19	VPS29	51699	protein_coding	-0.0334216	6.2729	0.193429	0.660078	0.778197
ENSG00000003402.19_CFLAR	ENSG00000003402	ENSG00000003402.21	CFLAR	8837	protein_coding	-0.0334773	7.33962	0.224918	0.635318	0.758333
ENSG00000100058.12_CRYBB2P1	ENSG00000100058	ENSG00000100058.13	CRYBB2P1	1416	transcribed_unprocessed_pseudogene	-0.0335091	3.13016	0.0622222	0.803017	0.877195
ENSG00000102805.14_CLN5	ENSG00000102805	ENSG00000102805.16	CLN5	1203	protein_coding	-0.0335115	4.71144	0.152666	0.696	0.80451
ENSG00000065268.10_WDR18	ENSG00000065268	ENSG00000065268.11	WDR18	57418	protein_coding	-0.0335466	6.41087	0.172604	0.677808	0.791097
ENSG00000116350.16_SRSF4	ENSG00000116350	ENSG00000116350.18	SRSF4	6429	protein_coding	-0.0337222	7.18111	0.204608	0.651026	0.770483
ENSG00000248015.6_AC005329.7	ENSG00000248015	ENSG00000248015.7			lncRNA	-0.0338154	-0.105287	0.0106791	0.917693	0.950966
ENSG00000120254.15_MTHFD1L	ENSG00000120254	ENSG00000120254.16	MTHFD1L	25902	protein_coding	-0.033914	6.72622	0.227181	0.633622	0.757511
ENSG00000113240.12_CLK4	ENSG00000113240	ENSG00000113240.14	CLK4	57396	protein_coding	-0.0341911	4.83397	0.158301	0.690725	0.800963
ENSG00000104129.9_DNAJC17	ENSG00000104129	ENSG00000104129.10	DNAJC17	55192	protein_coding	-0.0342186	4.39082	0.127045	0.721516	0.822166
ENSG00000122515.14_ZMIZ2	ENSG00000122515	ENSG00000122515.16	ZMIZ2	83637	protein_coding	-0.0342609	7.42245	0.144644	0.703707	0.810156
ENSG00000100347.14_SAMM50	ENSG00000100347	ENSG00000100347.15	SAMM50	25813	protein_coding	-0.0342806	6.53298	0.229762	0.6317	0.75635
ENSG00000172531.14_PPP1CA	ENSG00000172531	ENSG00000172531.16	PPP1CA	5499	protein_coding	-0.0342809	7.84777	0.220774	0.638451	0.76113
ENSG00000275700.4_AATF	ENSG00000275700	ENSG00000275700.6	AATF	26574	protein_coding	-0.0342847	7.20968	0.239111	0.624849	0.751497
ENSG00000134255.13_CEPT1	ENSG00000134255	ENSG00000134255.15	CEPT1	10390	protein_coding	-0.0344353	6.3512	0.230545	0.63112	0.755817
ENSG00000133028.10_SCO1	ENSG00000133028	ENSG00000133028.12	SCO1	6341	protein_coding	-0.0344448	6.15826	0.205355	0.650433	0.77032
ENSG00000166024.13_R3HCC1L	ENSG00000166024	ENSG00000166024.14	R3HCC1L	27291	protein_coding	-0.034644	3.90128	0.0879889	0.76675	0.854338
ENSG00000198783.5_ZNF830	ENSG00000198783	ENSG00000198783.6	ZNF830	91603	protein_coding	-0.0346721	4.85823	0.173492	0.677027	0.790863
ENSG00000284634.1_RP11-726G1.2	ENSG00000284634	ENSG00000284634.1			lncRNA	-0.0347997	0.927455	0.0177472	0.89402	0.935927
ENSG00000101052.12_IFT52	ENSG00000101052	ENSG00000101052.13	IFT52	51098	protein_coding	-0.0348432	4.21466	0.130981	0.717417	0.819646
ENSG00000105865.10_DUS4L	ENSG00000105865	ENSG00000105865.11	DUS4L	11062	protein_coding	-0.0348527	3.41842	0.0964841	0.75609	0.846693
ENSG00000168813.16_ZNF507	ENSG00000168813	ENSG00000168813.17	ZNF507	22847	protein_coding	-0.0349217	4.89837	0.135247	0.713053	0.816445
ENSG00000156966.6_B3GNT7	ENSG00000156966	ENSG00000156966.7	B3GNT7	93010	protein_coding	-0.0350432	4.9949	0.164228	0.685294	0.796534
ENSG00000186230.6_ZNF749	ENSG00000186230	ENSG00000186230.7	ZNF749	388567	protein_coding	-0.0350902	2.37525	0.0515857	0.820327	0.889376
ENSG00000164024.11_METAP1	ENSG00000164024	ENSG00000164024.12	METAP1	23173	protein_coding	-0.0350995	6.34767	0.204332	0.651247	0.770676
ENSG00000241764.3_AC002467.7	ENSG00000241764	ENSG00000241764.5	CBLL1-AS1	101927974	lncRNA	-0.0351278	1.22481	0.02542	0.873325	0.923252
ENSG00000049449.9_RCN1	ENSG00000049449	ENSG00000049449.10	RCN1	5954	protein_coding	-0.035195	6.63836	0.217363	0.641057	0.763362
ENSG00000143222.11_UFC1	ENSG00000143222	ENSG00000143222.12	UFC1	51506	protein_coding	-0.0352963	6.41199	0.216037	0.642076	0.76397
ENSG00000197472.14_ZNF695	ENSG00000197472	ENSG00000197472.15	ZNF695	57116	protein_coding	-0.0353217	1.03268	0.019887	0.887853	0.93248
ENSG00000159423.16_ALDH4A1	ENSG00000159423	ENSG00000159423.17	ALDH4A1	8659	protein_coding	-0.035503	4.87257	0.17105	0.67918	0.792358
ENSG00000154263.17_ABCA10	ENSG00000154263	ENSG00000154263.18	ABCA10	10349	protein_coding	-0.0355155	1.44622	0.0271418	0.869143	0.921058
ENSG00000183666.16_RP11-823P9.1	ENSG00000183666	ENSG00000183666.18	GUSBP1	728411	transcribed_unprocessed_pseudogene	-0.035667	2.66566	0.061059	0.80483	0.878309
ENSG00000132953.16_XPO4	ENSG00000132953	ENSG00000132953.18	XPO4	64328	protein_coding	-0.0356952	5.96377	0.242962	0.622075	0.749806
ENSG00000116288.12_PARK7	ENSG00000116288	ENSG00000116288.13	PARK7	11315	protein_coding	-0.0357456	8.25802	0.216862	0.641441	0.763551
ENSG00000100348.9_TXN2	ENSG00000100348	ENSG00000100348.10	TXN2	25828	protein_coding	-0.0358144	7.10948	0.16552	0.684125	0.796133
ENSG00000164818.15_DNAAF5	ENSG00000164818	ENSG00000164818.16	DNAAF5	54919	protein_coding	-0.0358358	5.77802	0.238018	0.625641	0.752026
ENSG00000261326.2_RP5-1057J7.6	ENSG00000261326	ENSG00000261326.4	LINC01355		lncRNA	-0.0358798	2.33567	0.0433937	0.834986	0.899223
ENSG00000167114.12_SLC27A4	ENSG00000167114	ENSG00000167114.13	SLC27A4	10999	protein_coding	-0.0359561	4.9947	0.194949	0.658829	0.777132
ENSG00000228501.2_RP11-340C20.2	ENSG00000228501	ENSG00000228501.2	RPL15P18		processed_pseudogene	-0.0360101	-0.610019	0.00772361	0.929969	0.958574
ENSG00000163611.11_SPICE1	ENSG00000163611	ENSG00000163611.11	SPICE1	152185	protein_coding	-0.036019	3.47719	0.104751	0.746201	0.839655
ENSG00000187024.14_PTRH1	ENSG00000187024	ENSG00000187024.15	PTRH1	138428	protein_coding	-0.036102	3.13185	0.0594348	0.807391	0.879968
ENSG00000213341.10_CHUK	ENSG00000213341	ENSG00000213341.11	CHUK	1147	protein_coding	-0.0361305	5.52717	0.210931	0.646038	0.766935
ENSG00000103043.14_VAC14	ENSG00000103043	ENSG00000103043.15	VAC14	55697	protein_coding	-0.0361476	5.83054	0.24785	0.618593	0.747209
ENSG00000126870.15_WDR60	ENSG00000126870	ENSG00000126870.16	DYNC2I1	55112	protein_coding	-0.036163	4.24477	0.105205	0.745671	0.8395
ENSG00000236618.2_AC100748.2	ENSG00000236618	ENSG00000236618.3	PITPNA-AS1	100306951	lncRNA	-0.0362407	2.2254	0.0458877	0.83038	0.895994
ENSG00000175283.7_DOLK	ENSG00000175283	ENSG00000175283.8	DOLK	22845	protein_coding	-0.0362422	4.04067	0.141085	0.707204	0.812708
ENSG00000114850.6_SSR3	ENSG00000114850	ENSG00000114850.7	SSR3	6747	protein_coding	-0.0362924	7.06372	0.25489	0.613653	0.743172
ENSG00000183780.12_SLC35F3	ENSG00000183780	ENSG00000183780.13	SLC35F3	148641	protein_coding	-0.0363877	0.994017	0.0240883	0.87666	0.925543
ENSG00000185220.11_PGBD2	ENSG00000185220	ENSG00000185220.12	PGBD2	267002	protein_coding	-0.0364093	2.92397	0.0737477	0.785956	0.867092
ENSG00000051825.14_MPHOSPH9	ENSG00000051825	ENSG00000051825.15	MPHOSPH9	10198	protein_coding	-0.0365052	5.14758	0.151287	0.697309	0.805238
ENSG00000071243.15_ING3	ENSG00000071243	ENSG00000071243.16	ING3	54556	protein_coding	-0.0365769	4.93261	0.203209	0.652143	0.7714
ENSG00000090339.8_ICAM1	ENSG00000090339	ENSG00000090339.9	ICAM1	3383	protein_coding	-0.0366217	7.48118	0.265504	0.606364	0.737909
ENSG00000125971.16_DYNLRB1	ENSG00000125971	ENSG00000125971.17	DYNLRB1	83658	protein_coding	-0.0366473	6.04916	0.225979	0.634521	0.758039
ENSG00000104983.8_CCDC61	ENSG00000104983	ENSG00000104983.8	CCDC61	729440	protein_coding	-0.0366587	4.27711	0.15724	0.691711	0.801512
ENSG00000170027.6_YWHAG	ENSG00000170027	ENSG00000170027.7	YWHAG	7532	protein_coding	-0.0366637	8.08145	0.273907	0.600723	0.733829
ENSG00000197275.13_RAD54B	ENSG00000197275	ENSG00000197275.14	RAD54B	25788	protein_coding	-0.0366945	4.44788	0.158877	0.690193	0.800517
ENSG00000168961.16_LGALS9	ENSG00000168961	ENSG00000168961.17	LGALS9	3965	protein_coding	-0.0367701	7.17963	0.261227	0.609278	0.74019
ENSG00000179134.15_SAMD4B	ENSG00000179134	ENSG00000179134.16	SAMD4B	55095	protein_coding	-0.0367868	5.30392	0.164706	0.684861	0.796393
ENSG00000012174.11_MBTPS2	ENSG00000012174	ENSG00000012174.12	MBTPS2	51360	protein_coding	-0.0368175	4.15742	0.1431	0.705218	0.811322
ENSG00000128739.22_SNRPN	ENSG00000128739	ENSG00000128739.23	SNRPN	6638	protein_coding	-0.0368801	5.61376	0.227461	0.633413	0.757463
ENSG00000103126.14_AXIN1	ENSG00000103126	ENSG00000103126.15	AXIN1	8312	protein_coding	-0.0368817	5.80955	0.246808	0.619332	0.747834
ENSG00000002016.17_RAD52	ENSG00000002016	ENSG00000002016.18	RAD52	5893	protein_coding	-0.0368967	2.71107	0.0691801	0.792534	0.871079
ENSG00000135392.16_DNAJC14	ENSG00000135392	ENSG00000135392.19	DNAJC14	85406	protein_coding	-0.0369456	5.62699	0.234839	0.627959	0.753626
ENSG00000250988.7_RP11-752G15.6	ENSG00000250988	ENSG00000250988.7	SNHG21	100505616	lncRNA	-0.0369461	2.22608	0.047504	0.827465	0.894204
ENSG00000139546.10_TARBP2	ENSG00000139546	ENSG00000139546.11	TARBP2	6895	protein_coding	-0.0370011	5.24873	0.166057	0.683641	0.795776
ENSG00000173041.11_ZNF680	ENSG00000173041	ENSG00000173041.12	ZNF680	340252	protein_coding	-0.0371057	3.35692	0.0990502	0.752972	0.844766
ENSG00000163714.17_U2SURP	ENSG00000163714	ENSG00000163714.18	U2SURP	23350	protein_coding	-0.0371157	7.45866	0.13348	0.714851	0.817814
ENSG00000111300.9_NAA25	ENSG00000111300	ENSG00000111300.10	NAA25	80018	protein_coding	-0.0371218	5.76656	0.237705	0.625868	0.752099
ENSG00000150990.7_DHX37	ENSG00000150990	ENSG00000150990.9	DHX37	57647	protein_coding	-0.0371356	7.01398	0.283725	0.59427	0.729297
ENSG00000115274.14_INO80B	ENSG00000115274	ENSG00000115274.15	INO80B	83444	protein_coding	-0.0371866	4.60035	0.161763	0.687539	0.798183
ENSG00000164117.13_FBXO8	ENSG00000164117	ENSG00000164117.14	FBXO8	26269	protein_coding	-0.0372455	4.20583	0.156998	0.691935	0.8017
ENSG00000140463.13_BBS4	ENSG00000140463	ENSG00000140463.14	BBS4	585	protein_coding	-0.0373064	3.6431	0.121268	0.727664	0.826558
ENSG00000007520.3_TSR3	ENSG00000007520	ENSG00000007520.4	TSR3	115939	protein_coding	-0.0373735	6.31159	0.235946	0.62715	0.753237
ENSG00000067836.12_ROGDI	ENSG00000067836	ENSG00000067836.13	ROGDI	79641	protein_coding	-0.0373852	4.09467	0.153721	0.695005	0.803939
ENSG00000123154.11_WDR83	ENSG00000123154	ENSG00000123154.12	WDR83	84292	protein_coding	-0.0374016	3.96689	0.140859	0.707428	0.812786
ENSG00000197933.12_ZNF823	ENSG00000197933	ENSG00000197933.13	ZNF823	55552	protein_coding	-0.0374291	3.10116	0.0876075	0.767241	0.854715
ENSG00000169696.15_ASPSCR1	ENSG00000169696	ENSG00000169696.16	ASPSCR1	79058	protein_coding	-0.0374725	4.89381	0.206525	0.649505	0.769625
ENSG00000067533.5_RRP15	ENSG00000067533	ENSG00000067533.6	RRP15	51018	protein_coding	-0.0374913	5.44745	0.249355	0.61753	0.746391
ENSG00000164086.9_DUSP7	ENSG00000164086	ENSG00000164086.10	DUSP7	1849	protein_coding	-0.0375232	5.12701	0.227576	0.633327	0.757463
ENSG00000138785.14_INTS12	ENSG00000138785	ENSG00000138785.16	INTS12	57117	protein_coding	-0.0376008	4.88079	0.191052	0.662043	0.779698
ENSG00000113558.18_SKP1	ENSG00000113558	ENSG00000113558.19	SKP1	6500	protein_coding	-0.0376203	7.62611	0.228544	0.632605	0.75707
ENSG00000177479.19_ARIH2	ENSG00000177479	ENSG00000177479.20	ARIH2	10425	protein_coding	-0.0376818	6.44883	0.270255	0.603161	0.7356
ENSG00000116754.13_SRSF11	ENSG00000116754	ENSG00000116754.14	SRSF11	9295	protein_coding	-0.0377093	8.06718	0.251648	0.615917	0.745042
ENSG00000143248.12_RGS5	ENSG00000143248	ENSG00000143248.13	RGS5	8490	protein_coding	-0.0377254	0.80998	0.0215974	0.883163	0.92954
ENSG00000086061.15_DNAJA1	ENSG00000086061	ENSG00000086061.16	DNAJA1	3301	protein_coding	-0.0377622	8.89941	0.258712	0.611006	0.741239
ENSG00000181061.13_HIGD1A	ENSG00000181061	ENSG00000181061.14	HIGD1A	25994	protein_coding	-0.0377881	7.13034	0.269814	0.603456	0.735762
ENSG00000141456.14_PELP1	ENSG00000141456	ENSG00000141456.16	PELP1	27043	protein_coding	-0.0377922	6.78719	0.289843	0.590321	0.725966
ENSG00000117899.10_MESDC2	ENSG00000117899	ENSG00000117899.11	MESD	23184	protein_coding	-0.0378128	6.03127	0.271206	0.602524	0.735354
ENSG00000100650.15_SRSF5	ENSG00000100650	ENSG00000100650.16	SRSF5	6430	protein_coding	-0.0379155	8.12859	0.238411	0.625356	0.751818
ENSG00000101126.16_ADNP	ENSG00000101126	ENSG00000101126.18	ADNP	23394	protein_coding	-0.0379797	6.84597	0.27072	0.602849	0.73542
ENSG00000179010.14_MRFAP1	ENSG00000179010	ENSG00000179010.16	MRFAP1	93621	protein_coding	-0.038043	7.45123	0.273408	0.601055	0.734025
ENSG00000177556.11_ATOX1	ENSG00000177556	ENSG00000177556.12	ATOX1	475	protein_coding	-0.0380922	5.1725	0.203561	0.651861	0.771134
ENSG00000160799.11_CCDC12	ENSG00000160799	ENSG00000160799.12	CCDC12	151903	protein_coding	-0.0381191	5.86549	0.254599	0.613855	0.743268
ENSG00000174004.5_NRROS	ENSG00000174004	ENSG00000174004.6	NRROS	375387	protein_coding	-0.0381251	5.75509	0.249074	0.617728	0.746564
ENSG00000198951.11_NAGA	ENSG00000198951	ENSG00000198951.12	NAGA	4668	protein_coding	-0.0381308	5.71814	0.259038	0.610782	0.741151
ENSG00000165282.13_PIGO	ENSG00000165282	ENSG00000165282.14	PIGO	84720	protein_coding	-0.0381827	5.0084	0.213657	0.643916	0.765082
ENSG00000162231.13_NXF1	ENSG00000162231	ENSG00000162231.14	NXF1	10482	protein_coding	-0.0381849	6.20176	0.204786	0.650885	0.770483
ENSG00000135953.10_MFSD9	ENSG00000135953	ENSG00000135953.11	MFSD9	84804	protein_coding	-0.0381956	3.39712	0.0970048	0.755454	0.846357
ENSG00000198746.12_GPATCH3	ENSG00000198746	ENSG00000198746.13	GPATCH3	63906	protein_coding	-0.0382402	4.21401	0.15826	0.690763	0.800963
ENSG00000139620.12_KANSL2	ENSG00000139620	ENSG00000139620.13	KANSL2	54934	protein_coding	-0.0383047	5.01692	0.216885	0.641424	0.763551
ENSG00000131944.9_C19orf40	ENSG00000131944	ENSG00000131944.10	FAAP24	91442	protein_coding	-0.0383513	2.94543	0.0898918	0.764315	0.85268
ENSG00000085274.15_MYNN	ENSG00000085274	ENSG00000085274.16	MYNN	55892	protein_coding	-0.0384166	4.73615	0.186154	0.666137	0.782543
ENSG00000232593.7_RP11-258C19.5	ENSG00000232593	ENSG00000232593.7	KANTR		protein_coding	-0.0384218	2.28843	0.059885	0.806678	0.879474
ENSG00000259319.1_RP11-293M10.6	ENSG00000259319	ENSG00000259319.2	JDP2-AS1		lncRNA	-0.0385197	0.202903	0.0165802	0.897544	0.938397
ENSG00000100028.11_SNRPD3	ENSG00000100028	ENSG00000100028.12	SNRPD3	6634	protein_coding	-0.0385273	6.79996	0.258204	0.611357	0.741478
ENSG00000145982.11_FARS2	ENSG00000145982	ENSG00000145982.13	FARS2	10667	protein_coding	-0.0385676	3.90225	0.150377	0.698175	0.805756
ENSG00000052841.14_TTC17	ENSG00000052841	ENSG00000052841.15	TTC17	55761	protein_coding	-0.0385946	5.5886	0.239534	0.624543	0.751308
ENSG00000157693.14_C9orf91	ENSG00000157693	ENSG00000157693.15	TMEM268	203197	protein_coding	-0.0386467	4.6103	0.181772	0.669855	0.784989
ENSG00000107223.12_EDF1	ENSG00000107223	ENSG00000107223.13	EDF1	8721	protein_coding	-0.0386559	7.44948	0.237888	0.625735	0.752073
ENSG00000261487.1_AC135048.13	ENSG00000261487	ENSG00000261487.1			lncRNA	-0.0386855	-0.190169	0.0131572	0.908679	0.945175
ENSG00000139974.15_SLC38A6	ENSG00000139974	ENSG00000139974.16	SLC38A6	145389	protein_coding	-0.0386948	0.981157	0.0253678	0.873454	0.923311
ENSG00000271141.1_RP11-171I2.4	ENSG00000271141	ENSG00000271141.1			lncRNA	-0.038703	-0.690038	0.00951028	0.922313	0.953779
ENSG00000039123.15_SKIV2L2	ENSG00000039123	ENSG00000039123.16	MTREX	23517	protein_coding	-0.0387115	6.75013	0.268726	0.604187	0.736321
ENSG00000137094.14_DNAJB5	ENSG00000137094	ENSG00000137094.16	DNAJB5	25822	protein_coding	-0.0387563	3.68748	0.135976	0.712314	0.815844
ENSG00000171130.17_ATP6V0E2	ENSG00000171130	ENSG00000171130.19	ATP6V0E2	155066	protein_coding	-0.0387869	5.31903	0.212412	0.644884	0.76603
ENSG00000135632.11_SMYD5	ENSG00000135632	ENSG00000135632.12	SMYD5	10322	protein_coding	-0.0388079	5.25523	0.24246	0.622435	0.75002
ENSG00000125351.11_UPF3B	ENSG00000125351	ENSG00000125351.13	UPF3B	65109	protein_coding	-0.0388509	5.89102	0.17468	0.675986	0.789969
ENSG00000162236.11_STX5	ENSG00000162236	ENSG00000162236.13	STX5	6811	protein_coding	-0.0389584	5.43923	0.225283	0.635044	0.758268
ENSG00000009830.11_POMT2	ENSG00000009830	ENSG00000009830.13	POMT2	29954	protein_coding	-0.0390146	3.65041	0.134633	0.713676	0.81702
ENSG00000088812.17_ATRN	ENSG00000088812	ENSG00000088812.18	ATRN	8455	protein_coding	-0.0390147	4.41325	0.184715	0.667352	0.783441
ENSG00000124151.18_NCOA3	ENSG00000124151	ENSG00000124151.19	NCOA3	8202	protein_coding	-0.0390318	7.32349	0.228252	0.632823	0.757199
ENSG00000127184.12_COX7C	ENSG00000127184	ENSG00000127184.13	COX7C	1350	protein_coding	-0.0391226	8.23658	0.241284	0.62328	0.750651
ENSG00000163866.8_SMIM12	ENSG00000163866	ENSG00000163866.9	SMIM12	113444	protein_coding	-0.0391353	5.4556	0.242406	0.622474	0.75002
ENSG00000171490.12_RSL1D1	ENSG00000171490	ENSG00000171490.13	RSL1D1	26156	protein_coding	-0.0392081	8.12295	0.319007	0.572205	0.711193
ENSG00000132254.12_ARFIP2	ENSG00000132254	ENSG00000132254.13	ARFIP2	23647	protein_coding	-0.0392297	5.65898	0.274223	0.600513	0.733761
ENSG00000065978.18_YBX1	ENSG00000065978	ENSG00000065978.19	YBX1	4904	protein_coding	-0.0392931	10.4652	0.269506	0.603664	0.735885
ENSG00000162542.13_TMCO4	ENSG00000162542	ENSG00000162542.14	TMCO4	255104	protein_coding	-0.0393075	4.59636	0.182299	0.669405	0.784814
ENSG00000138326.19_RPS24	ENSG00000138326	ENSG00000138326.21	RPS24	6229	protein_coding	-0.0393768	9.97293	0.275211	0.599857	0.733358
ENSG00000077147.14_TM9SF3	ENSG00000077147	ENSG00000077147.16	TM9SF3	56889	protein_coding	-0.0393784	7.09933	0.317837	0.572911	0.711677
ENSG00000105516.10_DBP	ENSG00000105516	ENSG00000105516.11	DBP	1628	protein_coding	-0.0394387	2.30498	0.062653	0.802351	0.876815
ENSG00000164933.11_SLC25A32	ENSG00000164933	ENSG00000164933.12	SLC25A32	81034	protein_coding	-0.0394484	5.66026	0.279224	0.59721	0.731511
ENSG00000134717.17_BTF3L4	ENSG00000134717	ENSG00000134717.18	BTF3L4	91408	protein_coding	-0.0394554	5.4944	0.270765	0.602819	0.73542
ENSG00000132434.9_LANCL2	ENSG00000132434	ENSG00000132434.10	LANCL2	55915	protein_coding	-0.039469	5.11731	0.217199	0.641182	0.763444
ENSG00000134283.17_PPHLN1	ENSG00000134283	ENSG00000134283.18	PPHLN1	51535	protein_coding	-0.0394801	6.34414	0.259312	0.610593	0.740988
ENSG00000117362.12_APH1A	ENSG00000117362	ENSG00000117362.13	APH1A	51107	protein_coding	-0.0395413	7.63988	0.266734	0.605531	0.737409
ENSG00000178980.14_SEPW1	ENSG00000178980	ENSG00000178980.16	SELENOW	6415	protein_coding	-0.0395885	4.81931	0.227023	0.63374	0.757518
ENSG00000165630.13_PRPF18	ENSG00000165630	ENSG00000165630.14	PRPF18	8559	protein_coding	-0.0396086	4.69024	0.215558	0.642445	0.764208
ENSG00000175182.14_FAM131A	ENSG00000175182	ENSG00000175182.15	FAM131A	131408	protein_coding	-0.0396899	1.64704	0.0380901	0.845262	0.905045
ENSG00000270800.3_RPS10-NUDT3	ENSG00000270800	ENSG00000270800.3	RPS10-NUDT3	100529239	protein_coding	-0.0397134	4.89315	0.165128	0.684479	0.79623
ENSG00000204227.4_RING1	ENSG00000204227	ENSG00000204227.5	RING1	6015	protein_coding	-0.0397235	5.33553	0.263971	0.607405	0.738777
ENSG00000012963.14_UBR7	ENSG00000012963	ENSG00000012963.15	UBR7	55148	protein_coding	-0.039726	6.73061	0.308821	0.578405	0.716264
ENSG00000177156.10_TALDO1	ENSG00000177156	ENSG00000177156.11	TALDO1	6888	protein_coding	-0.0397318	7.60218	0.251744	0.61585	0.745027
ENSG00000154079.5_SDHAF4	ENSG00000154079	ENSG00000154079.6	SDHAF4	135154	protein_coding	-0.0397441	3.05751	0.0916727	0.762061	0.85129
ENSG00000160213.6_CSTB	ENSG00000160213	ENSG00000160213.9	CSTB	1476	protein_coding	-0.0398745	7.04696	0.272674	0.601543	0.73444
ENSG00000113638.13_TTC33	ENSG00000113638	ENSG00000113638.14	TTC33	23548	protein_coding	-0.0398782	3.93752	0.140337	0.707946	0.813145
ENSG00000173327.7_MAP3K11	ENSG00000173327	ENSG00000173327.8	MAP3K11	4296	protein_coding	-0.0399698	6.41791	0.30548	0.580467	0.717635
ENSG00000079332.14_SAR1A	ENSG00000079332	ENSG00000079332.15	SAR1A	56681	protein_coding	-0.0399786	6.35197	0.262279	0.608559	0.739707
ENSG00000105968.18_H2AFV	ENSG00000105968	ENSG00000105968.19	H2AZ2	94239	protein_coding	-0.0399886	7.08834	0.293229	0.588159	0.72433
ENSG00000127922.9_SEM1	ENSG00000127922	ENSG00000127922.10	SEM1	7979	protein_coding	-0.0400435	6.83421	0.309882	0.577753	0.715784
ENSG00000122483.17_CCDC18	ENSG00000122483	ENSG00000122483.18	CCDC18	343099	protein_coding	-0.0401668	4.64463	0.0269545	0.869591	0.921389
ENSG00000214367.7_HAUS3	ENSG00000214367	ENSG00000214367.9	HAUS3	79441	protein_coding	-0.0401876	4.51471	0.196619	0.657464	0.776132
ENSG00000163961.4_RNF168	ENSG00000163961	ENSG00000163961.4	RNF168	165918	protein_coding	-0.0401895	5.13459	0.254884	0.613657	0.743172
ENSG00000176890.15_TYMS	ENSG00000176890	ENSG00000176890.16	TYMS	7298	protein_coding	-0.0402171	8.38597	0.328506	0.56654	0.70649
ENSG00000168887.10_C2orf68	ENSG00000168887	ENSG00000168887.11	C2orf68	388969	protein_coding	-0.0402846	4.74925	0.215607	0.642408	0.764208
ENSG00000006712.14_PAF1	ENSG00000006712	ENSG00000006712.15	PAF1	54623	protein_coding	-0.0403133	6.28852	0.314923	0.574675	0.713082
ENSG00000196656.7_AC004057.1	ENSG00000196656	ENSG00000196656.7			transcribed_processed_pseudogene	-0.0405621	4.15684	0.181068	0.670457	0.785298
ENSG00000163644.14_PPM1K	ENSG00000163644	ENSG00000163644.15	PPM1K	152926	protein_coding	-0.0405901	5.37401	0.283601	0.594351	0.72933
ENSG00000142444.6_C19orf52	ENSG00000142444	ENSG00000142444.7	TIMM29	90580	protein_coding	-0.0406097	4.24936	0.167749	0.68212	0.79469
ENSG00000127837.9_AAMP	ENSG00000127837	ENSG00000127837.10	AAMP	14	protein_coding	-0.0406691	6.98714	0.289447	0.590575	0.726208
ENSG00000149016.15_TUT1	ENSG00000149016	ENSG00000149016.16	TUT1	64852	protein_coding	-0.0406935	5.41758	0.270777	0.602811	0.73542
ENSG00000135775.13_COG2	ENSG00000135775	ENSG00000135775.14	COG2	22796	protein_coding	-0.0407035	5.51948	0.28998	0.590233	0.725925
ENSG00000067225.17_PKM	ENSG00000067225	ENSG00000067225.20	PKM	5315	protein_coding	-0.0407415	11.4642	0.279704	0.596895	0.73139
ENSG00000077312.8_SNRPA	ENSG00000077312	ENSG00000077312.9	SNRPA	6626	protein_coding	-0.0407568	6.98175	0.298003	0.585137	0.72156
ENSG00000154165.4_GPR15	ENSG00000154165	ENSG00000154165.5	GPR15	2838	protein_coding	-0.0407733	5.51468	0.243	0.622048	0.749806
ENSG00000276045.3_ORAI1	ENSG00000276045	ENSG00000276045.3	ORAI1	84876	protein_coding	-0.0407869	5.55017	0.227841	0.633129	0.757391
ENSG00000131043.11_AAR2	ENSG00000131043	ENSG00000131043.13	AAR2	25980	protein_coding	-0.0407911	5.65507	0.281556	0.595683	0.730347
ENSG00000088247.17_KHSRP	ENSG00000088247	ENSG00000088247.19	KHSRP	8570	protein_coding	-0.0407966	8.42401	0.335721	0.56231	0.703225
ENSG00000181924.6_CHCHD8	ENSG00000181924	ENSG00000181924.7	COA4	51287	protein_coding	-0.0408025	5.75401	0.291973	0.588959	0.725083
ENSG00000161960.14_EIF4A1	ENSG00000161960	ENSG00000161960.16	EIF4A1	1973	protein_coding	-0.0408067	9.84718	0.295106	0.586967	0.723223
ENSG00000139880.19_CDH24	ENSG00000139880	ENSG00000139880.21	CDH24	64403	protein_coding	-0.0408254	0.994666	0.0280043	0.867099	0.920211
ENSG00000244701.1_RP5-894A10.2	ENSG00000244701	ENSG00000244701.1			lncRNA	-0.0408327	0.157218	0.0156088	0.900575	0.940217
ENSG00000072518.20_MARK2	ENSG00000072518	ENSG00000072518.22	MARK2	2011	protein_coding	-0.0408356	5.57439	0.297367	0.585538	0.72194
ENSG00000133935.6_C14orf1	ENSG00000133935	ENSG00000133935.7	ERG28	11161	protein_coding	-0.041196	5.87178	0.241492	0.623131	0.750544
ENSG00000049167.14_ERCC8	ENSG00000049167	ENSG00000049167.16	ERCC8	1161	protein_coding	-0.0411999	3.55927	0.114979	0.734546	0.831438
ENSG00000146576.12_C7orf26	ENSG00000146576	ENSG00000146576.13	C7orf26	79034	protein_coding	-0.0412479	5.10716	0.253457	0.614651	0.744043
ENSG00000255121.2_RP11-110I1.12	ENSG00000255121	ENSG00000255121.2	CENATAC-DT		lncRNA	-0.0412839	0.340147	0.0122758	0.911778	0.946868
ENSG00000271383.6_NBPF19	ENSG00000271383	ENSG00000271383.8	NBPF19	101060226	protein_coding	-0.0412846	1.8895	0.0407904	0.839943	0.901659
ENSG00000247077.6_PGAM5	ENSG00000247077	ENSG00000247077.7	PGAM5	192111	protein_coding	-0.0413353	6.39365	0.284765	0.593595	0.728799
ENSG00000154945.6_ANKRD40	ENSG00000154945	ENSG00000154945.7	ANKRD40	91369	protein_coding	-0.0413777	5.18404	0.265952	0.60606	0.737606
ENSG00000164114.18_MAP9	ENSG00000164114	ENSG00000164114.19	MAP9	79884	protein_coding	-0.0413803	3.2686	0.120448	0.728549	0.826904
ENSG00000094916.15_CBX5	ENSG00000094916	ENSG00000094916.16	CBX5	23468	protein_coding	-0.0413804	7.37975	0.32788	0.56691	0.70669
ENSG00000131591.17_C1orf159	ENSG00000131591	ENSG00000131591.18	C1orf159	54991	protein_coding	-0.0413948	4.00877	0.164829	0.684749	0.79638
ENSG00000177370.4_TIMM22	ENSG00000177370	ENSG00000177370.5	TIMM22	29928	protein_coding	-0.0415032	5.00868	0.260369	0.609867	0.740506
ENSG00000101019.21_UQCC1	ENSG00000101019	ENSG00000101019.22	UQCC1	55245	protein_coding	-0.041528	5.95789	0.321551	0.570677	0.709881
ENSG00000272654.1_RP11-422P24.11	ENSG00000272654	ENSG00000272654.1			lncRNA	-0.0415577	-0.219615	0.0150476	0.902369	0.941252
ENSG00000184675.9_AMER1	ENSG00000184675	ENSG00000184675.11	AMER1	139285	protein_coding	-0.0415987	4.32774	0.168718	0.681254	0.794091
ENSG00000155508.13_CNOT8	ENSG00000155508	ENSG00000155508.14	CNOT8	9337	protein_coding	-0.0416163	5.73034	0.278049	0.597983	0.732228
ENSG00000015171.19_ZMYND11	ENSG00000015171	ENSG00000015171.20	ZMYND11	10771	protein_coding	-0.0416444	5.34795	0.290006	0.590217	0.725925
ENSG00000270580.5_RP11-1186N24.5	ENSG00000270580	ENSG00000270580.5		105369154	lncRNA	-0.04166	3.48231	0.139653	0.708626	0.813333
ENSG00000127022.14_CANX	ENSG00000127022	ENSG00000127022.16	CANX	821	protein_coding	-0.0418171	9.21093	0.349399	0.554454	0.695847
ENSG00000103415.11_HMOX2	ENSG00000103415	ENSG00000103415.12	HMOX2	3163	protein_coding	-0.0418372	6.14391	0.263708	0.607584	0.73888
ENSG00000149548.14_CCDC15	ENSG00000149548	ENSG00000149548.15	CCDC15	80071	protein_coding	-0.0419546	2.51085	0.0767398	0.781765	0.864406
ENSG00000261438.1_RP11-399O19.9						-0.0419913	0.766118	0.0258353	0.872303	0.922816
ENSG00000167965.17_MLST8	ENSG00000167965	ENSG00000167965.18	MLST8	64223	protein_coding	-0.0420216	5.6447	0.285537	0.593095	0.728252
ENSG00000107863.17_ARHGAP21	ENSG00000107863	ENSG00000107863.20	ARHGAP21	57584	protein_coding	-0.042055	5.02859	0.21838	0.640277	0.762702
ENSG00000130338.12_TULP4	ENSG00000130338	ENSG00000130338.13	TULP4	56995	protein_coding	-0.0421082	4.161	0.187214	0.665246	0.782041
ENSG00000146414.15_SHPRH	ENSG00000146414	ENSG00000146414.17	SHPRH	257218	protein_coding	-0.042167	4.63309	0.186703	0.665675	0.782341
ENSG00000164983.7_TMEM65	ENSG00000164983	ENSG00000164983.8	TMEM65	157378	protein_coding	-0.0422385	1.7456	0.0478751	0.826803	0.893775
ENSG00000198356.11_ASNA1	ENSG00000198356	ENSG00000198356.12	GET3	439	protein_coding	-0.0422427	6.35749	0.270048	0.6033	0.735703
ENSG00000068697.6_LAPTM4A	ENSG00000068697	ENSG00000068697.7	LAPTM4A	9741	protein_coding	-0.0423002	5.30593	0.300267	0.583715	0.720399
ENSG00000176209.11_SMIM19	ENSG00000176209	ENSG00000176209.12	SMIM19	114926	protein_coding	-0.0425017	4.96501	0.229644	0.631788	0.756367
ENSG00000113845.9_TIMMDC1	ENSG00000113845	ENSG00000113845.10	TIMMDC1	51300	protein_coding	-0.0425553	5.93102	0.317282	0.573246	0.711892
ENSG00000111906.17_HDDC2	ENSG00000111906	ENSG00000111906.18	HDDC2	51020	protein_coding	-0.0425589	5.60035	0.311288	0.576891	0.715285
ENSG00000234009.1_AL049757.3	ENSG00000234009	ENSG00000234009.1	RPL5P34		processed_pseudogene	-0.0425732	0.810485	0.0238232	0.877336	0.925894
ENSG00000205250.8_E2F4	ENSG00000205250	ENSG00000205250.9	E2F4	1874	protein_coding	-0.0426651	7.44788	0.370057	0.542973	0.685018
ENSG00000178177.15_LCORL	ENSG00000178177	ENSG00000178177.16	LCORL	254251	protein_coding	-0.0427723	3.34413	0.108428	0.741941	0.836625
ENSG00000060558.3_GNA15	ENSG00000060558	ENSG00000060558.4	GNA15	2769	protein_coding	-0.0428002	4.47123	0.227708	0.633229	0.757443
ENSG00000155393.12_HEATR3	ENSG00000155393	ENSG00000155393.14	HEATR3	55027	protein_coding	-0.0428309	4.79145	0.210106	0.646684	0.767168
ENSG00000138036.18_DYNC2LI1	ENSG00000138036	ENSG00000138036.18	DYNC2LI1	51626	protein_coding	-0.0428355	3.59248	0.150414	0.69814	0.805756
ENSG00000137074.18_APTX	ENSG00000137074	ENSG00000137074.20	APTX	54840	protein_coding	-0.0430117	5.66894	0.313674	0.575434	0.713774
ENSG00000065665.20_SEC61A2	ENSG00000065665	ENSG00000065665.21	SEC61A2	55176	protein_coding	-0.0430432	3.37044	0.113202	0.736528	0.832813
ENSG00000148606.12_POLR3A	ENSG00000148606	ENSG00000148606.14	POLR3A	11128	protein_coding	-0.0430726	5.78314	0.298631	0.584742	0.72123
ENSG00000149262.16_INTS4	ENSG00000149262	ENSG00000149262.17	INTS4	92105	protein_coding	-0.0430828	5.57735	0.328593	0.566489	0.70649
ENSG00000157426.13_AASDH	ENSG00000157426	ENSG00000157426.14	AASDH	132949	protein_coding	-0.0430916	3.75099	0.142384	0.705923	0.811856
ENSG00000214719.11_AC005562.1	ENSG00000214719	ENSG00000214719.13			lncRNA	-0.0431791	1.79166	0.0540303	0.816193	0.886559
ENSG00000121281.12_ADCY7	ENSG00000121281	ENSG00000121281.13	ADCY7	113	protein_coding	-0.0432115	6.44296	0.246817	0.619325	0.747834
ENSG00000260257.2_RP5-1085F17.3	ENSG00000260257	ENSG00000260257.2		119746555	lncRNA	-0.0432116	0.781357	0.0256592	0.872735	0.922984
ENSG00000216937.13_CCDC7	ENSG00000216937	ENSG00000216937.13	CCDC7	79741	protein_coding	-0.0432224	1.48809	0.0422378	0.837167	0.900156
ENSG00000170881.4_RNF139	ENSG00000170881	ENSG00000170881.5	RNF139	11236	protein_coding	-0.0433177	5.03909	0.274029	0.600642	0.733829
ENSG00000176973.7_FAM89B	ENSG00000176973	ENSG00000176973.8	FAM89B	23625	protein_coding	-0.0433675	4.60421	0.15119	0.697401	0.805275
ENSG00000129071.9_MBD4	ENSG00000129071	ENSG00000129071.10	MBD4	8930	protein_coding	-0.0433761	5.66158	0.299516	0.584186	0.720717
ENSG00000168228.14_ZCCHC4	ENSG00000168228	ENSG00000168228.16	ZCCHC4	29063	protein_coding	-0.0435118	3.90644	0.185091	0.667034	0.783188
ENSG00000089157.15_RPLP0	ENSG00000089157	ENSG00000089157.16	RPLP0	6175	protein_coding	-0.0435137	11.4994	0.274954	0.600028	0.733428
ENSG00000183828.14_NUDT14	ENSG00000183828	ENSG00000183828.15	NUDT14	256281	protein_coding	-0.0435534	1.77643	0.0529552	0.817999	0.888021
ENSG00000043093.13_DCUN1D1	ENSG00000043093	ENSG00000043093.15	DCUN1D1	54165	protein_coding	-0.0436135	5.08188	0.270373	0.603082	0.7356
ENSG00000115415.18_STAT1	ENSG00000115415	ENSG00000115415.20	STAT1	6772	protein_coding	-0.0436323	9.16976	0.382206	0.536425	0.679911
ENSG00000166171.12_DPCD	ENSG00000166171	ENSG00000166171.13	DPCD	25911	protein_coding	-0.0436557	3.18201	0.130976	0.717422	0.819646
ENSG00000204520.12_MICA	ENSG00000204520	ENSG00000204520.14	MICA	100507436	protein_coding	-0.043707	2.72613	0.0914198	0.76238	0.851505
ENSG00000114125.13_RNF7	ENSG00000114125	ENSG00000114125.14	RNF7	9616	protein_coding	-0.0438325	5.70346	0.31123	0.576927	0.715285
ENSG00000246089.3_RP11-115C21.2	ENSG00000246089	ENSG00000246089.4	MCPH1-DT	100287015	lncRNA	-0.0439103	1.83616	0.051202	0.820985	0.889762
ENSG00000116497.17_S100PBP	ENSG00000116497	ENSG00000116497.18	S100PBP	64766	protein_coding	-0.0440171	5.43245	0.345033	0.556938	0.698122
ENSG00000166801.15_FAM111A	ENSG00000166801	ENSG00000166801.17	FAM111A	63901	protein_coding	-0.0440623	6.50582	0.328239	0.566698	0.706556
ENSG00000008128.22_CDK11A	ENSG00000008128	ENSG00000008128.23	CDK11A	728642	protein_coding	-0.0440967	5.35927	0.225304	0.635028	0.758268
ENSG00000116266.10_STXBP3	ENSG00000116266	ENSG00000116266.11	STXBP3	6814	protein_coding	-0.0441442	5.19312	0.322099	0.570349	0.709603
ENSG00000165506.14_DNAAF2	ENSG00000165506	ENSG00000165506.15	DNAAF2	55172	protein_coding	-0.0442862	4.4246	0.181161	0.670377	0.785298
ENSG00000170266.15_GLB1	ENSG00000170266	ENSG00000170266.16	GLB1	2720	protein_coding	-0.0443557	5.18172	0.275089	0.599938	0.733391
ENSG00000278615.4_C11orf98	ENSG00000278615	ENSG00000278615.5	C11orf98	102288414	protein_coding	-0.0443901	5.80779	0.330462	0.565387	0.7054
ENSG00000189007.15_ADAT2	ENSG00000189007	ENSG00000189007.16	ADAT2	134637	protein_coding	-0.0444191	4.16308	0.222023	0.637502	0.760402
ENSG00000104635.13_SLC39A14	ENSG00000104635	ENSG00000104635.15	SLC39A14	23516	protein_coding	-0.0444249	6.47121	0.390323	0.532129	0.67586
ENSG00000139496.15_NUP58	ENSG00000139496	ENSG00000139496.16	NUP58	9818	protein_coding	-0.0444339	6.54354	0.311524	0.576746	0.715193
ENSG00000167460.15_TPM4	ENSG00000167460	ENSG00000167460.17	TPM4	7171	protein_coding	-0.0445012	9.55199	0.3798	0.53771	0.680902
ENSG00000013810.18_TACC3	ENSG00000013810	ENSG00000013810.21	TACC3	10460	protein_coding	-0.0445444	7.52064	0.401147	0.526498	0.670977
ENSG00000111325.16_OGFOD2	ENSG00000111325	ENSG00000111325.16	OGFOD2	79676	protein_coding	-0.0446749	4.21824	0.229396	0.631972	0.756475
ENSG00000130255.12_RPL36	ENSG00000130255	ENSG00000130255.13	RPL36	25873	protein_coding	-0.0446973	8.83679	0.286854	0.592244	0.727339
ENSG00000182472.8_CAPN12	ENSG00000182472	ENSG00000182472.9	CAPN12	147968	protein_coding	-0.0447125	2.08912	0.0653061	0.798298	0.874286
ENSG00000173598.13_NUDT4	ENSG00000173598	ENSG00000173598.14	NUDT4	11163	protein_coding	-0.044741	7.30624	0.399685	0.527252	0.671812
ENSG00000137216.18_TMEM63B	ENSG00000137216	ENSG00000137216.19	TMEM63B	55362	protein_coding	-0.0447803	4.15094	0.147721	0.700723	0.807731
ENSG00000111877.17_MCM9	ENSG00000111877	ENSG00000111877.18	MCM9	254394	protein_coding	-0.0447917	3.7128	0.180344	0.671078	0.785881
ENSG00000147592.8_LACTB2	ENSG00000147592	ENSG00000147592.9	LACTB2	51110	protein_coding	-0.0448166	4.25899	0.214263	0.643447	0.764741
ENSG00000130699.18_TAF4	ENSG00000130699	ENSG00000130699.20	TAF4	6874	protein_coding	-0.0448381	4.77388	0.230718	0.630992	0.755817
ENSG00000169564.6_PCBP1	ENSG00000169564	ENSG00000169564.7	PCBP1	5093	protein_coding	-0.0448946	8.97983	0.383183	0.535904	0.679378
ENSG00000213722.8_DDAH2	ENSG00000213722	ENSG00000213722.10	DDAH2	23564	protein_coding	-0.0449281	3.15643	0.129297	0.719162	0.820728
ENSG00000149428.18_HYOU1	ENSG00000149428	ENSG00000149428.20	HYOU1	10525	protein_coding	-0.0449517	8.49911	0.40622	0.523895	0.668794
ENSG00000198830.10_HMGN2	ENSG00000198830	ENSG00000198830.11	HMGN2	3151	protein_coding	-0.0449974	9.53451	0.336504	0.561854	0.702891
ENSG00000162572.20_SCNN1D	ENSG00000162572	ENSG00000162572.21	SCNN1D	6339	protein_coding	-0.0450064	0.110803	0.0192648	0.88961	0.933219
ENSG00000155506.16_LARP1	ENSG00000155506	ENSG00000155506.19	LARP1	23367	protein_coding	-0.0450097	8.11111	0.337171	0.561467	0.702576
ENSG00000205861.11_RP11-45B20.3	ENSG00000205861	ENSG00000205861.13	PCOTH	542767	lncRNA	-0.0450388	0.111255	0.0214249	0.883627	0.929566
ENSG00000152492.14_CCDC50	ENSG00000152492	ENSG00000152492.15	CCDC50	152137	protein_coding	-0.045159	7.08063	0.417804	0.518035	0.664766
ENSG00000105341.18_ATP5SL	ENSG00000105341	ENSG00000105341.19	DMAC2	55101	protein_coding	-0.0453609	5.71773	0.380068	0.537567	0.680812
ENSG00000080986.12_NDC80	ENSG00000080986	ENSG00000080986.13	NDC80	10403	protein_coding	-0.0453877	5.77872	0.380442	0.537367	0.680658
ENSG00000265206.5_RP5-1171I10.5	ENSG00000265206	ENSG00000265206.5			lncRNA	-0.0454391	6.43847	0.28998	0.590233	0.725925
ENSG00000136152.14_COG3	ENSG00000136152	ENSG00000136152.15	COG3	83548	protein_coding	-0.0455333	5.20979	0.280561	0.596333	0.730967
ENSG00000109270.12_LAMTOR3	ENSG00000109270	ENSG00000109270.13	LAMTOR3	8649	protein_coding	-0.0455864	5.42487	0.36135	0.547757	0.689491
ENSG00000162704.15_ARPC5	ENSG00000162704	ENSG00000162704.16	ARPC5	10092	protein_coding	-0.0455998	8.4715	0.376875	0.53928	0.68235
ENSG00000160606.10_TLCD1	ENSG00000160606	ENSG00000160606.11	TLCD1	116238	protein_coding	-0.0456113	2.90703	0.11917	0.729937	0.828151
ENSG00000198829.6_SUCNR1	ENSG00000198829	ENSG00000198829.6	SUCNR1	56670	protein_coding	-0.0459837	2.61564	0.0941604	0.758953	0.848589
ENSG00000034693.14_PEX3	ENSG00000034693	ENSG00000034693.15	PEX3	8504	protein_coding	-0.046004	4.5252	0.273729	0.600841	0.733897
ENSG00000167863.11_ATP5H	ENSG00000167863	ENSG00000167863.12	ATP5PD	10476	protein_coding	-0.0460268	6.90895	0.295965	0.586423	0.72268
ENSG00000128191.15_DGCR8	ENSG00000128191	ENSG00000128191.16	DGCR8	54487	protein_coding	-0.0462004	6.14028	0.404829	0.524606	0.669435
ENSG00000028310.17_BRD9	ENSG00000028310	ENSG00000028310.18	BRD9	65980	protein_coding	-0.0462962	6.07144	0.35197	0.553	0.694538
ENSG00000110075.14_PPP6R3	ENSG00000110075	ENSG00000110075.15	PPP6R3	55291	protein_coding	-0.0463379	6.7334	0.414175	0.519858	0.665823
ENSG00000228878.7_AC007551.3	ENSG00000228878	ENSG00000228878.9	SEPTIN7-DT		lncRNA	-0.046394	-0.312029	0.0175197	0.894698	0.936251
ENSG00000196182.10_STK40	ENSG00000196182	ENSG00000196182.11	STK40	83931	protein_coding	-0.0464044	6.59938	0.424438	0.514731	0.661783
ENSG00000247516.6_RP11-480D4.3	ENSG00000247516	ENSG00000247516.8	MIR4458HG	100505738	lncRNA	-0.0465975	1.88306	0.0574599	0.810557	0.882083
ENSG00000123179.13_EBPL	ENSG00000123179	ENSG00000123179.14	EBPL	84650	protein_coding	-0.0466429	4.79536	0.299599	0.584134	0.720717
ENSG00000103502.13_CDIPT	ENSG00000103502	ENSG00000103502.14	CDIPT	10423	protein_coding	-0.0466548	5.48986	0.328288	0.566669	0.706556
ENSG00000177697.18_CD151	ENSG00000177697	ENSG00000177697.19	CD151	977	protein_coding	-0.0467859	5.27889	0.318438	0.572548	0.711357
ENSG00000156110.13_ADK	ENSG00000156110	ENSG00000156110.15	ADK	132	protein_coding	-0.0468005	5.85393	0.402411	0.525847	0.670653
ENSG00000176108.9_CHMP6	ENSG00000176108	ENSG00000176108.9	CHMP6	79643	protein_coding	-0.0468588	5.14983	0.317322	0.573222	0.711892
ENSG00000165609.12_NUDT5	ENSG00000165609	ENSG00000165609.13	NUDT5	11164	protein_coding	-0.0468784	6.52868	0.380945	0.537098	0.680445
ENSG00000165487.13_MICU2	ENSG00000165487	ENSG00000165487.14	MICU2	221154	protein_coding	-0.0468876	5.50769	0.394353	0.53002	0.673968
ENSG00000116525.13_TRIM62	ENSG00000116525	ENSG00000116525.14	TRIM62	55223	protein_coding	-0.0469783	2.23939	0.0684002	0.793681	0.871489
ENSG00000119661.14_DNAL1	ENSG00000119661	ENSG00000119661.15	DNAL1	83544	protein_coding	-0.047058	2.67091	0.109467	0.740752	0.835843
ENSG00000244005.12_NFS1	ENSG00000244005	ENSG00000244005.13	NFS1	9054	protein_coding	-0.0470939	5.19602	0.364299	0.546128	0.688017
ENSG00000070950.9_RAD18	ENSG00000070950	ENSG00000070950.10	RAD18	56852	protein_coding	-0.0471154	5.40926	0.32915	0.56616	0.706211
ENSG00000161958.10_FGF11	ENSG00000161958	ENSG00000161958.11	FGF11	2256	protein_coding	-0.0471481	1.90268	0.0601412	0.806273	0.879244
ENSG00000180185.11_FAHD1	ENSG00000180185	ENSG00000180185.12	FAHD1	81889	protein_coding	-0.0471635	4.47314	0.224083	0.635946	0.759014
ENSG00000198393.7_ZNF26	ENSG00000198393	ENSG00000198393.8	ZNF26	7574	protein_coding	-0.0471928	4.11206	0.244204	0.621186	0.749002
ENSG00000126456.15_IRF3	ENSG00000126456	ENSG00000126456.16	IRF3	3661	protein_coding	-0.0472373	6.53183	0.436974	0.508587	0.656529
ENSG00000071462.11_WBSCR22	ENSG00000071462	ENSG00000071462.12	BUD23	114049	protein_coding	-0.0472778	6.06183	0.414107	0.519892	0.665823
ENSG00000261611.5_AC010547.9	ENSG00000261611	ENSG00000261611.6			protein_coding	-0.0475156	0.0874059	0.023844	0.877283	0.925894
ENSG00000165046.12_LETM2	ENSG00000165046	ENSG00000165046.13	LETM2	137994	protein_coding	-0.0475369	1.47011	0.054579	0.815279	0.885922
ENSG00000111732.10_AICDA	ENSG00000111732	ENSG00000111732.11	AICDA	57379	protein_coding	-0.0476089	6.09995	0.438761	0.507721	0.655701
ENSG00000120334.15_CENPL	ENSG00000120334	ENSG00000120334.16	CENPL	91687	protein_coding	-0.0477119	3.9787	0.211566	0.645543	0.766476
ENSG00000204308.7_RNF5	ENSG00000204308	ENSG00000204308.8	RNF5	6048	protein_coding	-0.0478221	5.72383	0.352509	0.552696	0.694285
ENSG00000135637.13_CCDC142	ENSG00000135637	ENSG00000135637.14	CCDC142	84865	protein_coding	-0.0478261	2.99738	0.12486	0.723822	0.82396
ENSG00000117500.12_TMED5	ENSG00000117500	ENSG00000117500.13	TMED5	50999	protein_coding	-0.0478427	6.66731	0.461514	0.496917	0.645448
ENSG00000179950.13_PUF60	ENSG00000179950	ENSG00000179950.14	PUF60	22827	protein_coding	-0.0479083	7.49861	0.375029	0.540276	0.682634
ENSG00000115204.14_MPV17	ENSG00000115204	ENSG00000115204.15	MPV17	4358	protein_coding	-0.0479115	5.54385	0.417116	0.51838	0.66496
ENSG00000118971.7_CCND2	ENSG00000118971	ENSG00000118971.9	CCND2	894	protein_coding	-0.0479828	8.56762	0.298685	0.584708	0.72123
ENSG00000185504.16_FAAP100	ENSG00000185504	ENSG00000185504.17	FAAP100	80233	protein_coding	-0.048002	5.78398	0.433692	0.510183	0.658063
ENSG00000198056.13_PRIM1	ENSG00000198056	ENSG00000198056.15	PRIM1	5557	protein_coding	-0.0480328	4.52248	0.256864	0.612283	0.742106
ENSG00000149541.9_B3GAT3	ENSG00000149541	ENSG00000149541.10	B3GAT3	26229	protein_coding	-0.0480401	5.29029	0.356479	0.550468	0.69209
ENSG00000118855.18_MFSD1	ENSG00000118855	ENSG00000118855.21	MFSD1	64747	protein_coding	-0.0480994	5.36052	0.362949	0.546873	0.68869
ENSG00000148840.10_PPRC1	ENSG00000148840	ENSG00000148840.11	PPRC1	23082	protein_coding	-0.0481022	6.47943	0.358454	0.549366	0.691001
ENSG00000003056.7_M6PR	ENSG00000003056	ENSG00000003056.8	M6PR	4074	protein_coding	-0.0481134	7.82499	0.474308	0.491012	0.640238
ENSG00000198218.10_QRICH1	ENSG00000198218	ENSG00000198218.11	QRICH1	54870	protein_coding	-0.0481519	6.49676	0.419821	0.517026	0.664039
ENSG00000258311.5_RP11-644F5.10	ENSG00000258311	ENSG00000258311.5			protein_coding	-0.048154	2.00069	0.077663	0.78049	0.863739
ENSG00000175215.10_CTDSP2	ENSG00000175215	ENSG00000175215.11	CTDSP2	10106	protein_coding	-0.0481637	6.89336	0.459102	0.498044	0.646224
ENSG00000023697.12_DERA	ENSG00000023697	ENSG00000023697.13	DERA	51071	protein_coding	-0.0481757	5.3704	0.393866	0.530274	0.674138
ENSG00000183155.4_RABIF	ENSG00000183155	ENSG00000183155.5	RABIF	5877	protein_coding	-0.0482344	4.12724	0.213299	0.644194	0.765345
ENSG00000160803.7_UBQLN4	ENSG00000160803	ENSG00000160803.8	UBQLN4	56893	protein_coding	-0.0482832	6.14187	0.415728	0.519076	0.665513
ENSG00000215021.8_PHB2	ENSG00000215021	ENSG00000215021.10	PHB2	11331	protein_coding	-0.0483039	8.46387	0.418428	0.517722	0.664593
ENSG00000074266.19_EED	ENSG00000074266	ENSG00000074266.22	EED	8726	protein_coding	-0.0483233	6.41057	0.456658	0.49919	0.647219
ENSG00000113761.11_ZNF346	ENSG00000113761	ENSG00000113761.12	ZNF346	23567	protein_coding	-0.0484185	4.66206	0.30187	0.582712	0.719424
ENSG00000067113.16_PLPP1	ENSG00000067113	ENSG00000067113.17	PLPP1	8611	protein_coding	-0.0484564	1.89105	0.0718833	0.788614	0.868819
ENSG00000196642.18_RABL6	ENSG00000196642	ENSG00000196642.19	RABL6	55684	protein_coding	-0.0485397	7.52313	0.456998	0.49903	0.647096
ENSG00000087299.11_L2HGDH	ENSG00000087299	ENSG00000087299.12	L2HGDH	79944	protein_coding	-0.0486427	4.46357	0.283009	0.594736	0.72967
ENSG00000127054.20_INTS11	ENSG00000127054	ENSG00000127054.22	INTS11	54973	protein_coding	-0.0486891	6.62698	0.450841	0.501936	0.649744
ENSG00000102984.14_ZNF821	ENSG00000102984	ENSG00000102984.15	ZNF821	55565	protein_coding	-0.0487093	1.80934	0.0608578	0.805145	0.878512
ENSG00000006744.18_ELAC2	ENSG00000006744	ENSG00000006744.19	ELAC2	60528	protein_coding	-0.0487431	7.3085	0.470874	0.492585	0.641671
ENSG00000101811.13_CSTF2	ENSG00000101811	ENSG00000101811.14	CSTF2	1478	protein_coding	-0.0489842	5.74277	0.450802	0.501954	0.649744
ENSG00000125630.15_POLR1B	ENSG00000125630	ENSG00000125630.16	POLR1B	84172	protein_coding	-0.0489925	6.68977	0.473845	0.491224	0.640452
ENSG00000108622.10_ICAM2	ENSG00000108622	ENSG00000108622.11	ICAM2	3384	protein_coding	-0.0489951	5.04134	0.290323	0.590014	0.725919
ENSG00000148908.14_RGS10	ENSG00000148908	ENSG00000148908.15	RGS10	6001	protein_coding	-0.0490493	6.27098	0.324098	0.569155	0.708487
ENSG00000147853.16_AK3	ENSG00000147853	ENSG00000147853.17	AK3	50808	protein_coding	-0.049051	5.57247	0.376083	0.539707	0.682535
ENSG00000104529.17_EEF1D	ENSG00000104529	ENSG00000104529.19	EEF1D	1936	protein_coding	-0.0490648	8.78323	0.319603	0.571846	0.710943
ENSG00000224389.8_C4B	ENSG00000224389	ENSG00000224389.9	C4B	721	protein_coding	-0.0491475	0.86054	0.0369154	0.847637	0.906798
ENSG00000042088.13_TDP1	ENSG00000042088	ENSG00000042088.14	TDP1	55775	protein_coding	-0.0491535	5.97714	0.46058	0.497353	0.645686
ENSG00000166145.14_SPINT1	ENSG00000166145	ENSG00000166145.15	SPINT1	6692	protein_coding	-0.0491679	3.51207	0.196882	0.65725	0.776014
ENSG00000178988.10_MRFAP1L1	ENSG00000178988	ENSG00000178988.11	MRFAP1L1	114932	protein_coding	-0.0494166	6.21597	0.449587	0.502531	0.650365
ENSG00000115956.9_PLEK	ENSG00000115956	ENSG00000115956.10	PLEK	5341	protein_coding	-0.0494243	9.25871	0.476077	0.490205	0.639835
ENSG00000100836.10_PABPN1	ENSG00000100836	ENSG00000100836.11	PABPN1	8106	protein_coding	-0.0494317	8.10306	0.511337	0.474561	0.62738
ENSG00000234741.7_GAS5	ENSG00000234741	ENSG00000234741.9	GAS5	60674	lncRNA	-0.0496159	7.74196	0.513946	0.473436	0.626996
ENSG00000132541.10_RIDA	ENSG00000132541	ENSG00000132541.11	RIDA	10247	protein_coding	-0.0496835	4.97478	0.345172	0.556859	0.698088
ENSG00000198060.9_MARCH5	ENSG00000198060	ENSG00000198060.10	MARCHF5	54708	protein_coding	-0.0496883	4.77891	0.345263	0.556807	0.698087
ENSG00000186272.12_ZNF17	ENSG00000186272	ENSG00000186272.13	ZNF17	7565	protein_coding	-0.0497326	2.9817	0.152501	0.696156	0.804594
ENSG00000100335.14_MIEF1	ENSG00000100335	ENSG00000100335.15	MIEF1	54471	protein_coding	-0.0497734	6.8584	0.503059	0.478159	0.63032
ENSG00000100216.5_TOMM22	ENSG00000100216	ENSG00000100216.6	TOMM22	56993	protein_coding	-0.0498249	6.84945	0.397507	0.52838	0.672551
ENSG00000185049.14_NELFA	ENSG00000185049	ENSG00000185049.16	NELFA	7469	protein_coding	-0.0498253	5.3063	0.408526	0.522718	0.66786
ENSG00000216285.5_RP11-490H24.5	ENSG00000216285	ENSG00000216285.5			processed_pseudogene	-0.0499171	0.650093	0.0179161	0.89352	0.935793
ENSG00000260280.5_SLX1B-SULT1A4	ENSG00000260280	ENSG00000260280.5	SLX1B-SULT1A4	100526831	lncRNA	-0.0499387	1.90957	0.0512705	0.820867	0.889706
ENSG00000164053.20_ATRIP	ENSG00000164053	ENSG00000164053.22	ATRIP	84126	protein_coding	-0.050015	4.58853	0.284025	0.594075	0.729162
ENSG00000148672.8_GLUD1	ENSG00000148672	ENSG00000148672.10	GLUD1	2746	protein_coding	-0.0500826	7.35724	0.512812	0.473924	0.627075
ENSG00000108953.16_YWHAE	ENSG00000108953	ENSG00000108953.17	YWHAE	7531	protein_coding	-0.0501554	8.98385	0.428952	0.512503	0.659965
ENSG00000073350.13_LLGL2	ENSG00000073350	ENSG00000073350.14	LLGL2	3993	protein_coding	-0.0501651	1.96804	0.0831293	0.773101	0.858781
ENSG00000092820.17_EZR	ENSG00000092820	ENSG00000092820.19	EZR	7430	protein_coding	-0.050166	8.77961	0.502245	0.478515	0.630634
ENSG00000057757.9_PITHD1	ENSG00000057757	ENSG00000057757.10	PITHD1	57095	protein_coding	-0.0501935	6.172	0.415399	0.519242	0.665614
ENSG00000184575.11_XPOT	ENSG00000184575	ENSG00000184575.12	XPOT	11260	protein_coding	-0.0501969	7.45097	0.482459	0.487311	0.63775
ENSG00000196757.7_ZNF700	ENSG00000196757	ENSG00000196757.8	ZNF700	90592	protein_coding	-0.0502141	4.08618	0.244267	0.621141	0.749002
ENSG00000165916.8_PSMC3	ENSG00000165916	ENSG00000165916.9	PSMC3	5702	protein_coding	-0.0502703	7.80857	0.43306	0.510491	0.658335
ENSG00000196700.8_ZNF512B	ENSG00000196700	ENSG00000196700.9	ZNF512B	57473	protein_coding	-0.0502765	5.80521	0.474726	0.490821	0.640175
ENSG00000070444.14_MNT	ENSG00000070444	ENSG00000070444.15	MNT	4335	protein_coding	-0.0503142	3.74505	0.169439	0.680611	0.793422
ENSG00000133961.20_NUMB	ENSG00000133961	ENSG00000133961.21	NUMB	8650	protein_coding	-0.0503751	6.3529	0.429767	0.512103	0.659688
ENSG00000121542.11_SEC22A	ENSG00000121542	ENSG00000121542.12	SEC22A	26984	protein_coding	-0.0504789	4.37462	0.303888	0.581455	0.718458
ENSG00000103174.11_NAGPA	ENSG00000103174	ENSG00000103174.13	NAGPA	51172	protein_coding	-0.050625	3.59121	0.205437	0.650368	0.77032
ENSG00000171456.17_ASXL1	ENSG00000171456	ENSG00000171456.21	ASXL1	171023	protein_coding	-0.0506575	6.56435	0.376823	0.539308	0.68235
ENSG00000116691.10_MIIP	ENSG00000116691	ENSG00000116691.11	MIIP	60672	protein_coding	-0.0507784	5.71633	0.394367	0.530013	0.673968
ENSG00000260290.2_CTD-2033A16.2	ENSG00000260290	ENSG00000260290.2			processed_pseudogene	-0.0508858	-0.344021	0.0200162	0.887492	0.932246
ENSG00000054277.13_OPN3	ENSG00000054277	ENSG00000054277.14	OPN3	23596	protein_coding	-0.0509249	4.41057	0.293185	0.588187	0.72433
ENSG00000103495.13_MAZ	ENSG00000103495	ENSG00000103495.15	MAZ	4150	protein_coding	-0.0509351	7.90602	0.505504	0.477092	0.629462
ENSG00000155744.9_FAM126B	ENSG00000155744	ENSG00000155744.10	FAM126B	285172	protein_coding	-0.0509794	4.23729	0.268378	0.604422	0.736474
ENSG00000105821.14_DNAJC2	ENSG00000105821	ENSG00000105821.15	DNAJC2	27000	protein_coding	-0.0510144	6.19175	0.334315	0.563129	0.703867
ENSG00000116161.17_CACYBP	ENSG00000116161	ENSG00000116161.18	CACYBP	27101	protein_coding	-0.0510582	7.44807	0.486814	0.485352	0.635863
ENSG00000160087.20_UBE2J2	ENSG00000160087	ENSG00000160087.21	UBE2J2	118424	protein_coding	-0.051079	5.96112	0.391197	0.531671	0.675659
ENSG00000157181.15_C1orf27	ENSG00000157181	ENSG00000157181.16	ODR4	54953	protein_coding	-0.0510791	4.0331	0.213939	0.643698	0.76489
ENSG00000159069.13_FBXW5	ENSG00000159069	ENSG00000159069.14	FBXW5	54461	protein_coding	-0.0511483	6.55832	0.477951	0.489352	0.639245
ENSG00000108039.17_XPNPEP1	ENSG00000108039	ENSG00000108039.18	XPNPEP1	7511	protein_coding	-0.0511689	6.18335	0.50483	0.477386	0.629698
ENSG00000008952.16_SEC62	ENSG00000008952	ENSG00000008952.17	SEC62	7095	protein_coding	-0.0512288	7.2237	0.415916	0.518982	0.665513
ENSG00000141965.4_FEM1A	ENSG00000141965	ENSG00000141965.5	FEM1A	55527	protein_coding	-0.0512663	5.69837	0.470009	0.492983	0.642003
ENSG00000172331.11_BPGM	ENSG00000172331	ENSG00000172331.12	BPGM	669	protein_coding	-0.0513108	4.06727	0.257166	0.612074	0.742
ENSG00000182993.3_C12orf60	ENSG00000182993	ENSG00000182993.5	C12orf60	144608	protein_coding	-0.0513376	1.76507	0.0744586	0.784952	0.866479
ENSG00000168883.19_USP39	ENSG00000168883	ENSG00000168883.20	USP39	10713	protein_coding	-0.051344	6.16987	0.501009	0.479057	0.631073
ENSG00000185298.12_CCDC137	ENSG00000185298	ENSG00000185298.13	CCDC137	339230	protein_coding	-0.0513754	6.28632	0.426208	0.513856	0.660972
ENSG00000132313.14_MRPL35	ENSG00000132313	ENSG00000132313.15	MRPL35	51318	protein_coding	-0.0513775	6.1759	0.505568	0.477064	0.629462
ENSG00000064489.22_BORCS8-MEF2B	ENSG00000064489	ENSG00000064489.23	BORCS8-MEF2B		protein_coding	-0.0514803	3.64868	0.0801621	0.777078	0.861445
ENSG00000228106.5_RP11-452F19.3						-0.051502	0.846482	0.0407119	0.840095	0.901659
ENSG00000261061.1_RP11-303E16.2	ENSG00000261061	ENSG00000261061.1			lncRNA	-0.0515021	2.68106	0.129345	0.719112	0.820728
ENSG00000228439.5_TSTD3						-0.0515089	-0.34365	0.0211556	0.884356	0.929963
ENSG00000101986.11_ABCD1	ENSG00000101986	ENSG00000101986.12	ABCD1	215	protein_coding	-0.0515168	1.55529	0.0654842	0.798029	0.874084
ENSG00000108298.10_RPL19	ENSG00000108298	ENSG00000108298.12	RPL19	6143	protein_coding	-0.0515762	10.538	0.376289	0.539596	0.682522
ENSG00000116406.18_EDEM3	ENSG00000116406	ENSG00000116406.20	EDEM3	80267	protein_coding	-0.0516421	5.08075	0.360822	0.54805	0.689785
ENSG00000083812.11_ZNF324	ENSG00000083812	ENSG00000083812.13	ZNF324	25799	protein_coding	-0.0517203	4.16811	0.282734	0.594915	0.729709
ENSG00000222011.8_FAM185A	ENSG00000222011	ENSG00000222011.9	FAM185A	222234	protein_coding	-0.0517215	2.7341	0.132886	0.715458	0.818159
ENSG00000101557.14_USP14	ENSG00000101557	ENSG00000101557.15	USP14	9097	protein_coding	-0.0517452	6.91371	0.546028	0.459945	0.614548
ENSG00000101413.11_RPRD1B	ENSG00000101413	ENSG00000101413.12	RPRD1B	58490	protein_coding	-0.0517525	5.67091	0.49253	0.482801	0.634181
ENSG00000136940.13_PDCL	ENSG00000136940	ENSG00000136940.14	PDCL	5082	protein_coding	-0.0517582	4.44371	0.280427	0.596421	0.731008
ENSG00000135093.12_USP30	ENSG00000135093	ENSG00000135093.13	USP30	84749	protein_coding	-0.0518055	2.83101	0.149545	0.69897	0.806368
ENSG00000124784.8_RIOK1	ENSG00000124784	ENSG00000124784.9	RIOK1	83732	protein_coding	-0.0519334	5.82395	0.420133	0.516871	0.663958
ENSG00000178074.5_C2orf69	ENSG00000178074	ENSG00000178074.6	C2orf69	205327	protein_coding	-0.0519773	4.6643	0.357146	0.550095	0.69179
ENSG00000198925.11_ATG9A	ENSG00000198925	ENSG00000198925.12	ATG9A	79065	protein_coding	-0.0520187	5.23274	0.438764	0.50772	0.655701
ENSG00000152242.10_C18orf25	ENSG00000152242	ENSG00000152242.11	C18orf25	147339	protein_coding	-0.0520237	4.26949	0.290045	0.590192	0.725925
ENSG00000168612.4_ZSWIM1	ENSG00000168612	ENSG00000168612.5	ZSWIM1	90204	protein_coding	-0.0520524	3.14804	0.174637	0.676023	0.789969
ENSG00000160271.15_RALGDS	ENSG00000160271	ENSG00000160271.16	RALGDS	5900	protein_coding	-0.0521044	5.663	0.487791	0.484915	0.635598
ENSG00000126756.11_UXT	ENSG00000126756	ENSG00000126756.12	UXT	8409	protein_coding	-0.0521113	5.9154	0.47553	0.490454	0.639943
ENSG00000250151.9_ARPC4-TTLL3	ENSG00000250151	ENSG00000250151.9	ARPC4-TTLL3	100526693	protein_coding	-0.0521298	2.12972	0.0382873	0.844867	0.904837
ENSG00000087842.10_PIR	ENSG00000087842	ENSG00000087842.11	PIR	8544	protein_coding	-0.0522035	4.55532	0.305387	0.580525	0.71764
ENSG00000030066.13_NUP160	ENSG00000030066	ENSG00000030066.13	NUP160	23279	protein_coding	-0.0522802	6.7439	0.518442	0.471507	0.625111
ENSG00000130669.17_PAK4	ENSG00000130669	ENSG00000130669.17	PAK4	10298	protein_coding	-0.0523011	4.36198	0.328089	0.566786	0.706601
ENSG00000106682.14_EIF4H	ENSG00000106682	ENSG00000106682.16	EIF4H	7458	protein_coding	-0.0523027	8.91052	0.553027	0.457083	0.611692
ENSG00000100023.18_PPIL2	ENSG00000100023	ENSG00000100023.20	PPIL2	23759	protein_coding	-0.0523992	6.13368	0.538021	0.463254	0.617818
ENSG00000180884.9_ZNF792	ENSG00000180884	ENSG00000180884.10	ZNF792	126375	protein_coding	-0.0524077	1.9963	0.0830017	0.77327	0.858781
ENSG00000157895.11_C12orf43	ENSG00000157895	ENSG00000157895.11	C12orf43	64897	protein_coding	-0.0524246	5.1829	0.375754	0.539884	0.682617
ENSG00000076513.16_ANKRD13A	ENSG00000076513	ENSG00000076513.17	ANKRD13A	88455	protein_coding	-0.0524616	6.53739	0.544773	0.460461	0.615055
ENSG00000180376.16_CCDC66	ENSG00000180376	ENSG00000180376.17	CCDC66	285331	protein_coding	-0.0524924	3.62772	0.210762	0.646171	0.767019
ENSG00000163558.12_PRKCI	ENSG00000163558	ENSG00000163558.13	PRKCI	5584	protein_coding	-0.0525065	4.45454	0.334179	0.563209	0.703867
ENSG00000255302.4_EID1	ENSG00000255302	ENSG00000255302.5	EID1	23741	protein_coding	-0.0525097	7.33071	0.512175	0.474199	0.62722
ENSG00000094914.12_AAAS	ENSG00000094914	ENSG00000094914.14	AAAS	8086	protein_coding	-0.0525201	6.27605	0.50462	0.477477	0.629736
ENSG00000166912.16_MTMR10	ENSG00000166912	ENSG00000166912.17	MTMR10	54893	protein_coding	-0.0525929	4.35026	0.295887	0.586473	0.72268
ENSG00000163517.14_HDAC11	ENSG00000163517	ENSG00000163517.15	HDAC11	79885	protein_coding	-0.052598	-0.160051	0.0176878	0.894197	0.936016
ENSG00000133872.13_SARAF	ENSG00000133872	ENSG00000133872.14	SARAF	51669	protein_coding	-0.0526007	6.6983	0.551791	0.457587	0.612123
ENSG00000138185.19_ENTPD1	ENSG00000138185	ENSG00000138185.20	ENTPD1	953	protein_coding	-0.0526265	8.10201	0.562751	0.453154	0.607866
ENSG00000040633.12_PHF23	ENSG00000040633	ENSG00000040633.13	PHF23	79142	protein_coding	-0.0526344	5.9956	0.460257	0.497504	0.645686
ENSG00000080822.16_CLDND1	ENSG00000080822	ENSG00000080822.17	CLDND1	56650	protein_coding	-0.0526969	6.59826	0.511644	0.474428	0.627266
ENSG00000197044.10_ZNF441	ENSG00000197044	ENSG00000197044.11	ZNF441	126068	protein_coding	-0.0527282	3.14639	0.143702	0.704628	0.81085
ENSG00000176593.7_CTD-2368P22.1	ENSG00000176593	ENSG00000176593.8		100128398	lncRNA	-0.0527404	1.55861	0.0581573	0.809433	0.881166
ENSG00000197774.12_EME2	ENSG00000197774	ENSG00000197774.14	EME2	197342	protein_coding	-0.0527746	4.67418	0.132226	0.716135	0.818688
ENSG00000108799.12_EZH1	ENSG00000108799	ENSG00000108799.13	EZH1	2145	protein_coding	-0.0528831	4.75008	0.296625	0.586006	0.722303
ENSG00000161016.17_RPL8	ENSG00000161016	ENSG00000161016.18	RPL8	6132	protein_coding	-0.0529195	10.9015	0.373046	0.541348	0.683514
ENSG00000168763.15_CNNM3	ENSG00000168763	ENSG00000168763.16	CNNM3	26505	protein_coding	-0.0530171	4.51927	0.346914	0.555865	0.697359
ENSG00000143947.13_RPS27A	ENSG00000143947	ENSG00000143947.15	RPS27A	6233	protein_coding	-0.0531454	10.0339	0.342854	0.558187	0.699557
ENSG00000197976.11_AKAP17A	ENSG00000197976	ENSG00000197976.12	AKAP17A	8227	protein_coding	-0.0531473	5.83188	0.493769	0.482251	0.633766
ENSG00000197976.11_PAR_Y_AKAP17A						-0.0531473	5.83188	0.493769	0.482251	0.633766
ENSG00000175455.14_CCDC14	ENSG00000175455	ENSG00000175455.16	CCDC14	64770	protein_coding	-0.0532039	6.06716	0.156898	0.692029	0.8017
ENSG00000102879.15_CORO1A	ENSG00000102879	ENSG00000102879.16	CORO1A	11151	protein_coding	-0.0532365	10.6982	0.470882	0.492582	0.641671
ENSG00000143553.10_SNAPIN	ENSG00000143553	ENSG00000143553.11	SNAPIN	23557	protein_coding	-0.0532375	4.74491	0.377868	0.538746	0.682022
ENSG00000100429.17_HDAC10	ENSG00000100429	ENSG00000100429.18	HDAC10	83933	protein_coding	-0.0532844	5.25536	0.398507	0.527861	0.672271
ENSG00000198168.8_SVIP	ENSG00000198168	ENSG00000198168.9	SVIP	258010	protein_coding	-0.0533094	6.03457	0.411423	0.521248	0.666849
ENSG00000245556.2_CTD-2037K23.2	ENSG00000245556	ENSG00000245556.4	SCAMP1-AS1	728769	lncRNA	-0.0533688	2.04364	0.0870286	0.767989	0.855438
ENSG00000156990.14_RPUSD3	ENSG00000156990	ENSG00000156990.14	RPUSD3	285367	protein_coding	-0.0533777	5.27604	0.434667	0.509708	0.657639
ENSG00000198952.8_SMG5	ENSG00000198952	ENSG00000198952.8	SMG5	23381	protein_coding	-0.053438	7.41687	0.581756	0.445625	0.601545
ENSG00000073605.18_GSDMB	ENSG00000073605	ENSG00000073605.19	GSDMB	55876	protein_coding	-0.0534397	3.41177	0.167965	0.681926	0.794533
ENSG00000133398.3_MED10	ENSG00000133398	ENSG00000133398.4	MED10	84246	protein_coding	-0.0534423	5.95364	0.411625	0.521146	0.666817
ENSG00000279059.1_RP11-257O5.2	ENSG00000279059	ENSG00000279059.1			TEC	-0.0534703	1.3653	0.0516642	0.820192	0.889331
ENSG00000197780.9_TAF13	ENSG00000197780	ENSG00000197780.11	TAF13	6884	protein_coding	-0.0535103	4.13995	0.287429	0.591873	0.727147
ENSG00000107949.16_BCCIP	ENSG00000107949	ENSG00000107949.17	BCCIP	56647	protein_coding	-0.0535474	6.96407	0.57795	0.447117	0.602887
ENSG00000048544.5_MRPS10	ENSG00000048544	ENSG00000048544.6	MRPS10	55173	protein_coding	-0.0537237	5.55689	0.485383	0.485994	0.636395
ENSG00000162144.9_CYB561A3	ENSG00000162144	ENSG00000162144.10	CYB561A3	220002	protein_coding	-0.0538162	6.10668	0.559189	0.454587	0.609075
ENSG00000169499.14_PLEKHA2	ENSG00000169499	ENSG00000169499.15	PLEKHA2	59339	protein_coding	-0.0538354	5.8869	0.553029	0.457083	0.611692
ENSG00000140688.16_C16orf58	ENSG00000140688	ENSG00000140688.17	RUSF1	64755	protein_coding	-0.0538691	6.23737	0.558003	0.455066	0.609535
ENSG00000176853.15_FAM91A1	ENSG00000176853	ENSG00000176853.16	FAM91A1	157769	protein_coding	-0.0538783	6.20191	0.51028	0.475018	0.6278
ENSG00000011243.17_AKAP8L	ENSG00000011243	ENSG00000011243.19	AKAP8L	26993	protein_coding	-0.0540392	6.07963	0.555654	0.456017	0.610506
ENSG00000073578.16_SDHA	ENSG00000073578	ENSG00000073578.18	SDHA	6389	protein_coding	-0.0540773	7.63219	0.58714	0.443527	0.599485
ENSG00000163512.13_AZI2	ENSG00000163512	ENSG00000163512.14	AZI2	64343	protein_coding	-0.0541795	5.04368	0.429992	0.511993	0.659643
ENSG00000167112.9_TRUB2	ENSG00000167112	ENSG00000167112.10	TRUB2	26995	protein_coding	-0.0542001	5.81189	0.555736	0.455983	0.610506
ENSG00000146828.17_SLC12A9	ENSG00000146828	ENSG00000146828.18	SLC12A9	56996	protein_coding	-0.0542088	5.20128	0.473227	0.491506	0.640636
ENSG00000167925.15_GHDC	ENSG00000167925	ENSG00000167925.16	GHDC	84514	protein_coding	-0.0543081	4.96724	0.426349	0.513786	0.660945
ENSG00000111252.10_SH2B3	ENSG00000111252	ENSG00000111252.11	SH2B3	10019	protein_coding	-0.0544936	6.34597	0.487601	0.484999	0.635648
ENSG00000136908.17_DPM2	ENSG00000136908	ENSG00000136908.18	DPM2	8818	protein_coding	-0.0544986	5.37504	0.485487	0.485947	0.636395
ENSG00000113300.11_CNOT6	ENSG00000113300	ENSG00000113300.13	CNOT6	57472	protein_coding	-0.054501	5.29055	0.478424	0.489137	0.639212
ENSG00000145214.13_DGKQ	ENSG00000145214	ENSG00000145214.14	DGKQ	1609	protein_coding	-0.0545054	3.28072	0.195769	0.658158	0.776544
ENSG00000008988.9_RPS20	ENSG00000008988	ENSG00000008988.11	RPS20	6224	protein_coding	-0.0545868	10.0728	0.376648	0.539402	0.682405
ENSG00000174243.9_DDX23	ENSG00000174243	ENSG00000174243.10	DDX23	9416	protein_coding	-0.0547296	7.46757	0.567121	0.451405	0.606473
ENSG00000118246.13_FASTKD2	ENSG00000118246	ENSG00000118246.14	FASTKD2	22868	protein_coding	-0.0547677	5.97409	0.578119	0.447051	0.602887
ENSG00000169188.4_APEX2	ENSG00000169188	ENSG00000169188.5	APEX2	27301	protein_coding	-0.0548255	6.0725	0.551545	0.457687	0.612156
ENSG00000128908.15_INO80	ENSG00000128908	ENSG00000128908.18	INO80	54617	protein_coding	-0.0548315	5.92921	0.567766	0.451148	0.60633
ENSG00000197912.15_SPG7	ENSG00000197912	ENSG00000197912.16	SPG7	6687	protein_coding	-0.0548511	6.31164	0.523776	0.469235	0.623507
ENSG00000136271.10_DDX56	ENSG00000136271	ENSG00000136271.11	DDX56	54606	protein_coding	-0.0549276	6.65928	0.569297	0.450538	0.605811
ENSG00000183172.8_SMDT1	ENSG00000183172	ENSG00000183172.9	SMDT1	91689	protein_coding	-0.054943	5.52674	0.454596	0.50016	0.648228
ENSG00000105700.10_KXD1	ENSG00000105700	ENSG00000105700.11	KXD1	79036	protein_coding	-0.054948	6.71495	0.599245	0.438866	0.594731
ENSG00000149489.8_ROM1	ENSG00000149489	ENSG00000149489.9	ROM1	6094	protein_coding	-0.0550531	0.400309	0.0313835	0.859388	0.914952
ENSG00000198315.10_ZKSCAN8	ENSG00000198315	ENSG00000198315.11	ZKSCAN8	7745	protein_coding	-0.0550983	4.78187	0.253543	0.614591	0.744037
ENSG00000247596.8_TWF2	ENSG00000247596	ENSG00000247596.10	TWF2	11344	protein_coding	-0.0551105	6.71027	0.456961	0.499048	0.647096
ENSG00000269929.1_RP11-2B6.2	ENSG00000269929	ENSG00000269929.4	MIRLET7A1HG	112903833	lncRNA	-0.0551362	-0.148194	0.0227942	0.879993	0.927613
ENSG00000143252.14_SDHC	ENSG00000143252	ENSG00000143252.16	SDHC	6391	protein_coding	-0.0551638	6.91291	0.590347	0.442285	0.598186
ENSG00000149782.11_PLCB3	ENSG00000149782	ENSG00000149782.13	PLCB3	5331	protein_coding	-0.0553463	4.33224	0.345988	0.556393	0.697853
ENSG00000143184.4_XCL1	ENSG00000143184	ENSG00000143184.5	XCL1	6375	protein_coding	-0.0553623	0.299604	0.0365699	0.848343	0.90741
ENSG00000154518.9_ATP5G3	ENSG00000154518	ENSG00000154518.10	ATP5MC3	518	protein_coding	-0.0555226	8.40746	0.480176	0.488343	0.638729
ENSG00000113716.12_HMGXB3	ENSG00000113716	ENSG00000113716.13	HMGXB3	22993	protein_coding	-0.0555721	6.37761	0.604003	0.437055	0.593185
ENSG00000126698.10_DNAJC8	ENSG00000126698	ENSG00000126698.11	DNAJC8	22826	protein_coding	-0.0556546	7.59404	0.527921	0.467482	0.621853
ENSG00000137040.9_RANBP6	ENSG00000137040	ENSG00000137040.10	RANBP6	26953	protein_coding	-0.0556614	5.58315	0.551081	0.457876	0.612158
ENSG00000197226.12_TBC1D9B	ENSG00000197226	ENSG00000197226.13	TBC1D9B	23061	protein_coding	-0.0557539	6.91891	0.551185	0.457834	0.612158
ENSG00000157796.17_WDR19	ENSG00000157796	ENSG00000157796.18	WDR19	57728	protein_coding	-0.055838	3.10713	0.201628	0.65341	0.77256
ENSG00000163781.13_TOPBP1	ENSG00000163781	ENSG00000163781.14	TOPBP1	11073	protein_coding	-0.0558898	6.8463	0.563692	0.452777	0.607612
ENSG00000132002.7_DNAJB1	ENSG00000132002	ENSG00000132002.9	DNAJB1	3337	protein_coding	-0.0559562	6.79462	0.516807	0.472207	0.625859
ENSG00000272447.1_RP11-182L21.6	ENSG00000272447	ENSG00000272447.1		642361	lncRNA	-0.0560118	2.10703	0.102819	0.748473	0.840948
ENSG00000187735.13_TCEA1	ENSG00000187735	ENSG00000187735.15	TCEA1	6917	protein_coding	-0.0560321	7.56216	0.641308	0.423238	0.5793
ENSG00000155463.12_OXA1L	ENSG00000155463	ENSG00000155463.14	OXA1L	5018	protein_coding	-0.0561261	7.58581	0.61858	0.431575	0.587678
ENSG00000186767.6_SPIN4	ENSG00000186767	ENSG00000186767.7	SPIN4	139886	protein_coding	-0.056142	3.03445	0.19908	0.655464	0.774447
ENSG00000074696.12_HACD3	ENSG00000074696	ENSG00000074696.13	HACD3	51495	protein_coding	-0.0561635	6.11696	0.571447	0.449685	0.605085
ENSG00000162772.16_ATF3	ENSG00000162772	ENSG00000162772.17	ATF3	467	protein_coding	-0.0562896	4.41279	0.36409	0.546243	0.688098
ENSG00000126953.6_TIMM8A	ENSG00000126953	ENSG00000126953.8	TIMM8A	1678	protein_coding	-0.0563657	4.6398	0.410356	0.521789	0.667367
ENSG00000247271.6_CTD-2003C8.1	ENSG00000247271	ENSG00000247271.8	ZBED5-AS1	729013	lncRNA	-0.0563901	2.75781	0.110619	0.739441	0.83485
ENSG00000204256.12_BRD2	ENSG00000204256	ENSG00000204256.14	BRD2	6046	protein_coding	-0.0564355	8.31062	0.588765	0.442897	0.598872
ENSG00000229320.3_KRT8P12	ENSG00000229320	ENSG00000229320.3	KRT8P12		transcribed_processed_pseudogene	-0.0564635	1.91775	0.0832176	0.772983	0.858736
ENSG00000141543.9_EIF4A3	ENSG00000141543	ENSG00000141543.12	EIF4A3	9775	protein_coding	-0.0564789	7.21813	0.562544	0.453237	0.607866
ENSG00000101843.18_PSMD10	ENSG00000101843	ENSG00000101843.19	PSMD10	5716	protein_coding	-0.0564964	5.65616	0.462282	0.496559	0.645169
ENSG00000130150.11_MOSPD2	ENSG00000130150	ENSG00000130150.12	MOSPD2	158747	protein_coding	-0.0565067	3.71123	0.247996	0.61849	0.747151
ENSG00000197714.8_ZNF460	ENSG00000197714	ENSG00000197714.9	ZNF460	10794	protein_coding	-0.0565232	0.695576	0.0467263	0.828861	0.895088
ENSG00000159692.15_CTBP1	ENSG00000159692	ENSG00000159692.16	CTBP1	1487	protein_coding	-0.0565287	7.38412	0.64359	0.422414	0.578994
ENSG00000171425.9_ZNF581	ENSG00000171425	ENSG00000171425.10	ZNF581	51545	protein_coding	-0.0565426	4.88396	0.375004	0.540289	0.682634
ENSG00000178921.13_PFAS	ENSG00000178921	ENSG00000178921.14	PFAS	5198	protein_coding	-0.0565992	6.93395	0.642279	0.422887	0.579176
ENSG00000166441.12_RPL27A	ENSG00000166441	ENSG00000166441.13	RPL27A	6157	protein_coding	-0.0567056	10.0997	0.437728	0.508221	0.656221
ENSG00000085872.14_CHERP	ENSG00000085872	ENSG00000085872.15	CHERP	10523	protein_coding	-0.056784	6.59009	0.559288	0.454547	0.609075
ENSG00000089094.18_KDM2B	ENSG00000089094	ENSG00000089094.20	KDM2B	84678	protein_coding	-0.0568094	6.65631	0.559863	0.454315	0.608831
ENSG00000132388.12_UBE2G1	ENSG00000132388	ENSG00000132388.13	UBE2G1	7326	protein_coding	-0.0568304	6.81451	0.655514	0.418148	0.574861
ENSG00000197008.9_ZNF138	ENSG00000197008	ENSG00000197008.10	ZNF138	7697	protein_coding	-0.056905	3.25125	0.234852	0.627949	0.753626
ENSG00000004961.14_HCCS	ENSG00000004961	ENSG00000004961.15	HCCS	3052	protein_coding	-0.0569144	5.40856	0.549559	0.458498	0.612917
ENSG00000121741.16_ZMYM2	ENSG00000121741	ENSG00000121741.17	ZMYM2	7750	protein_coding	-0.0570083	5.51426	0.513492	0.473631	0.627042
ENSG00000163170.11_BOLA3	ENSG00000163170	ENSG00000163170.12	BOLA3	388962	protein_coding	-0.0570892	5.24178	0.41711	0.518383	0.66496
ENSG00000108599.14_AKAP10	ENSG00000108599	ENSG00000108599.15	AKAP10	11216	protein_coding	-0.0570951	4.67134	0.424667	0.514617	0.661763
ENSG00000106244.12_PDAP1	ENSG00000106244	ENSG00000106244.13	PDAP1	11333	protein_coding	-0.0571488	7.63493	0.622848	0.429991	0.58617
ENSG00000124593.16_RP11-298J23.10	ENSG00000124593	ENSG00000124593.16			protein_coding	-0.0573268	1.83755	0.0912609	0.76258	0.851658
ENSG00000143801.16_PSEN2	ENSG00000143801	ENSG00000143801.18	PSEN2	5664	protein_coding	-0.0574321	3.27334	0.231861	0.630147	0.75516
ENSG00000254402.6_LRRC24	ENSG00000254402	ENSG00000254402.7	LRRC24	441381	protein_coding	-0.0574778	-0.0649715	0.0313843	0.859386	0.914952
ENSG00000124733.4_MEA1	ENSG00000124733	ENSG00000124733.5	MEA1	4201	protein_coding	-0.0575269	6.05302	0.535958	0.464113	0.61854
ENSG00000116478.11_HDAC1	ENSG00000116478	ENSG00000116478.12	HDAC1	3065	protein_coding	-0.0575383	8.18166	0.678679	0.410042	0.567618
ENSG00000120942.13_UBIAD1	ENSG00000120942	ENSG00000120942.14	UBIAD1	29914	protein_coding	-0.0575551	5.37994	0.527089	0.467833	0.622136
ENSG00000230124.7_ACBD6	ENSG00000230124	ENSG00000230124.8	ACBD6	100527964	protein_coding	-0.0575597	5.95968	0.622549	0.430102	0.586262
ENSG00000113593.11_PPWD1	ENSG00000113593	ENSG00000113593.12	PPWD1	23398	protein_coding	-0.0576063	5.84954	0.607307	0.435804	0.5923
ENSG00000095485.17_CWF19L1	ENSG00000095485	ENSG00000095485.18	CWF19L1	55280	protein_coding	-0.0576135	5.15007	0.478318	0.489185	0.639213
ENSG00000110871.14_COQ5	ENSG00000110871	ENSG00000110871.15	COQ5	84274	protein_coding	-0.0576638	5.43095	0.453406	0.500722	0.648832
ENSG00000130489.14_SCO2						-0.0576776	4.50113	0.258768	0.610968	0.741239
ENSG00000055483.19_USP36	ENSG00000055483	ENSG00000055483.20	USP36	57602	protein_coding	-0.0577693	6.5522	0.500848	0.479128	0.631073
ENSG00000147383.10_NSDHL	ENSG00000147383	ENSG00000147383.11	NSDHL	50814	protein_coding	-0.0577812	5.36856	0.58249	0.445338	0.601391
ENSG00000152942.18_RAD17	ENSG00000152942	ENSG00000152942.19	RAD17	5884	protein_coding	-0.0578026	5.32404	0.574485	0.448482	0.604128
ENSG00000284707.1_RP5-1090P18.1	ENSG00000284707	ENSG00000284707.2			lncRNA	-0.0578389	1.7273	0.0732915	0.786603	0.867593
ENSG00000172009.14_THOP1	ENSG00000172009	ENSG00000172009.15	THOP1	7064	protein_coding	-0.0579689	7.24535	0.643055	0.422607	0.579102
ENSG00000083845.8_RPS5	ENSG00000083845	ENSG00000083845.9	RPS5	6193	protein_coding	-0.0580286	9.73255	0.406683	0.523658	0.668681
ENSG00000145014.17_TMEM44	ENSG00000145014	ENSG00000145014.18	TMEM44	93109	protein_coding	-0.0581559	2.23275	0.119154	0.729954	0.828151
ENSG00000170088.13_TMEM192	ENSG00000170088	ENSG00000170088.14	TMEM192	201931	protein_coding	-0.058232	4.70859	0.390703	0.53193	0.675671
ENSG00000101558.13_VAPA	ENSG00000101558	ENSG00000101558.14	VAPA	9218	protein_coding	-0.0582335	6.93715	0.670874	0.412747	0.570195
ENSG00000197046.11_SIGLEC15	ENSG00000197046	ENSG00000197046.12	SIGLEC15	284266	protein_coding	-0.0583088	1.01913	0.058679	0.808596	0.880778
ENSG00000151881.14_C5orf28	ENSG00000151881	ENSG00000151881.15	TMEM267	64417	protein_coding	-0.0583803	3.78467	0.305532	0.580435	0.717635
ENSG00000113712.17_CSNK1A1	ENSG00000113712	ENSG00000113712.19	CSNK1A1	1452	protein_coding	-0.0583845	7.21583	0.675831	0.411026	0.568419
ENSG00000271551.2_RP11-230C9.2	ENSG00000271551	ENSG00000271551.2		115308161	lncRNA	-0.0584356	-0.444731	0.025483	0.873169	0.923252
ENSG00000113048.16_MRPS27	ENSG00000113048	ENSG00000113048.17	MRPS27	23107	protein_coding	-0.0584386	6.38563	0.595438	0.440324	0.596108
ENSG00000221829.9_FANCG	ENSG00000221829	ENSG00000221829.10	FANCG	2189	protein_coding	-0.0584877	5.47391	0.592837	0.441324	0.597164
ENSG00000101898.5_RP3-324O17.4	ENSG00000101898	ENSG00000101898.6	MCTS2P		protein_coding	-0.0586066	1.06912	0.062901	0.801968	0.876743
ENSG00000120889.12_TNFRSF10B	ENSG00000120889	ENSG00000120889.13	TNFRSF10B	8795	protein_coding	-0.0586223	6.71671	0.608252	0.435447	0.591936
ENSG00000179532.12_DNHD1	ENSG00000179532	ENSG00000179532.13	DNHD1	144132	protein_coding	-0.0587284	3.58082	0.112998	0.736756	0.832932
ENSG00000131748.15_STARD3	ENSG00000131748	ENSG00000131748.16	STARD3	10948	protein_coding	-0.0587324	5.6077	0.582965	0.445153	0.601306
ENSG00000167792.11_NDUFV1	ENSG00000167792	ENSG00000167792.13	NDUFV1	4723	protein_coding	-0.0587511	7.92492	0.679269	0.409839	0.567491
ENSG00000103024.7_NME3	ENSG00000103024	ENSG00000103024.8	NME3	4832	protein_coding	-0.0587707	4.67149	0.430099	0.51194	0.659638
ENSG00000010671.15_BTK	ENSG00000010671	ENSG00000010671.17	BTK	695	protein_coding	-0.05895	7.36245	0.712956	0.398464	0.55724
ENSG00000198862.13_LTN1	ENSG00000198862	ENSG00000198862.14	LTN1	26046	protein_coding	-0.0589925	5.15712	0.47105	0.492505	0.641671
ENSG00000049089.14_COL9A2	ENSG00000049089	ENSG00000049089.15	COL9A2	1298	protein_coding	-0.0590485	5.66593	0.612561	0.433825	0.590207
ENSG00000144161.12_ZC3H8	ENSG00000144161	ENSG00000144161.14	ZC3H8	84524	protein_coding	-0.05909	4.45882	0.323886	0.569282	0.708487
ENSG00000135624.15_CCT7	ENSG00000135624	ENSG00000135624.17	CCT7	10574	protein_coding	-0.059097	9.18653	0.62154	0.430476	0.586594
ENSG00000127946.16_HIP1	ENSG00000127946	ENSG00000127946.17	HIP1	3092	protein_coding	-0.0591286	2.03424	0.0972432	0.755163	0.846241
ENSG00000071994.10_PDCD2	ENSG00000071994	ENSG00000071994.11	PDCD2	5134	protein_coding	-0.0591753	6.64208	0.689303	0.406401	0.564776
ENSG00000112130.16_RNF8	ENSG00000112130	ENSG00000112130.17	RNF8	9025	protein_coding	-0.0591926	4.90451	0.511988	0.47428	0.62722
ENSG00000136146.14_MED4	ENSG00000136146	ENSG00000136146.15	MED4	29079	protein_coding	-0.0592065	5.73292	0.585664	0.444101	0.60014
ENSG00000178761.14_FAM219B	ENSG00000178761	ENSG00000178761.15	FAM219B	57184	protein_coding	-0.0592316	5.26257	0.465431	0.495097	0.644116
ENSG00000274213.1_RP11-670E13.6	ENSG00000274213	ENSG00000274213.1			lncRNA	-0.0592724	-0.410019	0.0257427	0.87253	0.922912
ENSG00000102974.15_CTCF	ENSG00000102974	ENSG00000102974.16	CTCF	10664	protein_coding	-0.0592834	6.74347	0.664325	0.415037	0.572423
ENSG00000135316.17_SYNCRIP	ENSG00000135316	ENSG00000135316.19	SYNCRIP	10492	protein_coding	-0.0593336	8.85239	0.715561	0.397604	0.5564
ENSG00000109606.12_DHX15	ENSG00000109606	ENSG00000109606.13	DHX15	1665	protein_coding	-0.0593566	8.1752	0.722156	0.395438	0.554671
ENSG00000114770.16_ABCC5	ENSG00000114770	ENSG00000114770.17	ABCC5	10057	protein_coding	-0.059376	3.77054	0.162272	0.687073	0.797963
ENSG00000116221.15_MRPL37	ENSG00000116221	ENSG00000116221.15	MRPL37	51253	protein_coding	-0.0594133	7.37219	0.603156	0.437376	0.593425
ENSG00000182154.7_MRPL41	ENSG00000182154	ENSG00000182154.8	MRPL41	64975	protein_coding	-0.0594513	5.60716	0.379091	0.53809	0.681255
ENSG00000176225.13_RTTN	ENSG00000176225	ENSG00000176225.15	RTTN	25914	protein_coding	-0.0594662	5.41715	0.500977	0.479071	0.631073
ENSG00000166228.8_PCBD1	ENSG00000166228	ENSG00000166228.9	PCBD1	5092	protein_coding	-0.0594751	5.39603	0.566824	0.451524	0.606473
ENSG00000143621.16_ILF2	ENSG00000143621	ENSG00000143621.17	ILF2	3608	protein_coding	-0.0595912	8.27438	0.69836	0.403335	0.561959
ENSG00000136930.12_PSMB7	ENSG00000136930	ENSG00000136930.13	PSMB7	5695	protein_coding	-0.0596189	7.25601	0.638313	0.424322	0.580373
ENSG00000157916.19_RER1	ENSG00000157916	ENSG00000157916.20	RER1	11079	protein_coding	-0.0596224	6.8123	0.628962	0.427736	0.583744
ENSG00000124067.16_SLC12A4	ENSG00000124067	ENSG00000124067.17	SLC12A4	6560	protein_coding	-0.0596258	4.88115	0.380027	0.537589	0.680812
ENSG00000187626.8_ZKSCAN4	ENSG00000187626	ENSG00000187626.9	ZKSCAN4	387032	protein_coding	-0.0596475	3.04979	0.20902	0.647537	0.767832
ENSG00000169951.9_ZNF764	ENSG00000169951	ENSG00000169951.10	ZNF764	92595	protein_coding	-0.0597091	3.17835	0.207055	0.649085	0.769331
ENSG00000070061.14_IKBKAP	ENSG00000070061	ENSG00000070061.16	ELP1	8518	protein_coding	-0.0597303	6.08093	0.65575	0.418065	0.574839
ENSG00000173465.7_SSSCA1	ENSG00000173465	ENSG00000173465.8	ZNRD2	10534	protein_coding	-0.0597348	4.65432	0.476683	0.489929	0.63969
ENSG00000181904.8_C5orf24	ENSG00000181904	ENSG00000181904.9	C5orf24	134553	protein_coding	-0.0598074	4.55366	0.390829	0.531864	0.675669
ENSG00000235173.6_HGH1	ENSG00000235173	ENSG00000235173.7	HGH1	51236	protein_coding	-0.0598561	5.92506	0.572211	0.449382	0.604846
ENSG00000124587.13_PEX6	ENSG00000124587	ENSG00000124587.14	PEX6	5190	protein_coding	-0.0598869	5.90594	0.62194	0.430327	0.586451
ENSG00000066322.14_ELOVL1	ENSG00000066322	ENSG00000066322.15	ELOVL1	64834	protein_coding	-0.0598965	6.48849	0.69006	0.406144	0.564534
ENSG00000105583.9_WDR83OS	ENSG00000105583	ENSG00000105583.11	WDR83OS	51398	protein_coding	-0.0599342	6.03415	0.446349	0.504074	0.652175
ENSG00000108578.14_BLMH	ENSG00000108578	ENSG00000108578.15	BLMH	642	protein_coding	-0.0599577	6.25058	0.601691	0.437934	0.59381
ENSG00000163344.5_PMVK	ENSG00000163344	ENSG00000163344.6	PMVK	10654	protein_coding	-0.0599699	6.44735	0.455159	0.499895	0.647947
ENSG00000033011.11_ALG1	ENSG00000033011	ENSG00000033011.14	ALG1	56052	protein_coding	-0.0600291	5.29932	0.563056	0.453032	0.607858
ENSG00000203879.11_GDI1	ENSG00000203879	ENSG00000203879.12	GDI1	2664	protein_coding	-0.0600781	6.61483	0.711654	0.398895	0.55767
ENSG00000115233.11_PSMD14	ENSG00000115233	ENSG00000115233.12	PSMD14	10213	protein_coding	-0.0600986	7.25569	0.641886	0.423029	0.579176
ENSG00000253710.2_ALG11	ENSG00000253710	ENSG00000253710.5	ALG11	440138	protein_coding	-0.0601957	3.34226	0.245241	0.620446	0.748707
ENSG00000166965.12_RCCD1	ENSG00000166965	ENSG00000166965.13	RCCD1	91433	protein_coding	-0.0602497	5.18332	0.51878	0.471363	0.625111
ENSG00000170540.14_ARL6IP1	ENSG00000170540	ENSG00000170540.15	ARL6IP1	23204	protein_coding	-0.0602804	7.60458	0.694245	0.404724	0.563314
ENSG00000204568.11_MRPS18B	ENSG00000204568	ENSG00000204568.12	MRPS18B	28973	protein_coding	-0.0602953	6.30962	0.697952	0.403473	0.562035
ENSG00000241685.9_ARPC1A	ENSG00000241685	ENSG00000241685.10	ARPC1A	10552	protein_coding	-0.0604256	6.12741	0.500733	0.479178	0.631077
ENSG00000143149.12_ALDH9A1	ENSG00000143149	ENSG00000143149.13	ALDH9A1	223	protein_coding	-0.060454	6.34586	0.68155	0.409053	0.567062
ENSG00000187049.9_TMEM216	ENSG00000187049	ENSG00000187049.11	TMEM216	51259	protein_coding	-0.0604717	3.33676	0.264036	0.607361	0.738777
ENSG00000132581.9_SDF2	ENSG00000132581	ENSG00000132581.10	SDF2	6388	protein_coding	-0.0604915	4.97099	0.405241	0.524395	0.669307
ENSG00000141101.12_NOB1	ENSG00000141101	ENSG00000141101.13	NOB1	28987	protein_coding	-0.0605131	7.11201	0.707038	0.400429	0.559062
ENSG00000188612.11_SUMO2	ENSG00000188612	ENSG00000188612.12	SUMO2	6613	protein_coding	-0.0605739	8.00706	0.698959	0.403134	0.561852
ENSG00000285417.1_CH17-84K15.2	ENSG00000285417	ENSG00000285417.1			transcribed_unitary_pseudogene	-0.0607012	2.31011	0.150226	0.698319	0.805813
ENSG00000132825.6_PPP1R3D	ENSG00000132825	ENSG00000132825.7	PPP1R3D	5509	protein_coding	-0.0607942	3.47234	0.266914	0.60541	0.737345
ENSG00000213390.10_ARHGAP19	ENSG00000213390	ENSG00000213390.11	ARHGAP19	84986	protein_coding	-0.060857	6.32788	0.61746	0.431993	0.588069
ENSG00000171204.12_TMEM126B	ENSG00000171204	ENSG00000171204.13	TMEM126B	55863	protein_coding	-0.0609333	5.16575	0.513219	0.473749	0.627042
ENSG00000138722.9_MMRN1	ENSG00000138722	ENSG00000138722.10	MMRN1	22915	protein_coding	-0.0610017	-0.4441	0.0259482	0.872027	0.922668
ENSG00000129911.8_KLF16	ENSG00000129911	ENSG00000129911.9	KLF16	83855	protein_coding	-0.0611095	5.15699	0.577841	0.44716	0.602887
ENSG00000032389.12_TSSC1	ENSG00000032389	ENSG00000032389.13	EIPR1	7260	protein_coding	-0.0611877	5.92557	0.642237	0.422902	0.579176
ENSG00000105771.13_SMG9	ENSG00000105771	ENSG00000105771.14	SMG9	56006	protein_coding	-0.0611916	5.24669	0.610568	0.434574	0.590987
ENSG00000236088.9_COX10-AS1	ENSG00000236088	ENSG00000236088.11	COX10-AS1	100874058	lncRNA	-0.0612561	2.51976	0.17039	0.679765	0.792869
ENSG00000159377.10_PSMB4	ENSG00000159377	ENSG00000159377.11	PSMB4	5692	protein_coding	-0.0613012	8.20063	0.621415	0.430522	0.586598
ENSG00000160818.16_GPATCH4	ENSG00000160818	ENSG00000160818.17	GPATCH4	54865	protein_coding	-0.0613092	6.61936	0.319012	0.572202	0.711193
ENSG00000214113.10_LYRM4	ENSG00000214113	ENSG00000214113.11	LYRM4	57128	protein_coding	-0.0613218	5.1966	0.569491	0.450461	0.605768
ENSG00000168395.15_ING5	ENSG00000168395	ENSG00000168395.16	ING5	84289	protein_coding	-0.0613246	5.60201	0.687222	0.407111	0.565646
ENSG00000158092.6_NCK1	ENSG00000158092	ENSG00000158092.7	NCK1	4690	protein_coding	-0.0614166	4.8476	0.376114	0.53969	0.682535
ENSG00000100075.9_SLC25A1	ENSG00000100075	ENSG00000100075.10	SLC25A1	6576	protein_coding	-0.0614259	6.1357	0.57274	0.449172	0.604696
ENSG00000142230.11_SAE1	ENSG00000142230	ENSG00000142230.13	SAE1	10055	protein_coding	-0.0615379	8.00263	0.622353	0.430174	0.586301
ENSG00000035141.7_FAM136A	ENSG00000035141	ENSG00000035141.8	FAM136A	84908	protein_coding	-0.0615551	6.86001	0.755719	0.384672	0.54261
ENSG00000110955.8_ATP5B	ENSG00000110955	ENSG00000110955.9	ATP5F1B	506	protein_coding	-0.0616614	10.1384	0.64224	0.422901	0.579176
ENSG00000135077.8_HAVCR2	ENSG00000135077	ENSG00000135077.9	HAVCR2	84868	protein_coding	-0.0616717	1.39934	0.0841527	0.771747	0.858018
ENSG00000018610.14_CXorf56	ENSG00000018610	ENSG00000018610.15	STEEP1	63932	protein_coding	-0.0616867	5.00179	0.505906	0.476916	0.629462
ENSG00000185043.10_CIB1	ENSG00000185043	ENSG00000185043.12	CIB1	10519	protein_coding	-0.0617341	6.08082	0.668505	0.413573	0.571045
ENSG00000267254.5_ZNF790-AS1	ENSG00000267254	ENSG00000267254.7	ZNF790-AS1	284408	lncRNA	-0.0617446	-0.0916641	0.036023	0.849468	0.90797
ENSG00000186951.16_PPARA	ENSG00000186951	ENSG00000186951.17	PPARA	5465	protein_coding	-0.0617964	3.82558	0.254533	0.613901	0.743268
ENSG00000244716.3_RP11-20O24.4	ENSG00000244716	ENSG00000244716.3			processed_pseudogene	-0.0618366	2.00741	0.126322	0.722277	0.822686
ENSG00000163568.14_AIM2	ENSG00000163568	ENSG00000163568.15	AIM2	9447	protein_coding	-0.0618505	4.2841	0.430628	0.511681	0.659367
ENSG00000144136.10_SLC20A1	ENSG00000144136	ENSG00000144136.11	SLC20A1	6574	protein_coding	-0.0618587	6.02448	0.613964	0.433299	0.589669
ENSG00000237037.9_RP4-669P10.18	ENSG00000237037	ENSG00000237037.9	NDUFA6-DT		lncRNA	-0.0618808	1.94765	0.114293	0.735309	0.831922
ENSG00000258559.2_AC005519.4	ENSG00000258559	ENSG00000258559.2			lncRNA	-0.0619232	-0.444445	0.0273006	0.868764	0.921
ENSG00000059378.12_PARP12	ENSG00000059378	ENSG00000059378.13	PARP12	64761	protein_coding	-0.0619317	5.0519	0.595232	0.440403	0.596156
ENSG00000185261.14_KIAA0825	ENSG00000185261	ENSG00000185261.15	KIAA0825	285600	protein_coding	-0.0619356	0.19148	0.0428975	0.835918	0.899815
ENSG00000148019.13_CEP78	ENSG00000148019	ENSG00000148019.14	CEP78	84131	protein_coding	-0.0619522	5.09455	0.513344	0.473695	0.627042
ENSG00000249915.7_PDCD6	ENSG00000249915	ENSG00000249915.9	PDCD6	10016	protein_coding	-0.0619686	6.80856	0.722195	0.395425	0.554671
ENSG00000082269.16_FAM135A	ENSG00000082269	ENSG00000082269.17	FAM135A	57579	protein_coding	-0.0620806	4.28473	0.345341	0.556762	0.698087
ENSG00000259956.1_RBM15B	ENSG00000259956	ENSG00000259956.2	RBM15B	29890	protein_coding	-0.0620937	6.36697	0.76051	0.383169	0.541225
ENSG00000137713.15_PPP2R1B	ENSG00000137713	ENSG00000137713.16	PPP2R1B	5519	protein_coding	-0.0621874	6.13206	0.735434	0.391127	0.549995
ENSG00000160392.13_C19orf47	ENSG00000160392	ENSG00000160392.14	C19orf47	126526	protein_coding	-0.0623676	4.69763	0.495142	0.481642	0.633274
ENSG00000109971.13_HSPA8	ENSG00000109971	ENSG00000109971.14	HSPA8	3312	protein_coding	-0.0623685	11.9037	0.659199	0.416843	0.573801
ENSG00000251474.6_RPL32P3	ENSG00000251474	ENSG00000251474.7	RPL32P3		transcribed_unprocessed_pseudogene	-0.06246	2.79225	0.145863	0.702521	0.809114
ENSG00000130159.13_ECSIT	ENSG00000130159	ENSG00000130159.15	ECSIT	51295	protein_coding	-0.0625103	5.51191	0.606563	0.436085	0.592506
ENSG00000174485.15_DENND4A	ENSG00000174485	ENSG00000174485.16	DENND4A	10260	protein_coding	-0.062527	6.39144	0.656213	0.4179	0.574808
ENSG00000247828.7_CTC-358I24.1	ENSG00000247828	ENSG00000247828.9	TMEM161B-DT	100505894	lncRNA	-0.0625757	2.45081	0.144625	0.703726	0.810156
ENSG00000164077.14_MON1A	ENSG00000164077	ENSG00000164077.15	MON1A	84315	protein_coding	-0.0626575	4.20904	0.429622	0.512174	0.659688
ENSG00000197037.10_ZSCAN25	ENSG00000197037	ENSG00000197037.11	ZSCAN25	221785	protein_coding	-0.0626794	4.30355	0.4602	0.49753	0.645686
ENSG00000120519.14_SLC10A7	ENSG00000120519	ENSG00000120519.16	SLC10A7	84068	protein_coding	-0.0627123	4.02865	0.394234	0.530082	0.673968
ENSG00000169826.7_CSGALNACT2	ENSG00000169826	ENSG00000169826.8	CSGALNACT2	55454	protein_coding	-0.0627386	4.61464	0.333128	0.563823	0.704213
ENSG00000115368.9_WDR75	ENSG00000115368	ENSG00000115368.10	WDR75	84128	protein_coding	-0.062823	6.61506	0.744167	0.388329	0.54676
ENSG00000100726.14_TELO2	ENSG00000100726	ENSG00000100726.15	TELO2	9894	protein_coding	-0.0628721	6.35107	0.77524	0.378601	0.536586
ENSG00000118939.17_UCHL3	ENSG00000118939	ENSG00000118939.18	UCHL3	7347	protein_coding	-0.0629723	5.05686	0.493627	0.482314	0.633787
ENSG00000233621.1_RP11-422J8.1	ENSG00000233621	ENSG00000233621.3	LINC01137	728431	lncRNA	-0.0629772	0.631092	0.0553256	0.814043	0.885005
ENSG00000105321.13_CCDC9	ENSG00000105321	ENSG00000105321.14	CCDC9	26093	protein_coding	-0.062997	4.86562	0.494765	0.481809	0.633432
ENSG00000146826.16_C7orf43	ENSG00000146826	ENSG00000146826.17	TRAPPC14	55262	protein_coding	-0.0630408	4.73942	0.556175	0.455806	0.610344
ENSG00000169733.11_RFNG	ENSG00000169733	ENSG00000169733.12	RFNG	5986	protein_coding	-0.0631546	3.88319	0.325988	0.568031	0.707566
ENSG00000232818.2_AC023105.3	ENSG00000232818	ENSG00000232818.2	RPS2P32		processed_pseudogene	-0.0631749	0.64754	0.0499064	0.823226	0.891548
ENSG00000002549.12_LAP3	ENSG00000002549	ENSG00000002549.13	LAP3	51056	protein_coding	-0.0632128	7.71904	0.741924	0.389045	0.547523
ENSG00000169599.12_NFU1	ENSG00000169599	ENSG00000169599.13	NFU1	27247	protein_coding	-0.0632203	4.92631	0.605474	0.436497	0.592649
ENSG00000125484.11_GTF3C4	ENSG00000125484	ENSG00000125484.12	GTF3C4	9329	protein_coding	-0.0632885	5.96228	0.771123	0.37987	0.537725
ENSG00000143570.17_SLC39A1	ENSG00000143570	ENSG00000143570.19	SLC39A1	27173	protein_coding	-0.0632899	6.98272	0.757589	0.384084	0.542225
ENSG00000103150.5_MLYCD	ENSG00000103150	ENSG00000103150.7	MLYCD	23417	protein_coding	-0.0633341	4.26942	0.420047	0.516914	0.663958
ENSG00000147804.9_SLC39A4	ENSG00000147804	ENSG00000147804.10	SLC39A4	55630	protein_coding	-0.0634001	3.53264	0.245928	0.619957	0.748188
ENSG00000110536.13_PTPMT1	ENSG00000110536	ENSG00000110536.14	PTPMT1	114971	protein_coding	-0.0634734	5.34004	0.627658	0.428216	0.584339
ENSG00000205659.10_LIN52	ENSG00000205659	ENSG00000205659.12	LIN52	91750	protein_coding	-0.0634925	4.53163	0.467878	0.493965	0.643096
ENSG00000167325.14_RRM1	ENSG00000167325	ENSG00000167325.15	RRM1	6240	protein_coding	-0.0636774	7.76255	0.791375	0.373685	0.531717
ENSG00000170291.14_ELP5	ENSG00000170291	ENSG00000170291.16	ELP5	23587	protein_coding	-0.0637095	5.94582	0.537895	0.463307	0.617818
ENSG00000136143.15_SUCLA2	ENSG00000136143	ENSG00000136143.16	SUCLA2	8803	protein_coding	-0.0637273	5.70965	0.719135	0.396428	0.555657
ENSG00000185722.16_ANKFY1	ENSG00000185722	ENSG00000185722.18	ANKFY1	51479	protein_coding	-0.0637372	5.6619	0.527933	0.467477	0.621853
ENSG00000143622.10_RIT1	ENSG00000143622	ENSG00000143622.11	RIT1	6016	protein_coding	-0.0637383	4.4264	0.456253	0.499381	0.647404
ENSG00000188986.6_NELFB	ENSG00000188986	ENSG00000188986.9	NELFB	25920	protein_coding	-0.0638462	7.03627	0.78405	0.375905	0.533866
ENSG00000173193.13_PARP14	ENSG00000173193	ENSG00000173193.15	PARP14	54625	protein_coding	-0.0638607	6.85217	0.647928	0.420854	0.577559
ENSG00000145375.7_SPATA5	ENSG00000145375	ENSG00000145375.9	SPATA5	166378	protein_coding	-0.0638956	3.02208	0.258433	0.611199	0.741391
ENSG00000184967.6_NOC4L	ENSG00000184967	ENSG00000184967.7	NOC4L	79050	protein_coding	-0.063917	5.55452	0.709359	0.399657	0.558157
ENSG00000148719.14_DNAJB12	ENSG00000148719	ENSG00000148719.16	DNAJB12	54788	protein_coding	-0.0639869	5.71008	0.68889	0.406542	0.564914
ENSG00000104356.10_POP1	ENSG00000104356	ENSG00000104356.11	POP1	10940	protein_coding	-0.0639931	6.60449	0.685136	0.407824	0.565996
ENSG00000106397.11_PLOD3	ENSG00000106397	ENSG00000106397.12	PLOD3	8985	protein_coding	-0.0640144	5.18849	0.666003	0.414449	0.571903
ENSG00000083642.18_PDS5B	ENSG00000083642	ENSG00000083642.19	PDS5B	23047	protein_coding	-0.0640559	6.23586	0.682669	0.408669	0.566879
ENSG00000164180.13_TMEM161B	ENSG00000164180	ENSG00000164180.14	TMEM161B	153396	protein_coding	-0.0641603	4.94075	0.619954	0.431064	0.58716
ENSG00000163382.11_NAXE	ENSG00000163382	ENSG00000163382.13	NAXE	128240	protein_coding	-0.064205	5.34949	0.655465	0.418166	0.574861
ENSG00000132463.13_GRSF1	ENSG00000132463	ENSG00000132463.15	GRSF1	2926	protein_coding	-0.0642374	6.92563	0.804831	0.369653	0.527423
ENSG00000162604.12_TM2D1	ENSG00000162604	ENSG00000162604.12	TM2D1	83941	protein_coding	-0.0642441	3.68525	0.302116	0.582559	0.719351
ENSG00000138614.14_INTS14	ENSG00000138614	ENSG00000138614.16	INTS14	81556	protein_coding	-0.0642553	6.32838	0.789579	0.374227	0.532209
ENSG00000110200.8_ANAPC15	ENSG00000110200	ENSG00000110200.9	ANAPC15	25906	protein_coding	-0.0642697	5.87457	0.64399	0.42227	0.578913
ENSG00000168028.13_RPSA	ENSG00000168028	ENSG00000168028.14	RPSA	3921	protein_coding	-0.064302	11.0407	0.526219	0.468201	0.622441
ENSG00000143924.18_EML4	ENSG00000143924	ENSG00000143924.19	EML4	27436	protein_coding	-0.064321	6.09305	0.714354	0.398002	0.556882
ENSG00000181404.16_WASHC1	ENSG00000181404	ENSG00000181404.17	WASHC1	100287171	protein_coding	-0.0643303	3.68163	0.334	0.563313	0.703867
ENSG00000163462.17_TRIM46	ENSG00000163462	ENSG00000163462.19	TRIM46	80128	protein_coding	-0.0643567	0.0987482	0.0374763	0.846499	0.905932
ENSG00000182712.15_CMC4	ENSG00000182712	ENSG00000182712.16	CMC4	100272147	protein_coding	-0.0643605	3.8459	0.346438	0.556136	0.697635
ENSG00000172432.18_GTPBP2	ENSG00000172432	ENSG00000172432.19	GTPBP2	54676	protein_coding	-0.0643623	5.971	0.71357	0.398261	0.557071
ENSG00000196391.10_ZNF774	ENSG00000196391	ENSG00000196391.11	ZNF774	342132	protein_coding	-0.0643734	0.145798	0.0441128	0.833644	0.89844
ENSG00000186026.6_ZNF284	ENSG00000186026	ENSG00000186026.7	ZNF284	342909	protein_coding	-0.0643839	0.881846	0.0581274	0.80948	0.881166
ENSG00000183741.11_CBX6	ENSG00000183741	ENSG00000183741.12	CBX6	23466	protein_coding	-0.0643849	7.49134	0.821991	0.364599	0.522473
ENSG00000205323.8_SARNP	ENSG00000205323	ENSG00000205323.9	SARNP	84324	protein_coding	-0.0643965	6.49055	0.726322	0.394078	0.553223
ENSG00000145912.8_NHP2	ENSG00000145912	ENSG00000145912.9	NHP2	55651	protein_coding	-0.0644101	7.2664	0.668143	0.4137	0.571161
ENSG00000108510.9_MED13	ENSG00000108510	ENSG00000108510.10	MED13	9969	protein_coding	-0.0644639	6.00567	0.711896	0.398815	0.557615
ENSG00000105221.16_AKT2	ENSG00000105221	ENSG00000105221.18	AKT2	208	protein_coding	-0.0644923	7.24311	0.822753	0.364376	0.522261
ENSG00000183856.10_IQGAP3	ENSG00000183856	ENSG00000183856.11	IQGAP3	128239	protein_coding	-0.0645524	4.33183	0.383443	0.535766	0.679331
ENSG00000204592.8_HLA-E	ENSG00000204592	ENSG00000204592.9	HLA-E	3133	protein_coding	-0.0645591	9.59507	0.695217	0.404395	0.563067
ENSG00000167985.6_SDHAF2	ENSG00000167985	ENSG00000167985.7	SDHAF2	54949	protein_coding	-0.0646465	4.99114	0.507283	0.476317	0.628964
ENSG00000108443.13_RPS6KB1	ENSG00000108443	ENSG00000108443.14	RPS6KB1	6198	protein_coding	-0.0647368	5.56969	0.753333	0.385423	0.543443
ENSG00000126787.12_DLGAP5	ENSG00000126787	ENSG00000126787.13	DLGAP5	9787	protein_coding	-0.0648982	6.75231	0.829447	0.362433	0.520251
ENSG00000227946.1_AC007383.3	ENSG00000227946	ENSG00000227946.2			lncRNA	-0.0648995	0.409002	0.0538394	0.816512	0.886835
ENSG00000106992.18_AK1	ENSG00000106992	ENSG00000106992.19	AK1	203	protein_coding	-0.065028	0.146116	0.043422	0.834933	0.899223
ENSG00000164091.11_WDR82	ENSG00000164091	ENSG00000164091.12	WDR82	80335	protein_coding	-0.0651068	7.38666	0.783231	0.376155	0.533995
ENSG00000178700.7_DHFRL1	ENSG00000178700	ENSG00000178700.9	DHFR2	200895	protein_coding	-0.0651238	2.70172	0.187073	0.665364	0.782085
ENSG00000170522.9_ELOVL6	ENSG00000170522	ENSG00000170522.10	ELOVL6	79071	protein_coding	-0.065175	3.58601	0.358825	0.54916	0.69087
ENSG00000274712.1_RP11-147L13.15	ENSG00000274712	ENSG00000274712.2			transcribed_unprocessed_pseudogene	-0.0651967	0.779551	0.0602125	0.80616	0.879244
ENSG00000013375.15_PGM3	ENSG00000013375	ENSG00000013375.16	PGM3	5238	protein_coding	-0.0652299	4.77192	0.500271	0.479381	0.631283
ENSG00000135972.8_MRPS9	ENSG00000135972	ENSG00000135972.9	MRPS9	64965	protein_coding	-0.0652529	5.71649	0.715539	0.397611	0.5564
ENSG00000145495.15_MARCH6	ENSG00000145495	ENSG00000145495.16	MARCHF6	10299	protein_coding	-0.0655369	6.61231	0.745759	0.387822	0.546257
ENSG00000131828.13_PDHA1	ENSG00000131828	ENSG00000131828.14	PDHA1	5160	protein_coding	-0.0655394	6.83327	0.863643	0.352721	0.510376
ENSG00000186787.8_SPIN2B	ENSG00000186787	ENSG00000186787.10	SPIN2B	474343	protein_coding	-0.0655703	2.21907	0.162217	0.687124	0.797963
ENSG00000184635.15_ZNF93	ENSG00000184635	ENSG00000184635.16	ZNF93	81931	protein_coding	-0.0656161	3.27074	0.234816	0.627976	0.753626
ENSG00000147316.12_MCPH1	ENSG00000147316	ENSG00000147316.15	MCPH1	79648	protein_coding	-0.0656434	4.72766	0.603756	0.437149	0.593236
ENSG00000140326.13_CDAN1	ENSG00000140326	ENSG00000140326.13	CDAN1	146059	protein_coding	-0.065724	4.36371	0.513271	0.473726	0.627042
ENSG00000166484.19_MAPK7	ENSG00000166484	ENSG00000166484.20	MAPK7	5598	protein_coding	-0.0657288	3.55293	0.327429	0.567177	0.706892
ENSG00000116857.16_TMEM9	ENSG00000116857	ENSG00000116857.17	TMEM9	252839	protein_coding	-0.0657387	4.5713	0.523118	0.469514	0.623606
ENSG00000090470.14_PDCD7	ENSG00000090470	ENSG00000090470.15	PDCD7	10081	protein_coding	-0.0657543	5.69944	0.712966	0.398461	0.55724
ENSG00000105438.8_KDELR1	ENSG00000105438	ENSG00000105438.9	KDELR1	10945	protein_coding	-0.0657641	5.82636	0.648801	0.420542	0.577247
ENSG00000177432.7_NAP1L5	ENSG00000177432	ENSG00000177432.8	NAP1L5	266812	protein_coding	-0.0658241	2.61227	0.211744	0.645404	0.766445
ENSG00000068438.14_FTSJ1	ENSG00000068438	ENSG00000068438.15	FTSJ1	24140	protein_coding	-0.0658612	5.87571	0.812588	0.367356	0.525033
ENSG00000183458.13_RP11-958N24.1	ENSG00000183458	ENSG00000183458.14	PKD1P3		transcribed_unprocessed_pseudogene	-0.0658794	4.43624	0.153334	0.695369	0.803959
ENSG00000073849.14_ST6GAL1	ENSG00000073849	ENSG00000073849.16	ST6GAL1	6480	protein_coding	-0.0659368	8.36491	0.889898	0.345505	0.502732
ENSG00000099246.16_RAB18	ENSG00000099246	ENSG00000099246.18	RAB18	22931	protein_coding	-0.0661212	5.8459	0.829629	0.36238	0.520231
ENSG00000137409.19_MTCH1	ENSG00000137409	ENSG00000137409.20	MTCH1	23787	protein_coding	-0.0663197	6.99776	0.873553	0.349974	0.507595
ENSG00000236810.5_RP5-886K2.3	ENSG00000236810	ENSG00000236810.7	ELOA-AS1	100506963	lncRNA	-0.0663768	1.47	0.104845	0.746091	0.839655
ENSG00000272617.2_RP11-343C2.12	ENSG00000272617	ENSG00000272617.3			protein_coding	-0.0664538	4.7077	0.486215	0.485621	0.636153
ENSG00000102699.5_PARP4	ENSG00000102699	ENSG00000102699.6	PARP4	143	protein_coding	-0.0664659	6.69287	0.65655	0.417781	0.574741
ENSG00000140553.17_UNC45A	ENSG00000140553	ENSG00000140553.18	UNC45A	55898	protein_coding	-0.0664797	6.55868	0.833876	0.361154	0.518801
ENSG00000075413.17_MARK3	ENSG00000075413	ENSG00000075413.19	MARK3	4140	protein_coding	-0.0664999	6.20397	0.818682	0.365566	0.523249
ENSG00000150991.14_UBC	ENSG00000150991	ENSG00000150991.16	UBC	7316	protein_coding	-0.0665385	10.1714	0.771643	0.379709	0.537574
ENSG00000238045.9_AC009133.12	ENSG00000238045	ENSG00000238045.9			lncRNA	-0.0666629	0.122955	0.0417008	0.838191	0.900954
ENSG00000164587.12_RPS14	ENSG00000164587	ENSG00000164587.13	RPS14	6208	protein_coding	-0.0666763	10.614	0.548313	0.459008	0.613478
ENSG00000175322.11_ZNF519	ENSG00000175322	ENSG00000175322.12	ZNF519	162655	protein_coding	-0.0667194	2.95777	0.211777	0.645378	0.766445
ENSG00000132952.11_USPL1	ENSG00000132952	ENSG00000132952.12	USPL1	10208	protein_coding	-0.0668202	4.70351	0.504551	0.477507	0.629736
ENSG00000114209.14_PDCD10	ENSG00000114209	ENSG00000114209.15	PDCD10	11235	protein_coding	-0.0668666	6.26057	0.854853	0.355183	0.513004
ENSG00000161010.14_C5orf45	ENSG00000161010	ENSG00000161010.16	MRNIP	51149	protein_coding	-0.0670293	4.10708	0.345596	0.556617	0.698043
ENSG00000133818.13_RRAS2	ENSG00000133818	ENSG00000133818.14	RRAS2	22800	protein_coding	-0.0670664	6.1606	0.862153	0.353137	0.510867
ENSG00000254469.7_RP11-849H4.2	ENSG00000254469	ENSG00000254469.9		100133315	protein_coding	-0.0670728	1.03719	0.0711261	0.789704	0.869382
ENSG00000113649.11_TCERG1	ENSG00000113649	ENSG00000113649.13	TCERG1	10915	protein_coding	-0.0671156	6.92258	0.672336	0.412238	0.569667
ENSG00000159164.9_SV2A	ENSG00000159164	ENSG00000159164.10	SV2A	9900	protein_coding	-0.0671474	2.96962	0.243135	0.621951	0.749791
ENSG00000125952.18_MAX	ENSG00000125952	ENSG00000125952.20	MAX	4149	protein_coding	-0.067242	6.37518	0.842602	0.358654	0.516472
ENSG00000132141.13_CCT6B	ENSG00000132141	ENSG00000132141.14	CCT6B	10693	protein_coding	-0.0672552	0.765072	0.0688938	0.792954	0.871167
ENSG00000143401.14_ANP32E	ENSG00000143401	ENSG00000143401.15	ANP32E	81611	protein_coding	-0.0673771	7.90484	0.907328	0.340824	0.498103
ENSG00000138780.14_GSTCD	ENSG00000138780	ENSG00000138780.15	GSTCD	79807	protein_coding	-0.0674056	4.26409	0.510597	0.474881	0.62768
ENSG00000030582.17_GRN	ENSG00000030582	ENSG00000030582.18	GRN	2896	protein_coding	-0.0674268	8.0725	0.827741	0.362927	0.520821
ENSG00000088205.12_DDX18	ENSG00000088205	ENSG00000088205.13	DDX18	8886	protein_coding	-0.0674525	7.49204	0.902316	0.342161	0.499588
ENSG00000140264.19_SERF2	ENSG00000140264	ENSG00000140264.21	SERF2	10169	protein_coding	-0.0674555	8.84202	0.671816	0.412419	0.569858
ENSG00000107099.15_DOCK8	ENSG00000107099	ENSG00000107099.18	DOCK8	81704	protein_coding	-0.067612	7.53084	0.684536	0.408029	0.566165
ENSG00000108786.10_HSD17B1	ENSG00000108786	ENSG00000108786.11	HSD17B1	3292	protein_coding	-0.0676649	-0.515667	0.0322159	0.857555	0.913437
ENSG00000235109.7_ZSCAN31	ENSG00000235109	ENSG00000235109.8	ZSCAN31	64288	protein_coding	-0.067705	1.59038	0.113661	0.736014	0.832372
ENSG00000105443.14_CYTH2	ENSG00000105443	ENSG00000105443.16	CYTH2	9266	protein_coding	-0.0677607	5.37943	0.743763	0.388458	0.546867
ENSG00000184992.10_BRI3BP	ENSG00000184992	ENSG00000184992.13	BRI3BP	140707	protein_coding	-0.0678874	6.42061	0.910947	0.339863	0.496983
ENSG00000163635.18_ATXN7	ENSG00000163635	ENSG00000163635.20	ATXN7	6314	protein_coding	-0.0678948	4.12072	0.37003	0.542988	0.685018
ENSG00000135521.8_LTV1	ENSG00000135521	ENSG00000135521.9	LTV1	84946	protein_coding	-0.0679763	6.07576	0.816625	0.366169	0.523724
ENSG00000164172.18_MOCS2	ENSG00000164172	ENSG00000164172.20	MOCS2	4338	protein_coding	-0.0680505	4.02116	0.491175	0.483404	0.634664
ENSG00000145012.13_LPP	ENSG00000145012	ENSG00000145012.14	LPP	4026	protein_coding	-0.0681114	-0.552859	0.0323106	0.857348	0.913356
ENSG00000160410.14_SHKBP1	ENSG00000160410	ENSG00000160410.15	SHKBP1	92799	protein_coding	-0.0681247	6.99581	0.922472	0.336827	0.493986
ENSG00000036054.12_TBC1D23	ENSG00000036054	ENSG00000036054.13	TBC1D23	55773	protein_coding	-0.0681909	4.68674	0.567359	0.45131	0.606473
ENSG00000119640.8_ACYP1	ENSG00000119640	ENSG00000119640.9	ACYP1	97	protein_coding	-0.0682438	3.38022	0.360745	0.548093	0.689785
ENSG00000061794.12_MRPS35	ENSG00000061794	ENSG00000061794.13	MRPS35	60488	protein_coding	-0.0682444	6.28921	0.808875	0.368453	0.526267
ENSG00000139718.10_SETD1B	ENSG00000139718	ENSG00000139718.12	SETD1B	23067	protein_coding	-0.0682548	4.29424	0.387294	0.533725	0.677419
ENSG00000115484.14_CCT4	ENSG00000115484	ENSG00000115484.15	CCT4	10575	protein_coding	-0.0683462	8.38316	0.744414	0.388251	0.546746
ENSG00000119977.20_TCTN3	ENSG00000119977	ENSG00000119977.22	TCTN3	26123	protein_coding	-0.0683915	5.77858	0.821409	0.364768	0.522661
ENSG00000155090.14_KLF10	ENSG00000155090	ENSG00000155090.15	KLF10	7071	protein_coding	-0.0685123	5.61777	0.814913	0.366672	0.524209
ENSG00000134575.9_ACP2	ENSG00000134575	ENSG00000134575.13	ACP2	53	protein_coding	-0.0685638	4.00475	0.484007	0.486613	0.63696
ENSG00000120159.11_CAAP1	ENSG00000120159	ENSG00000120159.13	CAAP1	79886	protein_coding	-0.0685736	5.21693	0.721436	0.395673	0.554929
ENSG00000198931.10_APRT	ENSG00000198931	ENSG00000198931.11	APRT	353	protein_coding	-0.0687094	6.99687	0.766979	0.381153	0.539166
ENSG00000131389.16_SLC6A6	ENSG00000131389	ENSG00000131389.18	SLC6A6	6533	protein_coding	-0.0687249	4.7049	0.64771	0.420933	0.577608
ENSG00000132382.14_MYBBP1A	ENSG00000132382	ENSG00000132382.15	MYBBP1A	10514	protein_coding	-0.0687766	7.06006	0.835429	0.360707	0.518435
ENSG00000256043.2_CTSO	ENSG00000256043	ENSG00000256043.5	CTSO	1519	protein_coding	-0.0687866	3.51433	0.337034	0.561547	0.702596
ENSG00000196715.5_VKORC1L1	ENSG00000196715	ENSG00000196715.7	VKORC1L1	154807	protein_coding	-0.0688484	5.96797	0.871469	0.350549	0.508048
ENSG00000119326.14_CTNNAL1	ENSG00000119326	ENSG00000119326.15	CTNNAL1	8727	protein_coding	-0.0689098	5.23578	0.679188	0.409867	0.567491
ENSG00000159461.14_AMFR	ENSG00000159461	ENSG00000159461.15	AMFR	267	protein_coding	-0.0689645	5.49689	0.806914	0.369034	0.526917
ENSG00000173548.8_SNX33	ENSG00000173548	ENSG00000173548.9	SNX33	257364	protein_coding	-0.0689948	1.38372	0.0950673	0.757831	0.847755
ENSG00000100281.13_HMGXB4	ENSG00000100281	ENSG00000100281.14	HMGXB4	10042	protein_coding	-0.0690194	5.00091	0.660207	0.416487	0.573544
ENSG00000159346.12_ADIPOR1	ENSG00000159346	ENSG00000159346.13	ADIPOR1	51094	protein_coding	-0.0691077	6.23491	0.650951	0.419773	0.576426
ENSG00000130935.9_NOL11	ENSG00000130935	ENSG00000130935.10	NOL11	25926	protein_coding	-0.0691204	6.87626	0.948795	0.330026	0.487183
ENSG00000104231.10_ZFAND1	ENSG00000104231	ENSG00000104231.11	ZFAND1	79752	protein_coding	-0.0692106	4.92417	0.659666	0.416678	0.573632
ENSG00000168522.12_FNTA	ENSG00000168522	ENSG00000168522.13	FNTA	2339	protein_coding	-0.0692149	6.34021	0.877478	0.348893	0.506463
ENSG00000113569.15_NUP155	ENSG00000113569	ENSG00000113569.16	NUP155	9631	protein_coding	-0.0692392	6.04618	0.893759	0.344461	0.501625
ENSG00000139146.13_FAM60A	ENSG00000139146	ENSG00000139146.14	SINHCAF	58516	protein_coding	-0.0692514	6.42564	0.946329	0.330656	0.487899
ENSG00000196659.9_TTC30B	ENSG00000196659	ENSG00000196659.10	TTC30B	150737	protein_coding	-0.0692837	1.90833	0.152641	0.696024	0.80451
ENSG00000050748.17_MAPK9	ENSG00000050748	ENSG00000050748.18	MAPK9	5601	protein_coding	-0.069301	5.52039	0.878435	0.348631	0.506207
ENSG00000168286.2_THAP11	ENSG00000168286	ENSG00000168286.3	THAP11	57215	protein_coding	-0.0693041	5.54226	0.69041	0.406025	0.564467
ENSG00000182158.14_CREB3L2	ENSG00000182158	ENSG00000182158.16	CREB3L2	64764	protein_coding	-0.0693207	6.25445	0.817698	0.365854	0.523495
ENSG00000215440.11_NPEPL1	ENSG00000215440	ENSG00000215440.12	NPEPL1	79716	protein_coding	-0.0693513	4.45361	0.4928	0.482681	0.634085
ENSG00000100364.18_KIAA0930	ENSG00000100364	ENSG00000100364.19	KIAA0930	23313	protein_coding	-0.0694096	6.63044	0.84464	0.358073	0.515966
ENSG00000141428.16_C18orf21	ENSG00000141428	ENSG00000141428.17	C18orf21	83608	protein_coding	-0.0694166	4.30304	0.51605	0.472531	0.626044
ENSG00000168517.10_HEXIM2	ENSG00000168517	ENSG00000168517.11	HEXIM2	124790	protein_coding	-0.0694745	2.62187	0.208523	0.647928	0.768093
ENSG00000166986.14_MARS	ENSG00000166986	ENSG00000166986.15	MARS1	4141	protein_coding	-0.0695723	7.9864	0.970199	0.324631	0.481743
ENSG00000115364.13_MRPL19	ENSG00000115364	ENSG00000115364.14	MRPL19	9801	protein_coding	-0.0696361	5.88561	0.820805	0.364945	0.522692
ENSG00000119655.10_NPC2	ENSG00000119655	ENSG00000119655.11	NPC2	10577	protein_coding	-0.0696805	5.03139	0.674417	0.411516	0.568959
ENSG00000138801.8_PAPSS1	ENSG00000138801	ENSG00000138801.9	PAPSS1	9061	protein_coding	-0.0696889	5.79355	0.905959	0.341189	0.498413
ENSG00000272463.1_RP11-532F6.3	ENSG00000272463	ENSG00000272463.1			lncRNA	-0.0697266	0.900839	0.0769919	0.781416	0.864406
ENSG00000198130.15_HIBCH	ENSG00000198130	ENSG00000198130.16	HIBCH	26275	protein_coding	-0.069744	5.05114	0.760784	0.383083	0.54116
ENSG00000173950.15_XXYLT1	ENSG00000173950	ENSG00000173950.16	XXYLT1	152002	protein_coding	-0.069752	3.94384	0.44612	0.504183	0.652192
ENSG00000186020.12_ZNF529	ENSG00000186020	ENSG00000186020.13	ZNF529	57711	protein_coding	-0.0698389	3.19817	0.344742	0.557105	0.698266
ENSG00000157557.11_ETS2	ENSG00000157557	ENSG00000157557.13	ETS2	2114	protein_coding	-0.0698826	3.41915	0.375529	0.540006	0.682634
ENSG00000120832.9_MTERFD3	ENSG00000120832	ENSG00000120832.10	MTERF2	80298	protein_coding	-0.0699294	3.14575	0.270292	0.603136	0.7356
ENSG00000140307.10_GTF2A2	ENSG00000140307	ENSG00000140307.11	GTF2A2	2958	protein_coding	-0.070059	6.16678	0.831599	0.36181	0.519579
ENSG00000123685.8_BATF3	ENSG00000123685	ENSG00000123685.9	BATF3	55509	protein_coding	-0.0701139	5.25793	0.566913	0.451488	0.606473
ENSG00000178605.13_PAR_Y_GTPBP6						-0.0701143	5.36515	0.702854	0.401826	0.560261
ENSG00000178605.13_GTPBP6	ENSG00000178605	ENSG00000178605.13	GTPBP6	8225	protein_coding	-0.0701143	5.36515	0.702854	0.401826	0.560261
ENSG00000178691.10_SUZ12	ENSG00000178691	ENSG00000178691.11	SUZ12	23512	protein_coding	-0.0701157	6.53291	0.906866	0.340947	0.498191
ENSG00000267855.5_NDUFA7	ENSG00000267855	ENSG00000267855.6	NDUFA7	4701	protein_coding	-0.0703023	5.65336	0.572119	0.449418	0.604846
ENSG00000227627.2_RP1-101K10.6	ENSG00000227627	ENSG00000227627.4			lncRNA	-0.0703463	0.942128	0.0834354	0.772695	0.858627
ENSG00000108256.8_NUFIP2	ENSG00000108256	ENSG00000108256.9	NUFIP2	57532	protein_coding	-0.0704292	6.55778	0.781926	0.376553	0.534392
ENSG00000179361.17_ARID3B	ENSG00000179361	ENSG00000179361.18	ARID3B	10620	protein_coding	-0.0704497	5.97888	0.954826	0.328494	0.48577
ENSG00000121039.9_RDH10	ENSG00000121039	ENSG00000121039.10	RDH10	157506	protein_coding	-0.0705372	1.95676	0.127059	0.721502	0.822166
ENSG00000110711.9_AIP	ENSG00000110711	ENSG00000110711.11	AIP	9049	protein_coding	-0.0706243	6.00178	0.913191	0.339269	0.496487
ENSG00000134057.14_CCNB1	ENSG00000134057	ENSG00000134057.15	CCNB1	891	protein_coding	-0.0707507	7.57138	0.992976	0.319016	0.475447
ENSG00000179115.10_FARSA	ENSG00000179115	ENSG00000179115.11	FARSA	2193	protein_coding	-0.0707794	7.47837	0.977846	0.322731	0.479715
ENSG00000229474.6_PATL2	ENSG00000229474	ENSG00000229474.8	PATL2	197135	protein_coding	-0.0708017	2.36299	0.214246	0.643459	0.764741
ENSG00000082516.8_GEMIN5	ENSG00000082516	ENSG00000082516.9	GEMIN5	25929	protein_coding	-0.0708085	6.23278	0.884149	0.347068	0.504409
ENSG00000129534.13_MIS18BP1	ENSG00000129534	ENSG00000129534.14	MIS18BP1	55320	protein_coding	-0.0708243	5.77095	0.874981	0.34958	0.507296
ENSG00000273329.1_RP11-448A19.1	ENSG00000273329	ENSG00000273329.1			lncRNA	-0.0708397	1.15671	0.0476583	0.827189	0.89405
ENSG00000105402.7_NAPA	ENSG00000105402	ENSG00000105402.8	NAPA	8775	protein_coding	-0.0709597	6.8505	0.999056	0.317539	0.473795
ENSG00000182208.13_MOB2	ENSG00000182208	ENSG00000182208.15	MOB2	81532	protein_coding	-0.0711578	4.57716	0.54668	0.459678	0.614251
ENSG00000103512.14_NOMO1	ENSG00000103512	ENSG00000103512.16	NOMO1	23420	protein_coding	-0.071317	6.40827	0.940772	0.332079	0.489359
ENSG00000110442.11_COMMD9	ENSG00000110442	ENSG00000110442.12	COMMD9	29099	protein_coding	-0.071677	5.06691	0.577892	0.44714	0.602887
ENSG00000113648.16_H2AFY	ENSG00000113648	ENSG00000113648.17	MACROH2A1	9555	protein_coding	-0.0716939	7.5529	1.04521	0.306613	0.461593
ENSG00000104626.14_ERI1	ENSG00000104626	ENSG00000104626.15	ERI1	90459	protein_coding	-0.0718164	5.25823	0.866074	0.352044	0.50956
ENSG00000133619.17_KRBA1	ENSG00000133619	ENSG00000133619.18	KRBA1	84626	protein_coding	-0.0718431	3.76239	0.473264	0.491489	0.640636
ENSG00000185085.2_INTS5	ENSG00000185085	ENSG00000185085.2	INTS5	80789	protein_coding	-0.0718735	5.80689	0.981726	0.321773	0.478711
ENSG00000126088.13_UROD	ENSG00000126088	ENSG00000126088.14	UROD	7389	protein_coding	-0.0719568	5.92038	0.967122	0.325399	0.48246
ENSG00000159882.12_ZNF230	ENSG00000159882	ENSG00000159882.13	ZNF230	7773	protein_coding	-0.0719951	2.64545	0.255305	0.613364	0.743083
ENSG00000156482.10_RPL30	ENSG00000156482	ENSG00000156482.11	RPL30	6156	protein_coding	-0.0720107	9.73229	0.719391	0.396344	0.555617
ENSG00000033100.16_CHPF2	ENSG00000033100	ENSG00000033100.17	CHPF2	54480	protein_coding	-0.0721117	5.86087	0.978761	0.322505	0.479536
ENSG00000145331.13_TRMT10A	ENSG00000145331	ENSG00000145331.14	TRMT10A	93587	protein_coding	-0.0721485	3.69804	0.451144	0.501792	0.64972
ENSG00000132664.11_POLR3F	ENSG00000132664	ENSG00000132664.12	POLR3F	10621	protein_coding	-0.0721489	4.2398	0.562323	0.453326	0.607866
ENSG00000168040.4_FADD	ENSG00000168040	ENSG00000168040.5	FADD	8772	protein_coding	-0.0721793	5.55024	0.695138	0.404422	0.563067
ENSG00000112357.12_PEX7	ENSG00000112357	ENSG00000112357.14	PEX7	5191	protein_coding	-0.0723517	2.76819	0.262563	0.608365	0.739612
ENSG00000108395.13_TRIM37	ENSG00000108395	ENSG00000108395.14	TRIM37	4591	protein_coding	-0.072416	5.19542	0.7984	0.371572	0.529491
ENSG00000140365.15_COMMD4	ENSG00000140365	ENSG00000140365.16	COMMD4	54939	protein_coding	-0.0724186	6.04821	0.982928	0.321477	0.478376
ENSG00000136891.13_TEX10	ENSG00000136891	ENSG00000136891.14	TEX10	54881	protein_coding	-0.0724258	5.84378	0.964964	0.325939	0.483049
ENSG00000090889.11_KIF4A	ENSG00000090889	ENSG00000090889.12	KIF4A	24137	protein_coding	-0.0725222	5.777	0.85874	0.354092	0.511865
ENSG00000284906.1_RP11-736I24.5	ENSG00000284906	ENSG00000284906.3			protein_coding	-0.0725253	3.08042	0.175928	0.674897	0.78913
ENSG00000204388.6_HSPA1B	ENSG00000204388	ENSG00000204388.7	HSPA1B	3304	protein_coding	-0.0725709	6.71085	0.993809	0.318813	0.475249
ENSG00000108848.15_LUC7L3	ENSG00000108848	ENSG00000108848.16	LUC7L3	51747	protein_coding	-0.0726389	7.64506	0.5384	0.463096	0.617721
ENSG00000132467.3_UTP3	ENSG00000132467	ENSG00000132467.4	UTP3	57050	protein_coding	-0.0727851	5.87785	0.72328	0.39507	0.554443
ENSG00000103978.15_TMEM87A	ENSG00000103978	ENSG00000103978.16	TMEM87A	25963	protein_coding	-0.0727881	5.47425	0.931105	0.334576	0.491859
ENSG00000075826.16_SEC31B	ENSG00000075826	ENSG00000075826.17	SEC31B	25956	protein_coding	-0.0728013	3.28396	0.210925	0.646043	0.766935
ENSG00000144306.14_SCRN3	ENSG00000144306	ENSG00000144306.15	SCRN3	79634	protein_coding	-0.0728655	3.69906	0.475944	0.490265	0.639835
ENSG00000169718.17_DUS1L	ENSG00000169718	ENSG00000169718.18	DUS1L	64118	protein_coding	-0.0729792	7.03136	1.0952	0.295321	0.44864
ENSG00000072135.12_PTPN18	ENSG00000072135	ENSG00000072135.13	PTPN18	26469	protein_coding	-0.0729795	5.89923	0.996665	0.318119	0.474424
ENSG00000090863.11_GLG1	ENSG00000090863	ENSG00000090863.12	GLG1	2734	protein_coding	-0.0730422	6.34283	0.951177	0.32942	0.486607
ENSG00000089693.10_MLF2	ENSG00000089693	ENSG00000089693.11	MLF2	8079	protein_coding	-0.0731544	7.42878	1.01801	0.312992	0.468847
ENSG00000196843.15_ARID5A	ENSG00000196843	ENSG00000196843.17	ARID5A	10865	protein_coding	-0.0732097	6.61538	1.06078	0.303037	0.457995
ENSG00000104756.15_KCTD9	ENSG00000104756	ENSG00000104756.16	KCTD9	54793	protein_coding	-0.073223	4.82351	0.744803	0.388127	0.546628
ENSG00000137807.14_KIF23	ENSG00000137807	ENSG00000137807.16	KIF23	9493	protein_coding	-0.0732613	6.14179	0.974318	0.323606	0.480644
ENSG00000088035.15_ALG6	ENSG00000088035	ENSG00000088035.18	ALG6	29929	protein_coding	-0.0732726	3.91831	0.527095	0.467831	0.622136
ENSG00000105193.8_RPS16	ENSG00000105193	ENSG00000105193.9	RPS16	6217	protein_coding	-0.0732917	10.1955	0.691247	0.40574	0.564263
ENSG00000145824.12_CXCL14	ENSG00000145824	ENSG00000145824.13	CXCL14	9547	protein_coding	-0.0733186	-0.204614	0.0466456	0.829006	0.895155
ENSG00000100664.10_EIF5	ENSG00000100664	ENSG00000100664.11	EIF5	1983	protein_coding	-0.0733298	7.61614	1.11942	0.290044	0.443163
ENSG00000149476.15_TKFC	ENSG00000149476	ENSG00000149476.16	TKFC	26007	protein_coding	-0.073346	5.61774	0.840743	0.359184	0.516906
ENSG00000242697.2_RP11-799A12.1	ENSG00000242697	ENSG00000242697.2	RPL5P12		processed_pseudogene	-0.073366	0.929197	0.0877935	0.767001	0.854548
ENSG00000197063.10_MAFG	ENSG00000197063	ENSG00000197063.11	MAFG	4097	protein_coding	-0.073374	5.97076	0.927045	0.335632	0.492929
ENSG00000214199.3_AC096663.1	ENSG00000214199	ENSG00000214199.3	EEF1A1P12		processed_pseudogene	-0.0733824	-0.514961	0.0345852	0.852468	0.910097
ENSG00000161800.12_RACGAP1	ENSG00000161800	ENSG00000161800.13	RACGAP1	29127	protein_coding	-0.0733985	6.81337	1.10146	0.293945	0.446951
ENSG00000134107.4_BHLHE40	ENSG00000134107	ENSG00000134107.5	BHLHE40	8553	protein_coding	-0.0734855	6.26838	0.718061	0.396781	0.555749
ENSG00000177084.16_POLE	ENSG00000177084	ENSG00000177084.18	POLE	5426	protein_coding	-0.0734879	7.07465	0.806896	0.369039	0.526917
ENSG00000131943.17_C19orf12	ENSG00000131943	ENSG00000131943.20	C19orf12	83636	protein_coding	-0.0735108	4.8315	0.766076	0.381434	0.539337
ENSG00000161970.13_RPL26	ENSG00000161970	ENSG00000161970.15	RPL26	6154	protein_coding	-0.0736593	10.2154	0.842624	0.358647	0.516472
ENSG00000081087.14_OSTM1	ENSG00000081087	ENSG00000081087.15	OSTM1	28962	protein_coding	-0.0736605	3.80186	0.471216	0.492428	0.641652
ENSG00000101928.12_MOSPD1	ENSG00000101928	ENSG00000101928.13	MOSPD1	56180	protein_coding	-0.0737276	3.28476	0.404754	0.524644	0.669435
ENSG00000206535.7_LNP1	ENSG00000206535	ENSG00000206535.8	LNP1	348801	protein_coding	-0.0737511	0.961129	0.0778736	0.7802	0.863716
ENSG00000198015.12_MRPL42	ENSG00000198015	ENSG00000198015.14	MRPL42	28977	protein_coding	-0.0737581	5.79757	0.924776	0.336224	0.493476
ENSG00000164039.14_BDH2	ENSG00000164039	ENSG00000164039.15	BDH2	56898	protein_coding	-0.0737813	3.97171	0.519802	0.470926	0.624713
ENSG00000180385.8_AC034193.5	ENSG00000180385	ENSG00000180385.9	EMC3-AS1		transcribed_unprocessed_pseudogene	-0.0737838	1.9274	0.130457	0.717958	0.819978
ENSG00000169902.13_TPST1	ENSG00000169902	ENSG00000169902.15	TPST1	8460	protein_coding	-0.0738359	2.43543	0.245132	0.620524	0.748707
ENSG00000172840.6_PDP2	ENSG00000172840	ENSG00000172840.7	PDP2	57546	protein_coding	-0.0739969	4.05366	0.570524	0.450051	0.605389
ENSG00000197296.5_FITM2	ENSG00000197296	ENSG00000197296.6	FITM2	128486	protein_coding	-0.0740332	1.72002	0.142725	0.705586	0.811608
ENSG00000132704.15_FCRL2	ENSG00000132704	ENSG00000132704.16	FCRL2	79368	protein_coding	-0.0741245	0.0252946	0.0526601	0.818497	0.888206
ENSG00000167377.17_ZNF23	ENSG00000167377	ENSG00000167377.19	ZNF23	7571	protein_coding	-0.074156	3.4827	0.397658	0.528301	0.672514
ENSG00000134186.11_PRPF38B	ENSG00000134186	ENSG00000134186.12	PRPF38B	55119	protein_coding	-0.0741908	6.80707	0.401822	0.52615	0.670729
ENSG00000156469.8_MTERF3	ENSG00000156469	ENSG00000156469.9	MTERF3	51001	protein_coding	-0.0742146	4.93242	0.718613	0.396599	0.555749
ENSG00000135722.8_FBXL8	ENSG00000135722	ENSG00000135722.9	FBXL8	55336	protein_coding	-0.0743343	2.05509	0.151969	0.696661	0.804881
ENSG00000260912.1_RP11-363E7.4	ENSG00000260912	ENSG00000260912.1			lncRNA	-0.0743576	1.15183	0.111549	0.738388	0.83408
ENSG00000169230.9_PRELID1	ENSG00000169230	ENSG00000169230.10	PRELID1	27166	protein_coding	-0.0744026	8.21587	1.01161	0.314519	0.470247
ENSG00000138092.10_CENPO	ENSG00000138092	ENSG00000138092.11	CENPO	79172	protein_coding	-0.0744675	5.57412	0.951205	0.329413	0.486607
ENSG00000206053.12_HN1L	ENSG00000206053	ENSG00000206053.13	JPT2	90861	protein_coding	-0.0744689	7.23775	1.10311	0.293585	0.446605
ENSG00000143106.12_PSMA5	ENSG00000143106	ENSG00000143106.13	PSMA5	5686	protein_coding	-0.0745697	7.88083	0.894201	0.344341	0.501524
ENSG00000185359.12_HGS	ENSG00000185359	ENSG00000185359.14	HGS	9146	protein_coding	-0.0746054	6.61822	1.09305	0.295797	0.449211
ENSG00000156535.13_CD109	ENSG00000156535	ENSG00000156535.15	CD109	135228	protein_coding	-0.0747125	3.59573	0.444563	0.504928	0.652797
ENSG00000180694.13_TMEM64	ENSG00000180694	ENSG00000180694.14	TMEM64	169200	protein_coding	-0.0747212	3.90682	0.505771	0.476975	0.629462
ENSG00000211456.10_SACM1L	ENSG00000211456	ENSG00000211456.13	SACM1L	22908	protein_coding	-0.0747571	5.86375	1.0576	0.303763	0.458681
ENSG00000104361.9_NIPAL2	ENSG00000104361	ENSG00000104361.10	NIPAL2	79815	protein_coding	-0.0749174	4.0594	0.518357	0.471543	0.625111
ENSG00000250155.1_CTD-2353F22.1	ENSG00000250155	ENSG00000250155.2			lncRNA	-0.0749178	1.82884	0.139195	0.709082	0.813552
ENSG00000128203.6_ASPHD2	ENSG00000128203	ENSG00000128203.7	ASPHD2	57168	protein_coding	-0.0750274	3.95071	0.511832	0.474347	0.62722
ENSG00000042753.11_AP2S1	ENSG00000042753	ENSG00000042753.12	AP2S1	1175	protein_coding	-0.0750478	6.36553	0.751578	0.385977	0.544054
ENSG00000239665.8_RP11-295P9.3	ENSG00000239665	ENSG00000239665.8			lncRNA	-0.0750615	2.16559	0.203955	0.651547	0.770897
ENSG00000185475.10_TMEM179B	ENSG00000185475	ENSG00000185475.11	TMEM179B	374395	protein_coding	-0.0751388	4.3208	0.66283	0.415563	0.572839
ENSG00000137331.11_IER3	ENSG00000137331	ENSG00000137331.12	IER3	8870	protein_coding	-0.0752486	5.20851	0.831149	0.36194	0.51971
ENSG00000126351.12_THRA	ENSG00000126351	ENSG00000126351.13	THRA	7067	protein_coding	-0.0752521	0.309782	0.0681007	0.794123	0.871848
ENSG00000259802.1_CTD-2256P15.2	ENSG00000259802	ENSG00000259802.1			lncRNA	-0.0753518	0.0505002	0.0574509	0.810571	0.882083
ENSG00000214435.7_AS3MT	ENSG00000214435	ENSG00000214435.9	AS3MT	57412	protein_coding	-0.0753701	-0.103245	0.0132193	0.908465	0.945137
ENSG00000108961.13_RANGRF	ENSG00000108961	ENSG00000108961.14	RANGRF	29098	protein_coding	-0.0753774	5.27655	0.685983	0.407534	0.565943
ENSG00000107758.15_PPP3CB	ENSG00000107758	ENSG00000107758.16	PPP3CB	5532	protein_coding	-0.0753924	6.13874	1.0695	0.301058	0.455869
ENSG00000110700.6_RPS13	ENSG00000110700	ENSG00000110700.7	RPS13	6207	protein_coding	-0.0754106	9.41533	0.777032	0.37805	0.535898
ENSG00000261423.1_RP11-1007O24.3	ENSG00000261423	ENSG00000261423.2	TMEM202-AS1	105370888	lncRNA	-0.07546	0.330098	0.0616097	0.80397	0.877796
ENSG00000251503.8_APITD1-CORT	ENSG00000251503	ENSG00000251503.8	CENPS-CORT	100526739	protein_coding	-0.0755402	0.811166	0.0698274	0.791588	0.870378
ENSG00000105171.9_POP4	ENSG00000105171	ENSG00000105171.10	POP4	10775	protein_coding	-0.0755928	5.81322	0.870583	0.350794	0.508185
ENSG00000140451.12_PIF1	ENSG00000140451	ENSG00000140451.13	PIF1	80119	protein_coding	-0.0756145	5.60055	0.913123	0.339287	0.496487
ENSG00000139637.13_C12orf10	ENSG00000139637	ENSG00000139637.14	MYG1	60314	protein_coding	-0.0757827	5.30404	0.816093	0.366325	0.523892
ENSG00000067064.11_IDI1	ENSG00000067064	ENSG00000067064.12	IDI1	3422	protein_coding	-0.0758184	7.34447	1.09883	0.294523	0.44768
ENSG00000163006.11_CCDC138	ENSG00000163006	ENSG00000163006.12	CCDC138	165055	protein_coding	-0.0758866	3.62879	0.49837	0.480217	0.632076
ENSG00000148358.19_GPR107	ENSG00000148358	ENSG00000148358.20	GPR107	57720	protein_coding	-0.0759037	5.56032	1.0033	0.316513	0.472759
ENSG00000006652.13_IFRD1	ENSG00000006652	ENSG00000006652.15	IFRD1	3475	protein_coding	-0.0759322	5.14891	0.873313	0.35004	0.507636
ENSG00000167173.18_C15orf39	ENSG00000167173	ENSG00000167173.19	C15orf39	56905	protein_coding	-0.0760012	7.39528	1.04492	0.306681	0.461643
ENSG00000271503.5_CCL5	ENSG00000271503	ENSG00000271503.6	CCL5	6352	protein_coding	-0.0760675	5.03699	0.867105	0.351758	0.509309
ENSG00000244187.7_TMEM141	ENSG00000244187	ENSG00000244187.8	TMEM141	85014	protein_coding	-0.0760778	4.1808	0.655885	0.418017	0.574839
ENSG00000235560.3_AC002310.12	ENSG00000235560	ENSG00000235560.4			lncRNA	-0.0761189	1.31038	0.114407	0.735182	0.831848
ENSG00000170525.20_PFKFB3	ENSG00000170525	ENSG00000170525.21	PFKFB3	5209	protein_coding	-0.0761644	5.23796	0.881154	0.347886	0.50538
ENSG00000165572.7_KBTBD6	ENSG00000165572	ENSG00000165572.8	KBTBD6	89890	protein_coding	-0.0761976	3.43187	0.444544	0.504938	0.652797
ENSG00000204237.4_OXLD1	ENSG00000204237	ENSG00000204237.5	OXLD1	339229	protein_coding	-0.0762194	5.03832	0.681621	0.409029	0.567062
ENSG00000138095.18_LRPPRC	ENSG00000138095	ENSG00000138095.20	LRPPRC	10128	protein_coding	-0.0762198	8.28836	1.21216	0.270904	0.421833
ENSG00000248593.3_DSTNP2	ENSG00000248593	ENSG00000248593.3	DSTNP2	171220	transcribed_unprocessed_pseudogene	-0.0763326	1.83937	0.134437	0.713875	0.817109
ENSG00000076043.9_REXO2	ENSG00000076043	ENSG00000076043.11	REXO2	25996	protein_coding	-0.0763519	3.17455	0.384373	0.535272	0.678768
ENSG00000144713.12_RPL32	ENSG00000144713	ENSG00000144713.13	RPL32	6161	protein_coding	-0.0764189	9.83405	0.820399	0.365063	0.522719
ENSG00000187801.14_ZFP69B	ENSG00000187801	ENSG00000187801.15	ZFP69B	65243	protein_coding	-0.0764351	1.80182	0.165201	0.684413	0.79623
ENSG00000013441.15_CLK1	ENSG00000013441	ENSG00000013441.17	CLK1	1195	protein_coding	-0.0764439	6.48244	1.16415	0.280607	0.432607
ENSG00000115084.13_SLC35F5	ENSG00000115084	ENSG00000115084.15	SLC35F5	80255	protein_coding	-0.0764643	3.63126	0.512688	0.473978	0.627075
ENSG00000221988.12_PPT2	ENSG00000221988	ENSG00000221988.13	PPT2	9374	protein_coding	-0.0764667	2.65517	0.242674	0.622282	0.749922
ENSG00000181027.10_FKRP	ENSG00000181027	ENSG00000181027.11	FKRP	79147	protein_coding	-0.0765028	4.36738	0.694404	0.40467	0.563314
ENSG00000123472.12_ATPAF1	ENSG00000123472	ENSG00000123472.12	ATPAF1	64756	protein_coding	-0.0765125	6.17282	1.05658	0.303997	0.458881
ENSG00000138180.15_CEP55	ENSG00000138180	ENSG00000138180.16	CEP55	55165	protein_coding	-0.0765129	6.38695	1.11674	0.290622	0.443688
ENSG00000105325.13_FZR1	ENSG00000105325	ENSG00000105325.15	FZR1	51343	protein_coding	-0.0765618	5.55362	0.998782	0.317605	0.473814
ENSG00000147403.16_RPL10	ENSG00000147403	ENSG00000147403.18	RPL10	6134	protein_coding	-0.0766147	10.935	0.947894	0.330256	0.487405
ENSG00000104936.17_DMPK	ENSG00000104936	ENSG00000104936.20	DMPK	1760	protein_coding	-0.0766607	4.97044	0.766804	0.381208	0.539187
ENSG00000273841.4_TAF9	ENSG00000273841	ENSG00000273841.6	TAF9	6880	protein_coding	-0.0766982	6.21929	1.05002	0.305502	0.460587
ENSG00000167920.8_TMEM99	ENSG00000167920	ENSG00000167920.11	KRT10-AS1	147184	lncRNA	-0.0769353	3.52823	0.488619	0.484544	0.63542
ENSG00000157734.13_SNX22	ENSG00000157734	ENSG00000157734.14	SNX22	79856	protein_coding	-0.0770862	5.31602	0.932663	0.334172	0.491479
ENSG00000130717.12_UCK1	ENSG00000130717	ENSG00000130717.13	UCK1	83549	protein_coding	-0.0771634	4.81087	0.816701	0.366147	0.523724
ENSG00000145191.12_EIF2B5	ENSG00000145191	ENSG00000145191.15	EIF2B5	8893	protein_coding	-0.0771691	6.60598	1.1647	0.280493	0.43253
ENSG00000105607.12_GCDH	ENSG00000105607	ENSG00000105607.13	GCDH	2639	protein_coding	-0.0772637	5.89942	0.83443	0.360995	0.518738
ENSG00000142507.9_PSMB6	ENSG00000142507	ENSG00000142507.10	PSMB6	5694	protein_coding	-0.0772865	6.69683	0.99748	0.317921	0.474181
ENSG00000072364.12_AFF4	ENSG00000072364	ENSG00000072364.13	AFF4	27125	protein_coding	-0.0772877	5.02036	0.435441	0.509331	0.657278
ENSG00000182934.11_SRPRA	ENSG00000182934	ENSG00000182934.12	SRPRA	6734	protein_coding	-0.0773022	7.98028	1.20978	0.271375	0.42242
ENSG00000087157.18_PGS1	ENSG00000087157	ENSG00000087157.19	PGS1	9489	protein_coding	-0.0773114	5.32807	0.956044	0.328186	0.485453
ENSG00000100150.17_DEPDC5	ENSG00000100150	ENSG00000100150.20	DEPDC5	9681	protein_coding	-0.0773292	4.9177	0.841739	0.3589	0.516758
ENSG00000261490.1_RP11-448G15.3	ENSG00000261490	ENSG00000261490.1			lncRNA	-0.0774243	1.16401	0.113092	0.736651	0.832883
ENSG00000100721.10_TCL1A	ENSG00000100721	ENSG00000100721.11	TCL1A	8115	protein_coding	-0.0775061	8.15609	1.06935	0.301092	0.455869
ENSG00000196655.11_TRAPPC4	ENSG00000196655	ENSG00000196655.12	TRAPPC4	51399	protein_coding	-0.0776946	6.19674	0.873749	0.34992	0.507581
ENSG00000101945.16_SUV39H1	ENSG00000101945	ENSG00000101945.17	SUV39H1	6839	protein_coding	-0.0777124	5.4732	0.876422	0.349183	0.506775
ENSG00000167524.14_SGK494	ENSG00000167524	ENSG00000167524.16	RSKR	124923	protein_coding	-0.0777494	2.60689	0.234291	0.62836	0.753821
ENSG00000136448.11_NMT1	ENSG00000136448	ENSG00000136448.13	NMT1	4836	protein_coding	-0.0777576	7.71591	1.13336	0.28706	0.439547
ENSG00000197892.12_KIF13B	ENSG00000197892	ENSG00000197892.13	KIF13B	23303	protein_coding	-0.0777896	5.73225	1.07227	0.300434	0.455129
ENSG00000204611.6_ZNF616	ENSG00000204611	ENSG00000204611.7	ZNF616	90317	protein_coding	-0.0778503	2.68718	0.293589	0.58793	0.724277
ENSG00000050130.17_JKAMP	ENSG00000050130	ENSG00000050130.18	JKAMP	51528	protein_coding	-0.0778945	4.84183	0.808992	0.368418	0.526267
ENSG00000255769.7_RP11-152F13.3	ENSG00000255769	ENSG00000255769.7	GOLGA2P10		transcribed_unprocessed_pseudogene	-0.0780276	2.00481	0.152324	0.696324	0.804719
ENSG00000123505.15_AMD1	ENSG00000123505	ENSG00000123505.19	AMD1	262	protein_coding	-0.0781748	7.35742	1.22065	0.269234	0.419861
ENSG00000146918.19_NCAPG2	ENSG00000146918	ENSG00000146918.20	NCAPG2	54892	protein_coding	-0.07825	6.61115	0.780101	0.37711	0.534958
ENSG00000259207.7_ITGB3	ENSG00000259207	ENSG00000259207.9	ITGB3	3690	protein_coding	-0.0783854	3.50531	0.453092	0.50087	0.648962
ENSG00000101473.16_ACOT8	ENSG00000101473	ENSG00000101473.17	ACOT8	10005	protein_coding	-0.0783982	4.46673	0.620647	0.430807	0.586868
ENSG00000156273.15_BACH1	ENSG00000156273	ENSG00000156273.16	BACH1	100379661	protein_coding	-0.078403	4.22901	0.601603	0.437967	0.59381
ENSG00000269609.5_RP11-18I14.10	ENSG00000269609	ENSG00000269609.6	C10orf95-AS1	100505761	lncRNA	-0.0784342	2.82215	0.339295	0.560236	0.701411
ENSG00000281398.3_SNHG4	ENSG00000281398	ENSG00000281398.4	SNHG4		lncRNA	-0.0784591	3.92962	0.36549	0.545473	0.687319
ENSG00000173457.10_PPP1R14B	ENSG00000173457	ENSG00000173457.11	PPP1R14B	26472	protein_coding	-0.0785245	7.55399	0.900932	0.342532	0.499859
ENSG00000189171.14_S100A13	ENSG00000189171	ENSG00000189171.15	S100A13	6284	protein_coding	-0.0785644	2.27522	0.214024	0.643631	0.764878
ENSG00000186222.4_BLOC1S4	ENSG00000186222	ENSG00000186222.5	BLOC1S4	55330	protein_coding	-0.0786267	4.27919	0.72251	0.395322	0.554671
ENSG00000144468.16_RHBDD1	ENSG00000144468	ENSG00000144468.17	RHBDD1	84236	protein_coding	-0.0786365	4.89475	0.845205	0.357912	0.515844
ENSG00000101191.16_DIDO1	ENSG00000101191	ENSG00000101191.17	DIDO1	11083	protein_coding	-0.0787126	6.73046	0.916757	0.338328	0.495561
ENSG00000176946.11_THAP4	ENSG00000176946	ENSG00000176946.13	THAP4	51078	protein_coding	-0.0788223	5.88439	1.15284	0.282955	0.435085
ENSG00000147789.15_ZNF7	ENSG00000147789	ENSG00000147789.16	ZNF7	7553	protein_coding	-0.0789395	4.18504	0.514436	0.473225	0.626779
ENSG00000117360.12_PRPF3	ENSG00000117360	ENSG00000117360.13	PRPF3	9129	protein_coding	-0.0789891	6.29958	1.20295	0.272733	0.424048
ENSG00000213380.14_COG8	ENSG00000213380	ENSG00000213380.16	COG8	84342	protein_coding	-0.0790442	4.09741	0.442453	0.505941	0.653715
ENSG00000100997.18_ABHD12	ENSG00000100997	ENSG00000100997.20	ABHD12	26090	protein_coding	-0.0790624	5.47918	1.11793	0.290364	0.443593
ENSG00000132326.11_PER2	ENSG00000132326	ENSG00000132326.12	PER2	8864	protein_coding	-0.0791067	4.42068	0.655774	0.418056	0.574839
ENSG00000100413.16_POLR3H	ENSG00000100413	ENSG00000100413.17	POLR3H	171568	protein_coding	-0.0791711	5.98133	1.20065	0.273192	0.42471
ENSG00000131116.11_ZNF428	ENSG00000131116	ENSG00000131116.12	ZNF428	126299	protein_coding	-0.0791827	4.94907	0.846448	0.357559	0.515498
ENSG00000121104.7_FAM117A	ENSG00000121104	ENSG00000121104.8	FAM117A	81558	protein_coding	-0.0793116	5.12973	0.944607	0.331096	0.488389
ENSG00000151657.11_KIN	ENSG00000151657	ENSG00000151657.12	KIN	22944	protein_coding	-0.079426	4.10707	0.676767	0.410702	0.568231
ENSG00000118600.11_TMEM5	ENSG00000118600	ENSG00000118600.13	RXYLT1	10329	protein_coding	-0.0794355	5.01395	0.968429	0.325072	0.482187
ENSG00000198093.10_ZNF649	ENSG00000198093	ENSG00000198093.11	ZNF649	65251	protein_coding	-0.0794582	3.03067	0.36308	0.5468	0.68869
ENSG00000246705.4_H2AFJ	ENSG00000246705	ENSG00000246705.5	H2AJ	55766	protein_coding	-0.0794635	4.20657	0.520299	0.470714	0.624493
ENSG00000242294.6_STAG3L5P	ENSG00000242294	ENSG00000242294.6	STAG3L5P	101735302	transcribed_unprocessed_pseudogene	-0.0794826	3.49302	0.315673	0.57422	0.712714
ENSG00000204934.10_RP4-751H13.6	ENSG00000204934	ENSG00000204934.10	ATP6V0E2-AS1	401431	lncRNA	-0.0794949	2.0813	0.225828	0.634634	0.758039
ENSG00000109083.13_IFT20	ENSG00000109083	ENSG00000109083.14	IFT20	90410	protein_coding	-0.0795186	4.09466	0.673015	0.412002	0.569457
ENSG00000165661.16_QSOX2	ENSG00000165661	ENSG00000165661.17	QSOX2	169714	protein_coding	-0.0796437	5.57996	1.02789	0.310656	0.466277
ENSG00000234616.8_JRK	ENSG00000234616	ENSG00000234616.9	JRK	8629	protein_coding	-0.0796518	5.18169	0.876676	0.349114	0.506728
ENSG00000153560.11_UBP1	ENSG00000153560	ENSG00000153560.12	UBP1	7342	protein_coding	-0.0796768	6.99976	1.19606	0.27411	0.425648
ENSG00000010072.15_SPRTN	ENSG00000010072	ENSG00000010072.16	SPRTN	83932	protein_coding	-0.0797031	3.72709	0.575708	0.448	0.603598
ENSG00000186395.7_KRT10	ENSG00000186395	ENSG00000186395.9	KRT10	3858	protein_coding	-0.07977	4.80912	0.769023	0.38052	0.538495
ENSG00000171428.13_NAT1	ENSG00000171428	ENSG00000171428.15	NAT1	9	protein_coding	-0.0798943	3.61155	0.522601	0.469734	0.623744
ENSG00000130309.10_GLT25D1	ENSG00000130309	ENSG00000130309.12	COLGALT1	79709	protein_coding	-0.0800076	6.14696	1.22891	0.267618	0.41802
ENSG00000168246.5_UBTD2	ENSG00000168246	ENSG00000168246.6	UBTD2	92181	protein_coding	-0.0801522	4.86634	0.885158	0.346793	0.50428
ENSG00000170142.11_UBE2E1	ENSG00000170142	ENSG00000170142.12	UBE2E1	7324	protein_coding	-0.0802203	7.27322	1.25343	0.262899	0.412401
ENSG00000137288.9_UQCC2	ENSG00000137288	ENSG00000137288.10	UQCC2	84300	protein_coding	-0.0802478	5.01351	0.833836	0.361166	0.518801
ENSG00000105185.11_PDCD5	ENSG00000105185	ENSG00000105185.12	PDCD5	9141	protein_coding	-0.0803118	6.74624	1.20878	0.271573	0.422649
ENSG00000240053.8_LY6G5B	ENSG00000240053	ENSG00000240053.8	LY6G5B	58496	protein_coding	-0.0803148	3.32038	0.140835	0.707452	0.812786
ENSG00000101596.15_SMCHD1	ENSG00000101596	ENSG00000101596.17	SMCHD1	23347	protein_coding	-0.080319	6.92526	0.888074	0.346	0.503343
ENSG00000041802.10_LSG1	ENSG00000041802	ENSG00000041802.11	LSG1	55341	protein_coding	-0.0803571	5.87621	1.03154	0.309796	0.465296
ENSG00000140968.10_IRF8	ENSG00000140968	ENSG00000140968.11	IRF8	3394	protein_coding	-0.0804131	7.62861	1.33023	0.248765	0.395467
ENSG00000128463.12_EMC4	ENSG00000128463	ENSG00000128463.13	EMC4	51234	protein_coding	-0.0804254	5.62332	1.11062	0.291946	0.445164
ENSG00000175711.8_B3GNTL1	ENSG00000175711	ENSG00000175711.9	B3GNTL1	146712	protein_coding	-0.080466	2.87527	0.369249	0.543414	0.6853
ENSG00000160796.16_NBEAL2	ENSG00000160796	ENSG00000160796.18	NBEAL2	23218	protein_coding	-0.0804811	7.35471	0.755776	0.384654	0.54261
ENSG00000172663.8_TMEM134	ENSG00000172663	ENSG00000172663.9	TMEM134	80194	protein_coding	-0.0804912	3.72929	0.551309	0.457783	0.612158
ENSG00000278619.4_MRM1	ENSG00000278619	ENSG00000278619.5	MRM1	79922	protein_coding	-0.080508	4.75131	0.684136	0.408166	0.566292
ENSG00000070010.18_UFD1L	ENSG00000070010	ENSG00000070010.19	UFD1	7353	protein_coding	-0.0805399	6.2478	1.04886	0.305771	0.460886
ENSG00000267040.6_RP11-35G9.3	ENSG00000267040	ENSG00000267040.7		100505549	lncRNA	-0.0806683	2.72487	0.282899	0.594807	0.729691
ENSG00000163126.14_ANKRD23	ENSG00000163126	ENSG00000163126.15	ANKRD23	200539	protein_coding	-0.0806767	1.7262	0.156264	0.692619	0.802038
ENSG00000147224.11_PRPS1	ENSG00000147224	ENSG00000147224.13	PRPS1	5631	protein_coding	-0.0807819	6.57374	1.12943	0.287896	0.44062
ENSG00000181873.12_IBA57	ENSG00000181873	ENSG00000181873.13	IBA57	200205	protein_coding	-0.0809154	3.86597	0.632103	0.426585	0.582702
ENSG00000066136.20_NFYC	ENSG00000066136	ENSG00000066136.21	NFYC	4802	protein_coding	-0.0809752	5.99561	1.14681	0.284218	0.436382
ENSG00000160633.12_SAFB	ENSG00000160633	ENSG00000160633.13	SAFB	6294	protein_coding	-0.0810392	7.77124	1.31749	0.251043	0.39792
ENSG00000251364.6_CTD-2516F10.2	ENSG00000251364	ENSG00000251364.8		100506258	lncRNA	-0.081112	1.89228	0.179409	0.671882	0.78649
ENSG00000159228.12_CBR1	ENSG00000159228	ENSG00000159228.13	CBR1	873	protein_coding	-0.081185	4.81957	0.653207	0.418969	0.575672
ENSG00000226979.8_LTA	ENSG00000226979	ENSG00000226979.9	LTA	4049	protein_coding	-0.081234	8.13185	1.11725	0.290512	0.443678
ENSG00000102471.13_NDFIP2	ENSG00000102471	ENSG00000102471.15	NDFIP2	54602	protein_coding	-0.081289	4.91179	0.81734	0.365959	0.52359
ENSG00000139168.7_ZCRB1	ENSG00000139168	ENSG00000139168.9	ZCRB1	85437	protein_coding	-0.0813069	6.03314	1.16392	0.280654	0.43263
ENSG00000134330.18_IAH1	ENSG00000134330	ENSG00000134330.19	IAH1	285148	protein_coding	-0.0813116	5.20935	0.764238	0.382005	0.540033
ENSG00000269226.7_RP11-722G7.1	ENSG00000269226	ENSG00000269226.7		286527	protein_coding	-0.081318	2.39552	0.239648	0.62446	0.751308
ENSG00000101220.17_C20orf27	ENSG00000101220	ENSG00000101220.18	C20orf27	54976	protein_coding	-0.081378	5.44204	0.860796	0.353516	0.51121
ENSG00000156515.22_HK1	ENSG00000156515	ENSG00000156515.24	HK1	3098	protein_coding	-0.08138	7.44448	1.36096	0.243371	0.389088
ENSG00000165178.9_NCF1C	ENSG00000165178	ENSG00000165178.9	NCF1C	654817	unprocessed_pseudogene	-0.0813888	6.44804	1.10426	0.293333	0.446473
ENSG00000172171.10_TEFM	ENSG00000172171	ENSG00000172171.11	TEFM	79736	protein_coding	-0.0813897	4.04515	0.588609	0.442957	0.598894
ENSG00000272150.5_NBPF25P	ENSG00000272150	ENSG00000272150.5	NBPF25P	101929780	transcribed_unprocessed_pseudogene	-0.081489	0.255543	0.0457808	0.830575	0.896051
ENSG00000132740.8_IGHMBP2	ENSG00000132740	ENSG00000132740.10	IGHMBP2	3508	protein_coding	-0.0814905	4.77937	0.951753	0.329273	0.48655
ENSG00000261553.5_RP11-29G8.3	ENSG00000261553	ENSG00000261553.5			lncRNA	-0.0814953	1.05632	0.121839	0.727049	0.82652
ENSG00000162664.16_ZNF326	ENSG00000162664	ENSG00000162664.17	ZNF326	284695	protein_coding	-0.0815865	5.66883	0.900545	0.342636	0.499902
ENSG00000198863.7_RUNDC1	ENSG00000198863	ENSG00000198863.8	RUNDC1	146923	protein_coding	-0.0816405	4.43369	0.826618	0.363252	0.521055
ENSG00000171792.10_RHNO1	ENSG00000171792	ENSG00000171792.11	RHNO1	83695	protein_coding	-0.0817519	4.90121	1.00245	0.316719	0.472857
ENSG00000196204.11_RNF216P1	ENSG00000196204	ENSG00000196204.12	RNF216P1	441191	lncRNA	-0.0818426	4.74978	0.925314	0.336084	0.493431
ENSG00000155100.10_OTUD6B	ENSG00000155100	ENSG00000155100.11	OTUD6B	51633	protein_coding	-0.0818773	5.30392	1.1234	0.289188	0.442155
ENSG00000139675.11_HNRNPA1L2	ENSG00000139675	ENSG00000139675.13	HNRNPA1L2	144983	protein_coding	-0.0818829	2.96132	0.30579	0.580275	0.717635
ENSG00000168275.14_COA6	ENSG00000168275	ENSG00000168275.16	COA6	388753	protein_coding	-0.0820179	5.2011	1.04384	0.30693	0.461864
ENSG00000172936.12_MYD88	ENSG00000172936	ENSG00000172936.16	MYD88	4615	protein_coding	-0.0820541	6.72964	1.32491	0.249712	0.396368
ENSG00000137814.10_HAUS2	ENSG00000137814	ENSG00000137814.12	HAUS2	55142	protein_coding	-0.0820769	5.3364	1.16684	0.280052	0.432091
ENSG00000122565.18_CBX3	ENSG00000122565	ENSG00000122565.19	CBX3	11335	protein_coding	-0.082127	8.42065	1.36514	0.242648	0.388115
ENSG00000183726.10_TMEM50A	ENSG00000183726	ENSG00000183726.11	TMEM50A	23585	protein_coding	-0.082152	6.5483	1.13733	0.286217	0.438554
ENSG00000264247.1_RP11-231E4.4	ENSG00000264247	ENSG00000264247.2	ZNF407-AS1		lncRNA	-0.0821742	3.63007	0.568397	0.450897	0.606116
ENSG00000228506.1_RP11-98I9.4	ENSG00000228506	ENSG00000228506.3			lncRNA	-0.0822113	0.921401	0.114929	0.734601	0.831438
ENSG00000272853.1_RP11-398C13.6	ENSG00000272853	ENSG00000272853.1	SUV39H2-DT		lncRNA	-0.0822298	-0.264622	0.054174	0.815953	0.886512
ENSG00000084073.8_ZMPSTE24	ENSG00000084073	ENSG00000084073.10	ZMPSTE24	10269	protein_coding	-0.0823091	5.85741	1.2202	0.269321	0.419948
ENSG00000103047.7_TANGO6	ENSG00000103047	ENSG00000103047.8	TANGO6	79613	protein_coding	-0.0823978	4.3808	0.813541	0.367076	0.524687
ENSG00000154370.15_TRIM11	ENSG00000154370	ENSG00000154370.16	TRIM11	81559	protein_coding	-0.0824671	5.32715	1.14096	0.28545	0.437727
ENSG00000232024.2_RP11-3P9.1	ENSG00000232024	ENSG00000232024.2	LSM12P1		processed_pseudogene	-0.0825208	2.12643	0.236447	0.626784	0.752932
ENSG00000100902.10_PSMA6	ENSG00000100902	ENSG00000100902.11	PSMA6	5687	protein_coding	-0.0825383	7.85261	1.14614	0.284358	0.436448
ENSG00000170222.11_ADPRM	ENSG00000170222	ENSG00000170222.12	ADPRM	56985	protein_coding	-0.0825753	2.63303	0.288983	0.590873	0.726315
ENSG00000146425.10_DYNLT1	ENSG00000146425	ENSG00000146425.11	DYNLT1	6993	protein_coding	-0.0826093	5.39162	0.873724	0.349926	0.507581
ENSG00000173846.12_PLK3	ENSG00000173846	ENSG00000173846.13	PLK3	1263	protein_coding	-0.0826476	4.54288	0.845529	0.35782	0.515766
ENSG00000238197.5_AP000279.69	ENSG00000238197	ENSG00000238197.7	PAXBP1-AS1	100506215	lncRNA	-0.0826732	-0.0255546	0.0640522	0.800202	0.875556
ENSG00000182768.8_NGRN	ENSG00000182768	ENSG00000182768.9	NGRN	51335	protein_coding	-0.0826798	5.82858	1.23665	0.266117	0.416441
ENSG00000065970.8_FOXJ2	ENSG00000065970	ENSG00000065970.9	FOXJ2	55810	protein_coding	-0.0827319	4.23989	0.662743	0.415593	0.572839
ENSG00000132182.11_NUP210	ENSG00000132182	ENSG00000132182.12	NUP210	23225	protein_coding	-0.082768	8.35602	1.23196	0.267025	0.417385
ENSG00000162928.8_PEX13	ENSG00000162928	ENSG00000162928.9	PEX13	5194	protein_coding	-0.0831104	4.2841	0.774633	0.378788	0.536662
ENSG00000256525.6_POLG2	ENSG00000256525	ENSG00000256525.8	POLG2	11232	protein_coding	-0.0831429	3.91087	0.696616	0.403923	0.562546
ENSG00000168795.4_ZBTB5	ENSG00000168795	ENSG00000168795.5	ZBTB5	9925	protein_coding	-0.0831737	4.7862	0.726653	0.39397	0.553129
ENSG00000183207.13_RUVBL2	ENSG00000183207	ENSG00000183207.14	RUVBL2	10856	protein_coding	-0.0831887	7.13874	1.07778	0.299195	0.453521
ENSG00000160917.14_CPSF4	ENSG00000160917	ENSG00000160917.15	CPSF4	10898	protein_coding	-0.0832065	5.96039	1.2258	0.268226	0.418723
ENSG00000155368.16_DBI	ENSG00000155368	ENSG00000155368.18	DBI	1622	protein_coding	-0.083225	8.45796	1.22884	0.267634	0.41802
ENSG00000077458.12_FAM76B	ENSG00000077458	ENSG00000077458.13	FAM76B	143684	protein_coding	-0.0832258	4.95736	1.03391	0.309243	0.464827
ENSG00000122026.10_RPL21	ENSG00000122026	ENSG00000122026.11	RPL21	6144	protein_coding	-0.0833322	10.0754	0.921944	0.336965	0.494126
ENSG00000108651.9_UTP6	ENSG00000108651	ENSG00000108651.10	UTP6	55813	protein_coding	-0.0834194	6.6484	1.20525	0.272275	0.423578
ENSG00000176018.12_LYSMD3	ENSG00000176018	ENSG00000176018.13	LYSMD3	116068	protein_coding	-0.0834967	4.67958	0.891323	0.345119	0.502278
ENSG00000104131.12_EIF3J	ENSG00000104131	ENSG00000104131.13	EIF3J	8669	protein_coding	-0.0835235	7.05813	1.39641	0.237325	0.381998
ENSG00000112304.10_ACOT13	ENSG00000112304	ENSG00000112304.11	ACOT13	55856	protein_coding	-0.0836051	5.22159	1.06708	0.301605	0.456367
ENSG00000134152.10_KATNBL1	ENSG00000134152	ENSG00000134152.11	KATNBL1	79768	protein_coding	-0.0836293	4.70704	0.87803	0.348742	0.506297
ENSG00000123562.16_MORF4L2	ENSG00000123562	ENSG00000123562.18	MORF4L2	9643	protein_coding	-0.083654	7.21447	1.37022	0.241775	0.387132
ENSG00000171206.14_TRIM8	ENSG00000171206	ENSG00000171206.15	TRIM8	81603	protein_coding	-0.0837679	5.7688	1.21409	0.270523	0.421397
ENSG00000198911.11_SREBF2	ENSG00000198911	ENSG00000198911.12	SREBF2	6721	protein_coding	-0.0839416	8.39535	1.44632	0.22912	0.372516
ENSG00000196247.11_ZNF107	ENSG00000196247	ENSG00000196247.13	ZNF107	51427	protein_coding	-0.0840163	4.36378	0.570312	0.450135	0.605389
ENSG00000089006.16_SNX5	ENSG00000089006	ENSG00000089006.17	SNX5	27131	protein_coding	-0.0840498	7.69766	1.41029	0.235008	0.379262
ENSG00000112787.12_FBRSL1	ENSG00000112787	ENSG00000112787.14	FBRSL1	57666	protein_coding	-0.0840538	5.42439	1.16599	0.280227	0.432233
ENSG00000069943.9_PIGB	ENSG00000069943	ENSG00000069943.10	PIGB	9488	protein_coding	-0.0840778	3.8474	0.684953	0.407886	0.566025
ENSG00000173889.15_PHC3	ENSG00000173889	ENSG00000173889.16	PHC3	80012	protein_coding	-0.0840966	5.38952	0.802375	0.370384	0.528188
ENSG00000198695.2_MT-ND6	ENSG00000198695	ENSG00000198695.2	MT-ND6	4541	protein_coding	-0.0841323	5.20249	0.143165	0.705154	0.811317
ENSG00000175110.11_MRPS22	ENSG00000175110	ENSG00000175110.14	MRPS22	56945	protein_coding	-0.0841598	5.5622	1.17451	0.278476	0.430106
ENSG00000145907.14_G3BP1	ENSG00000145907	ENSG00000145907.16	G3BP1	10146	protein_coding	-0.0843278	7.8983	1.327	0.249339	0.396054
ENSG00000169926.10_KLF13	ENSG00000169926	ENSG00000169926.11	KLF13	51621	protein_coding	-0.0843433	7.83294	1.32961	0.248875	0.395549
ENSG00000101181.17_MTG2	ENSG00000101181	ENSG00000101181.18	MTG2	26164	protein_coding	-0.0843733	5.39204	0.979348	0.32236	0.479426
ENSG00000181830.8_SLC35C1	ENSG00000181830	ENSG00000181830.9	SLC35C1	55343	protein_coding	-0.084447	4.50783	0.836799	0.360314	0.51809
ENSG00000146216.12_TTBK1	ENSG00000146216	ENSG00000146216.13	TTBK1	84630	protein_coding	-0.0844506	-0.711163	0.0448442	0.832291	0.897411
ENSG00000234518.2_RP5-838N20.6	ENSG00000234518	ENSG00000234518.2	PTGES3P1		processed_pseudogene	-0.0845	1.5812	0.1847	0.667365	0.783441
ENSG00000166831.8_RBPMS2	ENSG00000166831	ENSG00000166831.9	RBPMS2	348093	protein_coding	-0.0845044	3.76481	0.635721	0.425265	0.581368
ENSG00000134905.16_CARS2	ENSG00000134905	ENSG00000134905.17	CARS2	79587	protein_coding	-0.0845522	6.57724	1.30561	0.25319	0.400477
ENSG00000142453.11_CARM1	ENSG00000142453	ENSG00000142453.12	CARM1	10498	protein_coding	-0.0845672	7.27069	1.44088	0.229997	0.373482
ENSG00000126970.15_ZC4H2	ENSG00000126970	ENSG00000126970.16	ZC4H2	55906	protein_coding	-0.0845739	2.87832	0.333869	0.56339	0.703867
ENSG00000169446.5_MMGT1	ENSG00000169446	ENSG00000169446.6	MMGT1	93380	protein_coding	-0.0845996	4.62698	0.733767	0.391665	0.550694
ENSG00000141741.11_MIEN1	ENSG00000141741	ENSG00000141741.12	MIEN1	84299	protein_coding	-0.0846845	5.06365	1.12309	0.289254	0.442206
ENSG00000101773.18_RBBP8	ENSG00000101773	ENSG00000101773.19	RBBP8	5932	protein_coding	-0.0848142	5.89664	1.23531	0.266376	0.416702
ENSG00000136770.10_DNAJC1	ENSG00000136770	ENSG00000136770.11	DNAJC1	64215	protein_coding	-0.0848237	4.61038	0.951377	0.329369	0.486607
ENSG00000104518.10_GSDMD	ENSG00000104518	ENSG00000104518.11	GSDMD	79792	protein_coding	-0.0848615	6.19902	1.31012	0.252373	0.399373
ENSG00000184076.13_UQCR10	ENSG00000184076	ENSG00000184076.13	UQCR10	29796	protein_coding	-0.0849451	6.47675	1.10536	0.293093	0.446157
ENSG00000168256.17_NKIRAS2	ENSG00000168256	ENSG00000168256.18	NKIRAS2	28511	protein_coding	-0.0849863	5.68054	1.25745	0.262135	0.411496
ENSG00000196951.10_RP11-425I13.3	ENSG00000196951	ENSG00000196951.12	SCOC-AS1	100129858	lncRNA	-0.0850306	1.05686	0.131207	0.717184	0.819578
ENSG00000173226.16_IQCB1	ENSG00000173226	ENSG00000173226.17	IQCB1	9657	protein_coding	-0.0850394	5.9482	1.32604	0.249511	0.396174
ENSG00000117569.18_PTBP2	ENSG00000117569	ENSG00000117569.19	PTBP2	58155	protein_coding	-0.0850833	3.82235	0.513006	0.473841	0.627075
ENSG00000214160.9_ALG3	ENSG00000214160	ENSG00000214160.10	ALG3	10195	protein_coding	-0.0851353	5.60499	0.916708	0.338341	0.495561
ENSG00000039523.19_FAM65A	ENSG00000039523	ENSG00000039523.20	RIPOR1	79567	protein_coding	-0.0852944	4.8043	0.941378	0.331924	0.489334
ENSG00000240875.5_RP11-392A22.2	ENSG00000240875	ENSG00000240875.6	LINC00886	730091	lncRNA	-0.0853331	0.922562	0.0891437	0.765269	0.853392
ENSG00000128595.16_CALU	ENSG00000128595	ENSG00000128595.17	CALU	813	protein_coding	-0.0853421	6.13776	1.3176	0.251024	0.39792
ENSG00000156304.14_SCAF4	ENSG00000156304	ENSG00000156304.15	SCAF4	57466	protein_coding	-0.0853696	6.08788	0.966821	0.325474	0.482519
ENSG00000158373.8_HIST1H2BD	ENSG00000158373	ENSG00000158373.9	H2BC5	3017	protein_coding	-0.0855535	3.08763	0.442572	0.505884	0.653715
ENSG00000158480.10_SPATA2	ENSG00000158480	ENSG00000158480.11	SPATA2	9825	protein_coding	-0.0856	4.43455	0.921827	0.336996	0.494126
ENSG00000185721.12_DRG1	ENSG00000185721	ENSG00000185721.13	DRG1	4733	protein_coding	-0.0857778	6.4723	1.41266	0.234615	0.378988
ENSG00000149806.10_FAU	ENSG00000149806	ENSG00000149806.11	FAU	2197	protein_coding	-0.0858473	8.94957	1.09919	0.294443	0.447608
ENSG00000281026.1_N4BP2L2-IT2	ENSG00000281026	ENSG00000281026.1	N4BP2L2-IT2	116828	lncRNA	-0.0859372	0.51975	0.0768584	0.781601	0.864406
ENSG00000129055.12_ANAPC13	ENSG00000129055	ENSG00000129055.13	ANAPC13	25847	protein_coding	-0.0861809	5.7349	1.19114	0.2751	0.426305
ENSG00000105254.11_TBCB	ENSG00000105254	ENSG00000105254.12	TBCB	1155	protein_coding	-0.0863485	6.41128	1.12859	0.288077	0.440805
ENSG00000110324.10_IL10RA	ENSG00000110324	ENSG00000110324.11	IL10RA	3587	protein_coding	-0.0864617	4.87527	0.998981	0.317557	0.473795
ENSG00000143376.13_SNX27	ENSG00000143376	ENSG00000143376.14	SNX27	81609	protein_coding	-0.0866124	4.24342	0.766228	0.381387	0.539327
ENSG00000188647.12_PTAR1	ENSG00000188647	ENSG00000188647.13	PTAR1	375743	protein_coding	-0.0867223	4.78945	0.953768	0.328762	0.486007
ENSG00000124207.16_CSE1L	ENSG00000124207	ENSG00000124207.17	CSE1L	1434	protein_coding	-0.0868272	7.94747	1.51574	0.218266	0.358839
ENSG00000101624.10_CEP76	ENSG00000101624	ENSG00000101624.11	CEP76	79959	protein_coding	-0.0868716	3.89018	0.601298	0.438083	0.593908
ENSG00000103569.9_AQP9	ENSG00000103569	ENSG00000103569.10	AQP9	366	protein_coding	-0.0868972	1.01959	0.134281	0.714034	0.817153
ENSG00000144524.17_COPS7B	ENSG00000144524	ENSG00000144524.18	COPS7B	64708	protein_coding	-0.0869493	5.7283	1.39475	0.237604	0.382265
ENSG00000112983.17_BRD8	ENSG00000112983	ENSG00000112983.18	BRD8	10902	protein_coding	-0.0870468	5.75518	0.894243	0.34433	0.501524
ENSG00000169607.12_CKAP2L	ENSG00000169607	ENSG00000169607.13	CKAP2L	150468	protein_coding	-0.0870796	4.89042	0.899173	0.343004	0.500223
ENSG00000198216.11_CACNA1E	ENSG00000198216	ENSG00000198216.13	CACNA1E	777	protein_coding	-0.0870887	4.10034	0.719346	0.396358	0.555617
ENSG00000171700.13_RGS19	ENSG00000171700	ENSG00000171700.14	RGS19	10287	protein_coding	-0.087125	5.58305	1.37935	0.240212	0.385223
ENSG00000134762.16_DSC3	ENSG00000134762	ENSG00000134762.17	DSC3	1825	protein_coding	-0.0872038	-0.0248148	0.0721892	0.788176	0.868619
ENSG00000135070.14_ISCA1	ENSG00000135070	ENSG00000135070.15	ISCA1	81689	protein_coding	-0.0872846	4.96554	1.05672	0.303964	0.458881
ENSG00000073169.13_SELO	ENSG00000073169	ENSG00000073169.15	SELENOO	83642	protein_coding	-0.0872982	4.67002	0.849004	0.356834	0.514741
ENSG00000151332.18_MBIP	ENSG00000151332	ENSG00000151332.20	MBIP	51562	protein_coding	-0.0873118	4.70979	0.898752	0.343116	0.500279
ENSG00000146433.8_TMEM181	ENSG00000146433	ENSG00000146433.10	TMEM181	57583	protein_coding	-0.0874475	4.22017	0.803611	0.370016	0.527719
ENSG00000185658.13_BRWD1	ENSG00000185658	ENSG00000185658.14	BRWD1	54014	protein_coding	-0.0874706	4.61988	0.825923	0.363454	0.521164
ENSG00000119421.6_NDUFA8	ENSG00000119421	ENSG00000119421.7	NDUFA8	4702	protein_coding	-0.0874841	5.67475	1.11496	0.291006	0.44403
ENSG00000070047.11_PHRF1	ENSG00000070047	ENSG00000070047.13	PHRF1	57661	protein_coding	-0.0875965	6.63775	1.32196	0.250241	0.397114
ENSG00000068366.19_ACSL4	ENSG00000068366	ENSG00000068366.21	ACSL4	2182	protein_coding	-0.0876466	6.7753	1.53243	0.215748	0.355868
ENSG00000129696.12_C8orf41	ENSG00000129696	ENSG00000129696.13	TTI2	80185	protein_coding	-0.087699	4.51211	0.914025	0.339049	0.496359
ENSG00000117616.17_RSRP1	ENSG00000117616	ENSG00000117616.18	RSRP1	57035	protein_coding	-0.0877319	6.23535	1.1375	0.286182	0.43855
ENSG00000213096.10_ZNF254	ENSG00000213096	ENSG00000213096.11	ZNF254	9534	protein_coding	-0.0877363	3.47986	0.605757	0.43639	0.592622
ENSG00000010244.18_ZNF207	ENSG00000010244	ENSG00000010244.19	ZNF207	7756	protein_coding	-0.0878725	8.10807	1.59499	0.206615	0.34463
ENSG00000274512.5_TBC1D3L	ENSG00000274512	ENSG00000274512.6	TBC1D3L	101060376	protein_coding	-0.0878875	4.21996	0.710851	0.399161	0.557792
ENSG00000023902.13_PLEKHO1	ENSG00000023902	ENSG00000023902.14	PLEKHO1	51177	protein_coding	-0.0879122	7.64664	1.44329	0.229607	0.373173
ENSG00000241852.9_C8orf58	ENSG00000241852	ENSG00000241852.11	C8orf58	541565	protein_coding	-0.087927	2.25211	0.289187	0.590742	0.726286
ENSG00000145414.8_NAF1	ENSG00000145414	ENSG00000145414.9	NAF1	92345	protein_coding	-0.0880886	4.40595	0.930181	0.334816	0.492051
ENSG00000163468.14_CCT3	ENSG00000163468	ENSG00000163468.15	CCT3	7203	protein_coding	-0.0882023	9.12658	1.42375	0.232788	0.376893
ENSG00000168769.13_TET2	ENSG00000168769	ENSG00000168769.14	TET2	54790	protein_coding	-0.0882352	5.31846	0.649519	0.420285	0.577055
ENSG00000250896.1_AC006230.3	ENSG00000250896	ENSG00000250896.1	RNPS1P1		processed_pseudogene	-0.088258	-0.514487	0.0362796	0.848939	0.907688
ENSG00000104979.8_C19orf53	ENSG00000104979	ENSG00000104979.9	C19orf53	28974	protein_coding	-0.0882735	6.59661	1.25249	0.263077	0.412496
ENSG00000163093.11_BBS5	ENSG00000163093	ENSG00000163093.12	BBS5	129880	protein_coding	-0.0883098	2.07232	0.258693	0.611019	0.741239
ENSG00000176476.8_SGF29	ENSG00000176476	ENSG00000176476.9	SGF29	112869	protein_coding	-0.0883258	3.16404	0.474469	0.490938	0.640204
ENSG00000174718.11_KIAA1551	ENSG00000174718	ENSG00000174718.12	RESF1	55196	protein_coding	-0.0883346	5.83703	0.897651	0.343412	0.500603
ENSG00000155329.11_ZCCHC10	ENSG00000155329	ENSG00000155329.12	ZCCHC10	54819	protein_coding	-0.088374	4.74231	0.905312	0.341361	0.498581
ENSG00000268575.1_RP1-283E3.8	ENSG00000268575	ENSG00000268575.1			lncRNA	-0.0884243	1.52832	0.162145	0.687189	0.797963
ENSG00000114544.16_SLC41A3	ENSG00000114544	ENSG00000114544.17	SLC41A3	54946	protein_coding	-0.0884566	4.8507	1.15233	0.283063	0.435202
ENSG00000163738.18_MTHFD2L	ENSG00000163738	ENSG00000163738.19	MTHFD2L	441024	protein_coding	-0.0884616	3.62407	0.66033	0.416443	0.573543
ENSG00000181135.15_ZNF707	ENSG00000181135	ENSG00000181135.16	ZNF707	101928160	protein_coding	-0.0885367	3.59965	0.64064	0.423479	0.579514
ENSG00000139626.15_ITGB7	ENSG00000139626	ENSG00000139626.16	ITGB7	3695	protein_coding	-0.0885721	8.02854	1.63987	0.200344	0.336328
ENSG00000105723.11_GSK3A	ENSG00000105723	ENSG00000105723.13	GSK3A	2931	protein_coding	-0.0885835	6.4236	1.54863	0.213338	0.353014
ENSG00000163719.19_MTMR14	ENSG00000163719	ENSG00000163719.20	MTMR14	64419	protein_coding	-0.088647	6.31099	1.46111	0.226754	0.369336
ENSG00000109445.10_ZNF330	ENSG00000109445	ENSG00000109445.11	ZNF330	27309	protein_coding	-0.0886807	5.76253	1.37392	0.24114	0.386298
ENSG00000087152.15_ATXN7L3	ENSG00000087152	ENSG00000087152.16	ATXN7L3	56970	protein_coding	-0.0886906	6.8536	1.56821	0.210467	0.349718
ENSG00000169621.9_APLF	ENSG00000169621	ENSG00000169621.10	APLF	200558	protein_coding	-0.0887485	1.00672	0.143422	0.704903	0.811097
ENSG00000143641.9_GALNT2	ENSG00000143641	ENSG00000143641.10	GALNT2	2590	protein_coding	-0.0887578	7.24183	1.59847	0.206119	0.343973
ENSG00000137038.7_TMEM261	ENSG00000137038	ENSG00000137038.8	DMAC1	90871	protein_coding	-0.0887771	5.6277	1.32285	0.250082	0.396907
ENSG00000172932.14_ANKRD13D	ENSG00000172932	ENSG00000172932.16	ANKRD13D	338692	protein_coding	-0.0888774	5.25354	1.26828	0.26009	0.408808
ENSG00000226752.9_RP11-27I1.2	ENSG00000226752	ENSG00000226752.10	CUTALP	253039	transcribed_unitary_pseudogene	-0.0890646	3.91208	0.774	0.378983	0.53677
ENSG00000182544.8_MFSD5	ENSG00000182544	ENSG00000182544.9	MFSD5	84975	protein_coding	-0.0891791	4.70805	1.04573	0.306493	0.461515
ENSG00000150477.14_KIAA1328	ENSG00000150477	ENSG00000150477.15	KIAA1328	57536	protein_coding	-0.0893386	2.0222	0.261449	0.609126	0.740073
ENSG00000071082.10_RPL31	ENSG00000071082	ENSG00000071082.11	RPL31	6160	protein_coding	-0.0893434	10.0396	1.10759	0.292605	0.445767
ENSG00000204386.10_NEU1	ENSG00000204386	ENSG00000204386.12	NEU1	4758	protein_coding	-0.0893649	4.92882	1.13897	0.285871	0.438173
ENSG00000152749.7_GPR180	ENSG00000152749	ENSG00000152749.8	GPR180	160897	protein_coding	-0.0894179	4.60004	0.978384	0.322598	0.479622
ENSG00000134440.11_NARS	ENSG00000134440	ENSG00000134440.12	NARS1	4677	protein_coding	-0.0895305	7.19288	1.40689	0.235573	0.379991
ENSG00000164934.13_DCAF13	ENSG00000164934	ENSG00000164934.14	DCAF13	25879	protein_coding	-0.089556	6.78397	1.57658	0.209254	0.348044
ENSG00000104221.12_BRF2	ENSG00000104221	ENSG00000104221.13	BRF2	55290	protein_coding	-0.0896046	4.3066	0.951953	0.329223	0.486528
ENSG00000077150.18_NFKB2	ENSG00000077150	ENSG00000077150.20	NFKB2	4791	protein_coding	-0.0896742	8.43634	1.63864	0.200512	0.336568
ENSG00000226085.3_RP3-370M22.6	ENSG00000226085	ENSG00000226085.3	UQCRFS1P1		processed_pseudogene	-0.0897841	2.09107	0.235313	0.627612	0.753481
ENSG00000117419.14_ERI3	ENSG00000117419	ENSG00000117419.16	ERI3	79033	protein_coding	-0.0897948	5.31784	1.23195	0.267029	0.417385
ENSG00000076248.10_UNG	ENSG00000076248	ENSG00000076248.11	UNG	7374	protein_coding	-0.0899132	6.2333	1.37394	0.241136	0.386298
ENSG00000163428.3_LRRC58	ENSG00000163428	ENSG00000163428.4	LRRC58	116064	protein_coding	-0.0899431	6.369	1.58797	0.207616	0.345874
ENSG00000180098.9_TRNAU1AP	ENSG00000180098	ENSG00000180098.9	TRNAU1AP	54952	protein_coding	-0.0901167	4.78794	1.03557	0.308854	0.464397
ENSG00000274425.1_AC114271.2	ENSG00000274425	ENSG00000274425.1			lncRNA	-0.0902045	2.53437	0.357719	0.549776	0.691452
ENSG00000183978.7_CCDC56	ENSG00000183978	ENSG00000183978.8	COA3	28958	protein_coding	-0.0903437	5.1463	0.989635	0.319832	0.476452
ENSG00000142765.17_SYTL1	ENSG00000142765	ENSG00000142765.18	SYTL1	84958	protein_coding	-0.0903451	3.80719	0.641108	0.42331	0.579341
ENSG00000149100.12_EIF3M	ENSG00000149100	ENSG00000149100.13	EIF3M	10480	protein_coding	-0.0903648	8.04695	1.48616	0.222813	0.364321
ENSG00000182827.8_ACBD3	ENSG00000182827	ENSG00000182827.9	ACBD3	64746	protein_coding	-0.0903827	5.41501	1.41668	0.23395	0.378322
ENSG00000168310.10_IRF2	ENSG00000168310	ENSG00000168310.11	IRF2	3660	protein_coding	-0.0904076	6.31195	1.48231	0.223414	0.36495
ENSG00000105656.12_ELL	ENSG00000105656	ENSG00000105656.13	ELL	8178	protein_coding	-0.0904159	5.54364	1.42487	0.232603	0.376684
ENSG00000171163.15_ZNF692	ENSG00000171163	ENSG00000171163.16	ZNF692	55657	protein_coding	-0.0904296	5.10161	1.06872	0.301235	0.455985
ENSG00000132773.11_TOE1	ENSG00000132773	ENSG00000132773.12	TOE1	114034	protein_coding	-0.0905078	5.48157	1.47762	0.224148	0.365895
ENSG00000144381.16_HSPD1	ENSG00000144381	ENSG00000144381.18	HSPD1	3329	protein_coding	-0.0906257	10.232	1.25124	0.263316	0.412727
ENSG00000161920.9_MED11	ENSG00000161920	ENSG00000161920.11	MED11	400569	protein_coding	-0.090772	4.08817	0.677638	0.410401	0.56791
ENSG00000204149.10_AGAP6	ENSG00000204149	ENSG00000204149.15	AGAP6	414189	protein_coding	-0.0907874	4.30253	0.756734	0.384353	0.542443
ENSG00000124224.16_RP11-196N14.1	ENSG00000124224	ENSG00000124224.18	PPP4R1L		transcribed_unprocessed_pseudogene	-0.0908136	2.94425	0.460657	0.497317	0.645686
ENSG00000196081.9_ZNF724P	ENSG00000196081	ENSG00000196081.10	ZNF724	440519	protein_coding	-0.0908939	0.881101	0.133042	0.715299	0.818046
ENSG00000119383.19_PPP2R4	ENSG00000119383	ENSG00000119383.21	PTPA	5524	protein_coding	-0.0909547	7.37102	1.47035	0.22529	0.367439
ENSG00000258289.8_CHURC1	ENSG00000258289	ENSG00000258289.10	CHURC1	91612	protein_coding	-0.0910814	5.96789	1.30392	0.253498	0.40073
ENSG00000088986.10_DYNLL1	ENSG00000088986	ENSG00000088986.11	DYNLL1	8655	protein_coding	-0.0912266	7.46792	1.39147	0.238157	0.382835
ENSG00000165632.7_TAF3	ENSG00000165632	ENSG00000165632.9	TAF3	83860	protein_coding	-0.0912361	4.57412	1.01212	0.314395	0.470114
ENSG00000240972.1_MIF	ENSG00000240972	ENSG00000240972.2	MIF	4282	protein_coding	-0.0912454	8.45811	1.04839	0.305879	0.460898
ENSG00000129255.15_MPDU1	ENSG00000129255	ENSG00000129255.16	MPDU1	9526	protein_coding	-0.091354	6.05585	1.41609	0.234049	0.378423
ENSG00000001084.11_GCLC	ENSG00000001084	ENSG00000001084.13	GCLC	2729	protein_coding	-0.0914474	4.94718	1.11086	0.291894	0.445135
ENSG00000112118.18_MCM3	ENSG00000112118	ENSG00000112118.20	MCM3	4172	protein_coding	-0.0914563	8.51438	1.73434	0.187858	0.321091
ENSG00000156802.12_ATAD2	ENSG00000156802	ENSG00000156802.13	ATAD2	29028	protein_coding	-0.0914913	6.91313	1.6465	0.199436	0.335179
ENSG00000196664.4_TLR7	ENSG00000196664	ENSG00000196664.5	TLR7	51284	protein_coding	-0.0915151	5.55077	1.47312	0.224854	0.366905
ENSG00000125734.15_GPR108	ENSG00000125734	ENSG00000125734.16	GPR108	56927	protein_coding	-0.0915531	5.27821	1.41231	0.234673	0.378992
ENSG00000171241.8_SHCBP1	ENSG00000171241	ENSG00000171241.9	SHCBP1	79801	protein_coding	-0.0916468	6.21544	1.27243	0.259311	0.407868
ENSG00000066279.17_ASPM	ENSG00000066279	ENSG00000066279.19	ASPM	259266	protein_coding	-0.0916987	6.74039	1.08654	0.297239	0.451047
ENSG00000275131.2_CH17-472G23.4	ENSG00000275131	ENSG00000275131.3	PDE4DIPP2		transcribed_unprocessed_pseudogene	-0.0917567	1.30955	0.182566	0.669177	0.784614
ENSG00000104884.15_ERCC2	ENSG00000104884	ENSG00000104884.17	ERCC2	2068	protein_coding	-0.0918793	5.50252	1.47758	0.224154	0.365895
ENSG00000117335.19_CD46	ENSG00000117335	ENSG00000117335.20	CD46	4179	protein_coding	-0.0919488	6.73238	1.50899	0.219293	0.360221
ENSG00000171863.13_RPS7	ENSG00000171863	ENSG00000171863.15	RPS7	6201	protein_coding	-0.0919927	9.95712	1.06948	0.301063	0.455869
ENSG00000137210.13_TMEM14B	ENSG00000137210	ENSG00000137210.14	TMEM14B	81853	protein_coding	-0.0920605	6.25501	0.835888	0.360575	0.518356
ENSG00000113580.14_NR3C1	ENSG00000113580	ENSG00000113580.15	NR3C1	2908	protein_coding	-0.0920944	6.67575	1.50308	0.220199	0.361446
ENSG00000100918.12_REC8	ENSG00000100918	ENSG00000100918.14	REC8	9985	protein_coding	-0.0922203	5.55116	1.42138	0.233176	0.377432
ENSG00000148343.18_FAM73B	ENSG00000148343	ENSG00000148343.19	MIGA2	84895	protein_coding	-0.0922582	5.29762	1.40478	0.235925	0.380378
ENSG00000173011.11_TADA2B	ENSG00000173011	ENSG00000173011.12	TADA2B	93624	protein_coding	-0.0922738	4.73105	1.1408	0.285483	0.437727
ENSG00000250312.7_ZNF718	ENSG00000250312	ENSG00000250312.8	ZNF718	255403	protein_coding	-0.0923201	2.48043	0.331595	0.564722	0.704872
ENSG00000182944.17_EWSR1	ENSG00000182944	ENSG00000182944.18	EWSR1	2130	protein_coding	-0.0923447	9.05301	1.69889	0.192433	0.326793
ENSG00000100304.12_TTLL12	ENSG00000100304	ENSG00000100304.13	TTLL12	23170	protein_coding	-0.0923627	7.23415	1.54585	0.213749	0.353433
ENSG00000188229.5_TUBB4B	ENSG00000188229	ENSG00000188229.6	TUBB4B	10383	protein_coding	-0.0923973	8.80523	1.46499	0.226137	0.368553
ENSG00000225131.2_RP11-278A16.1	ENSG00000225131	ENSG00000225131.2	PSME2P2		processed_pseudogene	-0.0924094	3.50093	0.652141	0.419348	0.576077
ENSG00000180787.5_ZFP3	ENSG00000180787	ENSG00000180787.6	ZFP3	124961	protein_coding	-0.0924778	2.70795	0.320216	0.571478	0.710627
ENSG00000125352.5_RNF113A	ENSG00000125352	ENSG00000125352.6	RNF113A	7737	protein_coding	-0.0924911	4.82946	1.02923	0.310341	0.465907
ENSG00000133313.14_CNDP2	ENSG00000133313	ENSG00000133313.15	CNDP2	55748	protein_coding	-0.0925077	7.76223	1.67542	0.195534	0.330303
ENSG00000128881.16_TTBK2	ENSG00000128881	ENSG00000128881.18	TTBK2	146057	protein_coding	-0.0925679	3.38229	0.338543	0.560671	0.701825
ENSG00000153187.18_HNRNPU	ENSG00000153187	ENSG00000153187.20	HNRNPU	3192	protein_coding	-0.0926596	9.89771	1.61854	0.203296	0.340059
ENSG00000197744.5_CTB-161M19.3	ENSG00000197744	ENSG00000197744.5	PTMAP2		processed_pseudogene	-0.0926828	1.36128	0.172947	0.677506	0.79095
ENSG00000226419.7_RP11-31F15.1	ENSG00000226419	ENSG00000226419.8	SLC16A1-AS1	100506392	lncRNA	-0.0927715	3.3352	0.63085	0.427044	0.583152
ENSG00000283149.1_RP11-134F2.8	ENSG00000283149	ENSG00000283149.1			protein_coding	-0.0927872	3.50542	0.613535	0.43346	0.589828
ENSG00000196411.9_EPHB4	ENSG00000196411	ENSG00000196411.10	EPHB4	2050	protein_coding	-0.0928073	0.298613	0.0952106	0.757655	0.847628
ENSG00000155099.7_TMEM55A	ENSG00000155099	ENSG00000155099.8	PIP4P2	55529	protein_coding	-0.0928343	3.57563	0.69523	0.404391	0.563067
ENSG00000006634.7_DBF4	ENSG00000006634	ENSG00000006634.8	DBF4	10926	protein_coding	-0.0929397	5.96379	1.61971	0.203132	0.339868
ENSG00000136819.15_C9orf78	ENSG00000136819	ENSG00000136819.15	C9orf78	51759	protein_coding	-0.0929943	5.74458	1.22999	0.267408	0.417833
ENSG00000272667.1_RP11-395A13.2	ENSG00000272667	ENSG00000272667.1			lncRNA	-0.0931783	0.712025	0.127899	0.72062	0.821751
ENSG00000206337.10_HCP5	ENSG00000206337	ENSG00000206337.12	HCP5	10866	lncRNA	-0.09318	6.8155	1.75665	0.185043	0.317421
ENSG00000161021.12_MAML1	ENSG00000161021	ENSG00000161021.13	MAML1	9794	protein_coding	-0.0932045	5.65687	1.49699	0.221135	0.362543
ENSG00000176953.12_NFATC2IP	ENSG00000176953	ENSG00000176953.13	NFATC2IP	84901	protein_coding	-0.0932187	6.3786	1.55862	0.211867	0.351348
ENSG00000187954.12_CYHR1	ENSG00000187954	ENSG00000187954.13	CYHR1	50626	protein_coding	-0.0932508	5.27099	1.28313	0.257317	0.40525
ENSG00000075914.12_EXOSC7	ENSG00000075914	ENSG00000075914.13	EXOSC7	23016	protein_coding	-0.0933334	6.0323	1.62939	0.201788	0.33829
ENSG00000120458.10_MSANTD2	ENSG00000120458	ENSG00000120458.13	MSANTD2	79684	protein_coding	-0.0934469	3.83557	0.853993	0.355425	0.513244
ENSG00000213315.5_CTD-3035D6.1	ENSG00000213315	ENSG00000213315.5			processed_pseudogene	-0.0934885	0.360439	0.10462	0.746355	0.839711
ENSG00000064999.13_ANKS1A	ENSG00000064999	ENSG00000064999.15	ANKS1A	23294	protein_coding	-0.093552	3.97084	0.75525	0.384819	0.542762
ENSG00000171311.12_EXOSC1	ENSG00000171311	ENSG00000171311.13	EXOSC1	51013	protein_coding	-0.0936466	5.27899	1.34462	0.246221	0.39267
ENSG00000277149.4_TYW1B	ENSG00000277149	ENSG00000277149.5	TYW1B	441250	protein_coding	-0.0936631	3.23619	0.50824	0.475902	0.628661
ENSG00000110958.15_PTGES3	ENSG00000110958	ENSG00000110958.16	PTGES3	10728	protein_coding	-0.0936648	8.45431	1.76188	0.184391	0.316865
ENSG00000124172.9_ATP5E	ENSG00000124172	ENSG00000124172.10	ATP5F1E	514	protein_coding	-0.0937381	7.64051	1.23932	0.265602	0.415683
ENSG00000214022.11_REPIN1	ENSG00000214022	ENSG00000214022.12	REPIN1	29803	protein_coding	-0.0937707	7.64088	1.78496	0.181541	0.313482
ENSG00000174132.8_FAM174A	ENSG00000174132	ENSG00000174132.9	FAM174A	345757	protein_coding	-0.0939176	3.11701	0.573734	0.448779	0.604347
ENSG00000095585.16_BLNK	ENSG00000095585	ENSG00000095585.17	BLNK	29760	protein_coding	-0.0939614	6.81382	1.34103	0.246853	0.393446
ENSG00000029993.14_HMGB3	ENSG00000029993	ENSG00000029993.15	HMGB3	3149	protein_coding	-0.0940085	5.92745	1.17681	0.278006	0.429674
ENSG00000123607.14_TTC21B	ENSG00000123607	ENSG00000123607.16	TTC21B	79809	protein_coding	-0.0940398	4.12517	0.772089	0.379572	0.537435
ENSG00000106089.11_STX1A	ENSG00000106089	ENSG00000106089.12	STX1A	6804	protein_coding	-0.0941087	1.46512	0.208638	0.647837	0.768053
ENSG00000078589.12_P2RY10	ENSG00000078589	ENSG00000078589.13	P2RY10	27334	protein_coding	-0.0942001	5.81079	1.68074	0.194826	0.32952
ENSG00000100911.15_PSME2	ENSG00000100911	ENSG00000100911.16	PSME2	5721	protein_coding	-0.0944099	8.54199	1.7187	0.189861	0.32337
ENSG00000280106.1_CTC-523E23.3	ENSG00000280106	ENSG00000280106.1			TEC	-0.09447	-0.104909	0.0787351	0.779019	0.862818
ENSG00000236287.7_ZBED5	ENSG00000236287	ENSG00000236287.8	ZBED5	58486	protein_coding	-0.0946546	5.61014	1.62815	0.201959	0.338451
ENSG00000173418.11_NAA20	ENSG00000173418	ENSG00000173418.12	NAA20	51126	protein_coding	-0.094681	6.16543	1.54523	0.213841	0.353499
ENSG00000106245.10_BUD31	ENSG00000106245	ENSG00000106245.11	BUD31	8896	protein_coding	-0.094695	6.34277	1.54311	0.214156	0.353889
ENSG00000132563.15_REEP2	ENSG00000132563	ENSG00000132563.17	REEP2	51308	protein_coding	-0.0947612	-0.132893	0.0742186	0.785291	0.86664
ENSG00000187778.13_MCRS1	ENSG00000187778	ENSG00000187778.14	MCRS1	10445	protein_coding	-0.0947625	6.32016	1.77178	0.183162	0.315437
ENSG00000158406.4_HIST1H4H	ENSG00000158406	ENSG00000158406.6	H4C8	8365	protein_coding	-0.0947861	2.85975	0.487094	0.485227	0.635849
ENSG00000185869.14_ZNF829	ENSG00000185869	ENSG00000185869.15	ZNF829	374899	protein_coding	-0.0948256	2.32756	0.371722	0.542067	0.684112
ENSG00000011478.11_QPCTL	ENSG00000011478	ENSG00000011478.13	QPCTL	54814	protein_coding	-0.0948738	3.76297	0.811421	0.367701	0.525414
ENSG00000249115.8_HAUS5	ENSG00000249115	ENSG00000249115.9	HAUS5	23354	protein_coding	-0.0948856	5.11572	1.25947	0.261752	0.411038
ENSG00000163156.11_SCNM1	ENSG00000163156	ENSG00000163156.12	SCNM1	100534012	protein_coding	-0.0949008	4.96566	1.19487	0.27435	0.425776
ENSG00000174943.9_KCTD13	ENSG00000174943	ENSG00000174943.11	KCTD13	253980	protein_coding	-0.0949151	4.00196	0.917846	0.338041	0.49523
ENSG00000183751.14_TBL3	ENSG00000183751	ENSG00000183751.16	TBL3	10607	protein_coding	-0.0949195	6.24985	1.43215	0.231413	0.375162
ENSG00000161654.9_LSM12	ENSG00000161654	ENSG00000161654.10	LSM12	124801	protein_coding	-0.0950487	6.06645	1.50879	0.219324	0.360228
ENSG00000105401.8_CDC37	ENSG00000105401	ENSG00000105401.9	CDC37	11140	protein_coding	-0.0951736	8.1291	1.76125	0.184468	0.316958
ENSG00000104081.13_BMF	ENSG00000104081	ENSG00000104081.14	BMF	90427	protein_coding	-0.0951737	5.65824	1.65812	0.197857	0.333064
ENSG00000167394.12_ZNF668	ENSG00000167394	ENSG00000167394.13	ZNF668	79759	protein_coding	-0.0952224	4.18016	0.994981	0.318528	0.474929
ENSG00000112237.12_CCNC	ENSG00000112237	ENSG00000112237.13	CCNC	892	protein_coding	-0.0952553	6.59915	1.73541	0.187721	0.321037
ENSG00000269335.5_IKBKG	ENSG00000269335	ENSG00000269335.7	IKBKG	8517	protein_coding	-0.0952578	5.1778	1.45091	0.228382	0.371496
ENSG00000185624.14_P4HB	ENSG00000185624	ENSG00000185624.16	P4HB	5034	protein_coding	-0.0952619	9.1724	1.71806	0.189943	0.323445
ENSG00000141098.12_GFOD2	ENSG00000141098	ENSG00000141098.13	GFOD2	81577	protein_coding	-0.0952929	4.27533	1.07547	0.299713	0.45415
ENSG00000214026.10_MRPL23	ENSG00000214026	ENSG00000214026.11	MRPL23	107987373	protein_coding	-0.0953041	6.16675	1.27891	0.258101	0.406391
ENSG00000139631.18_CSAD	ENSG00000139631	ENSG00000139631.20	CSAD	51380	protein_coding	-0.0955158	2.07717	0.307225	0.579388	0.717071
ENSG00000133393.12_FOPNL	ENSG00000133393	ENSG00000133393.13	CEP20	123811	protein_coding	-0.0956189	5.47657	1.61184	0.204233	0.341457
ENSG00000242852.6_ZNF709	ENSG00000242852	ENSG00000242852.7	ZNF709	163051	protein_coding	-0.0957183	0.942194	0.143927	0.704408	0.810665
ENSG00000269825.1_CTD-3099C6.9	ENSG00000269825	ENSG00000269825.2			protein_coding	-0.0957608	0.277745	0.101516	0.750018	0.84222
ENSG00000156239.11_N6AMT1	ENSG00000156239	ENSG00000156239.12	N6AMT1	29104	protein_coding	-0.0957747	3.83917	0.806813	0.369064	0.526917
ENSG00000197782.14_ZNF780A	ENSG00000197782	ENSG00000197782.15	ZNF780A	284323	protein_coding	-0.0958102	4.17494	0.621156	0.430618	0.58667
ENSG00000186812.12_ZNF397	ENSG00000186812	ENSG00000186812.13	ZNF397	84307	protein_coding	-0.0958171	4.09814	1.00868	0.31522	0.47114
ENSG00000173517.10_PEAK1	ENSG00000173517	ENSG00000173517.11	PEAK1	79834	protein_coding	-0.0958219	4.63224	0.947838	0.33027	0.487405
ENSG00000184588.17_PDE4B	ENSG00000184588	ENSG00000184588.18	PDE4B	5142	protein_coding	-0.0958669	5.33971	1.28582	0.256819	0.40493
ENSG00000054116.11_TRAPPC3	ENSG00000054116	ENSG00000054116.12	TRAPPC3	27095	protein_coding	-0.0958794	6.00884	1.51652	0.218148	0.358769
ENSG00000132612.15_VPS4A	ENSG00000132612	ENSG00000132612.16	VPS4A	27183	protein_coding	-0.0959452	6.09699	1.30514	0.253277	0.400567
ENSG00000132010.15_ZNF20	ENSG00000132010	ENSG00000132010.16	ZNF20	7568	protein_coding	-0.0959537	1.95084	0.283138	0.594652	0.729633
ENSG00000159086.14_PAXBP1	ENSG00000159086	ENSG00000159086.15	PAXBP1	94104	protein_coding	-0.0961381	5.69092	1.49402	0.221594	0.363074
ENSG00000141384.12_TAF4B	ENSG00000141384	ENSG00000141384.13	TAF4B	6875	protein_coding	-0.096161	4.83227	1.24403	0.264696	0.414554
ENSG00000110651.11_CD81	ENSG00000110651	ENSG00000110651.12	CD81	975	protein_coding	-0.0962155	7.2328	1.75233	0.185584	0.318187
ENSG00000178307.9_TMEM11	ENSG00000178307	ENSG00000178307.10	TMEM11	8834	protein_coding	-0.0962166	4.77811	1.19015	0.2753	0.426516
ENSG00000158050.4_DUSP2	ENSG00000158050	ENSG00000158050.5	DUSP2	1844	protein_coding	-0.0962233	7.80201	1.69535	0.192898	0.327323
ENSG00000144579.7_CTDSP1	ENSG00000144579	ENSG00000144579.8	CTDSP1	58190	protein_coding	-0.0963259	6.3551	1.76273	0.184284	0.316803
ENSG00000135469.13_COQ10A	ENSG00000135469	ENSG00000135469.14	COQ10A	93058	protein_coding	-0.0963738	2.76945	0.477378	0.489612	0.639454
ENSG00000164051.13_CCDC51	ENSG00000164051	ENSG00000164051.14	CCDC51	79714	protein_coding	-0.0963827	5.0026	1.1581	0.28186	0.433796
ENSG00000111817.17_DSE	ENSG00000111817	ENSG00000111817.19	DSE	29940	protein_coding	-0.0964877	6.26018	1.80902	0.178626	0.309555
ENSG00000149136.8_SSRP1	ENSG00000149136	ENSG00000149136.9	SSRP1	6749	protein_coding	-0.0964959	8.59515	1.92272	0.165557	0.29257
ENSG00000134851.12_TMEM165	ENSG00000134851	ENSG00000134851.13	TMEM165	55858	protein_coding	-0.0964985	6.50023	1.75707	0.184991	0.317386
ENSG00000180998.11_GPR137C	ENSG00000180998	ENSG00000180998.12	GPR137C	283554	protein_coding	-0.0965205	-0.797348	0.0519557	0.819694	0.889005
ENSG00000062822.13_POLD1	ENSG00000062822	ENSG00000062822.16	POLD1	5424	protein_coding	-0.0967135	7.01956	1.88557	0.169702	0.297987
ENSG00000166902.4_MRPL16	ENSG00000166902	ENSG00000166902.5	MRPL16	54948	protein_coding	-0.0967357	6.56418	1.73102	0.188281	0.321506
ENSG00000283050.1_RP11-33B1.2	ENSG00000283050	ENSG00000283050.3	GTF2IP12		transcribed_unprocessed_pseudogene	-0.0967733	1.79024	0.229593	0.631826	0.756367
ENSG00000171953.15_ATPAF2	ENSG00000171953	ENSG00000171953.16	ATPAF2	91647	protein_coding	-0.096842	4.09686	0.989046	0.319976	0.476562
ENSG00000170667.14_RASA4B	ENSG00000170667	ENSG00000170667.15	RASA4B	100271927	protein_coding	-0.0968516	3.73392	0.852915	0.355729	0.513518
ENSG00000177125.5_ZBTB34	ENSG00000177125	ENSG00000177125.5	ZBTB34	403341	protein_coding	-0.096867	3.15583	0.644241	0.422179	0.578888
ENSG00000160993.3_ALKBH4	ENSG00000160993	ENSG00000160993.4	ALKBH4	54784	protein_coding	-0.0969681	3.84254	0.874521	0.349707	0.507426
ENSG00000242086.8_AC069513.3	ENSG00000242086	ENSG00000242086.8	MUC20-OT1		lncRNA	-0.09708	4.56379	0.656172	0.417915	0.574808
ENSG00000154582.16_ELOC	ENSG00000154582	ENSG00000154582.18	ELOC	6921	protein_coding	-0.0970917	6.43732	1.52788	0.216431	0.356559
ENSG00000136827.11_TOR1A	ENSG00000136827	ENSG00000136827.12	TOR1A	1861	protein_coding	-0.0971155	5.76037	1.74007	0.187129	0.320232
ENSG00000106638.15_TBL2	ENSG00000106638	ENSG00000106638.18	TBL2	26608	protein_coding	-0.0971924	5.26813	1.46475	0.226175	0.368571
ENSG00000223773.7_PAR_Y_CD99L1						-0.097199	0.278016	0.107167	0.743393	0.837703
ENSG00000223773.7_CD99L1	ENSG00000223773	ENSG00000223773.8	CD99P1	401577	transcribed_unprocessed_pseudogene	-0.097199	0.278016	0.107167	0.743393	0.837703
ENSG00000175806.14_MSRA	ENSG00000175806	ENSG00000175806.15	MSRA	4482	protein_coding	-0.0972056	2.77325	0.498223	0.480282	0.632084
ENSG00000143322.19_ABL2	ENSG00000143322	ENSG00000143322.21	ABL2	27	protein_coding	-0.0973201	3.59037	0.507852	0.47607	0.628722
ENSG00000254999.3_BRK1	ENSG00000254999	ENSG00000254999.4	BRK1	55845	protein_coding	-0.0973285	7.05071	1.76213	0.184359	0.316852
ENSG00000223496.2_EXOSC6	ENSG00000223496	ENSG00000223496.3	EXOSC6	118460	protein_coding	-0.0974211	5.27019	1.29019	0.256012	0.403854
ENSG00000265354.3_TIMM23	ENSG00000265354	ENSG00000265354.4	TIMM23	100287932	protein_coding	-0.0974437	6.75926	1.52341	0.217104	0.35745
ENSG00000165526.8_RPUSD4	ENSG00000165526	ENSG00000165526.9	RPUSD4	84881	protein_coding	-0.0974737	5.85308	1.65394	0.198423	0.33385
ENSG00000172977.12_KAT5	ENSG00000172977	ENSG00000172977.13	KAT5	10524	protein_coding	-0.097479	5.86088	1.63061	0.201619	0.338049
ENSG00000137135.17_ARHGEF39	ENSG00000137135	ENSG00000137135.18	ARHGEF39	84904	protein_coding	-0.0975046	4.1393	1.05809	0.303652	0.458616
ENSG00000125779.22_PANK2	ENSG00000125779	ENSG00000125779.24	PANK2	80025	protein_coding	-0.0976405	5.45538	1.67	0.196258	0.331124
ENSG00000121964.14_GTDC1	ENSG00000121964	ENSG00000121964.15	GTDC1	79712	protein_coding	-0.0976539	4.16104	0.972807	0.323981	0.481043
ENSG00000111206.12_FOXM1	ENSG00000111206	ENSG00000111206.13	FOXM1	2305	protein_coding	-0.0976687	6.4881	1.60709	0.204901	0.342406
ENSG00000092841.18_MYL6	ENSG00000092841	ENSG00000092841.19	MYL6	4637	protein_coding	-0.0977166	9.5623	1.11609	0.290762	0.443758
ENSG00000176401.5_EID2B	ENSG00000176401	ENSG00000176401.6	EID2B	126272	protein_coding	-0.0977629	1.7648	0.244478	0.620991	0.7489
ENSG00000129993.14_CBFA2T3	ENSG00000129993	ENSG00000129993.15	CBFA2T3	863	protein_coding	-0.0977779	5.23504	1.57058	0.210123	0.349214
ENSG00000089327.14_FXYD5	ENSG00000089327	ENSG00000089327.15	FXYD5	53827	protein_coding	-0.097855	5.49567	1.47331	0.224824	0.3669
ENSG00000156467.9_UQCRB	ENSG00000156467	ENSG00000156467.10	UQCRB	7381	protein_coding	-0.0979338	7.39315	1.96222	0.161276	0.286984
ENSG00000125691.12_RPL23	ENSG00000125691	ENSG00000125691.14	RPL23	9349	protein_coding	-0.0982269	10.1245	1.36634	0.242442	0.388016
ENSG00000275632.1_RP5-967N21.11	ENSG00000275632	ENSG00000275632.1			lncRNA	-0.0982428	-0.132656	0.0860585	0.769249	0.856277
ENSG00000254206.5_NPIPB11	ENSG00000254206	ENSG00000254206.5	NPIPB11	728888	protein_coding	-0.0982546	1.20636	0.114116	0.735506	0.832076
ENSG00000031698.12_SARS	ENSG00000031698	ENSG00000031698.13	SARS1	6301	protein_coding	-0.0983032	7.19891	1.96583	0.160891	0.286447
ENSG00000279865.1_RP11-69M1.6	ENSG00000279865	ENSG00000279865.1			TEC	-0.0983329	0.012316	0.0836868	0.772362	0.858328
ENSG00000100632.10_ERH	ENSG00000100632	ENSG00000100632.11	ERH	2079	protein_coding	-0.098357	7.97368	1.81711	0.177658	0.308273
ENSG00000204599.14_TRIM39	ENSG00000204599	ENSG00000204599.15	TRIM39	56658	protein_coding	-0.0983619	4.2403	1.00403	0.316337	0.472548
ENSG00000105576.15_TNPO2	ENSG00000105576	ENSG00000105576.16	TNPO2	30000	protein_coding	-0.0983673	7.11665	1.76816	0.18361	0.315884
ENSG00000177427.12_MIEF2	ENSG00000177427	ENSG00000177427.13	MIEF2	125170	protein_coding	-0.0983961	2.71744	0.488245	0.484711	0.635516
ENSG00000123349.13_PFDN5	ENSG00000123349	ENSG00000123349.15	PFDN5	5204	protein_coding	-0.0984298	7.17751	1.44166	0.229871	0.373424
ENSG00000129518.8_EAPP	ENSG00000129518	ENSG00000129518.10	EAPP	55837	protein_coding	-0.0985637	4.78576	1.25329	0.262925	0.412401
ENSG00000254413.8_CHKB-CPT1B	ENSG00000254413	ENSG00000254413.8	CHKB-CPT1B		protein_coding	-0.098606	3.68639	0.307975	0.578926	0.716785
ENSG00000183258.11_DDX41	ENSG00000183258	ENSG00000183258.12	DDX41	51428	protein_coding	-0.0986067	6.97592	1.88149	0.170165	0.298451
ENSG00000004660.14_CAMKK1	ENSG00000004660	ENSG00000004660.15	CAMKK1	84254	protein_coding	-0.0986726	1.88722	0.291346	0.589359	0.725246
ENSG00000214706.10_IFRD2	ENSG00000214706	ENSG00000214706.12	IFRD2	7866	protein_coding	-0.0987024	6.61746	1.72777	0.188696	0.321931
ENSG00000188219.14_POTEE	ENSG00000188219	ENSG00000188219.16	POTEE	445582	protein_coding	-0.0987435	-0.426938	0.072248	0.788091	0.868597
ENSG00000164949.7_GEM	ENSG00000164949	ENSG00000164949.8	GEM	2669	protein_coding	-0.0987617	0.446517	0.120984	0.72797	0.826626
ENSG00000169379.15_ARL13B	ENSG00000169379	ENSG00000169379.17	ARL13B	200894	protein_coding	-0.0989447	3.61667	0.811107	0.367793	0.525491
ENSG00000242338.6_BMS1P4	ENSG00000242338	ENSG00000242338.6	BMS1P4		transcribed_unprocessed_pseudogene	-0.0989449	0.397325	0.0468352	0.828665	0.895048
ENSG00000237190.3_CDKN2AIPNL	ENSG00000237190	ENSG00000237190.4	CDKN2AIPNL	91368	protein_coding	-0.0990001	4.81164	1.2519	0.26319	0.412625
ENSG00000184271.17_POU6F1	ENSG00000184271	ENSG00000184271.18	POU6F1	5463	protein_coding	-0.0990067	1.43812	0.200293	0.654484	0.773492
ENSG00000166398.12_KIAA0355	ENSG00000166398	ENSG00000166398.14	GARRE1	9710	protein_coding	-0.0992403	3.64283	0.605312	0.436558	0.592672
ENSG00000100982.11_PCIF1	ENSG00000100982	ENSG00000100982.12	PCIF1	63935	protein_coding	-0.0992438	5.03091	1.51759	0.217985	0.358587
ENSG00000174842.16_GLMN	ENSG00000174842	ENSG00000174842.17	GLMN	11146	protein_coding	-0.0994126	4.44782	1.15965	0.281539	0.43345
ENSG00000119723.16_COQ6	ENSG00000119723	ENSG00000119723.17	COQ6	51004	protein_coding	-0.0995388	4.24028	1.02124	0.312225	0.468165
ENSG00000233476.3_AC002480.6	ENSG00000233476	ENSG00000233476.3	EEF1A1P6		processed_pseudogene	-0.0995417	3.30406	0.219001	0.639802	0.762271
ENSG00000079134.11_THOC1	ENSG00000079134	ENSG00000079134.13	THOC1	9984	protein_coding	-0.0995673	5.44968	1.63589	0.20089	0.33712
ENSG00000115758.12_ODC1	ENSG00000115758	ENSG00000115758.13	ODC1	4953	protein_coding	-0.0995694	9.35736	1.67216	0.195969	0.330791
ENSG00000121578.12_B4GALT4	ENSG00000121578	ENSG00000121578.13	B4GALT4	8702	protein_coding	-0.0995815	4.1406	1.08397	0.29781	0.451812
ENSG00000155545.19_MIER3	ENSG00000155545	ENSG00000155545.20	MIER3	166968	protein_coding	-0.0996505	4.19915	1.11661	0.29065	0.443688
ENSG00000197142.10_ACSL5	ENSG00000197142	ENSG00000197142.11	ACSL5	51703	protein_coding	-0.0997021	6.61634	2.004	0.156885	0.280741
ENSG00000250067.11_YJEFN3	ENSG00000250067	ENSG00000250067.12	YJEFN3	374887	protein_coding	-0.0997683	2.2899	0.266201	0.605892	0.737527
ENSG00000151726.13_ACSL1	ENSG00000151726	ENSG00000151726.15	ACSL1	2180	protein_coding	-0.0997829	7.02331	2.04253	0.152955	0.275061
ENSG00000169964.7_TMEM42	ENSG00000169964	ENSG00000169964.8	TMEM42	131616	protein_coding	-0.0998001	3.30333	0.679724	0.409682	0.567479
ENSG00000153140.8_CETN3	ENSG00000153140	ENSG00000153140.9	CETN3	1070	protein_coding	-0.0998084	5.14387	1.28915	0.256204	0.404015
ENSG00000062194.15_GPBP1	ENSG00000062194	ENSG00000062194.16	GPBP1	65056	protein_coding	-0.0998717	6.34921	1.70991	0.190998	0.324751
ENSG00000155876.5_RRAGA	ENSG00000155876	ENSG00000155876.6	RRAGA	10670	protein_coding	-0.0998892	5.8108	1.48789	0.222544	0.364102
ENSG00000140987.19_ZSCAN32	ENSG00000140987	ENSG00000140987.21	ZSCAN32	54925	protein_coding	-0.0999151	4.12822	1.10544	0.293075	0.446157
ENSG00000105640.12_RPL18A	ENSG00000105640	ENSG00000105640.13	RPL18A	6142	protein_coding	-0.0999359	10.3857	1.26937	0.259884	0.40858
ENSG00000273154.3_RP4-583P15.15	ENSG00000273154	ENSG00000273154.3			protein_coding	-0.0999379	3.90546	0.791121	0.373761	0.53177
ENSG00000145740.18_SLC30A5	ENSG00000145740	ENSG00000145740.20	SLC30A5	64924	protein_coding	-0.0999876	5.83565	1.90564	0.167448	0.294833
ENSG00000153896.17_ZNF599	ENSG00000153896	ENSG00000153896.19	ZNF599	148103	protein_coding	-0.100102	0.986849	0.166635	0.68312	0.795362
ENSG00000188566.13_NDOR1	ENSG00000188566	ENSG00000188566.15	NDOR1	27158	protein_coding	-0.100105	4.75249	1.22094	0.269175	0.419818
ENSG00000228300.13_C19orf24	ENSG00000228300	ENSG00000228300.14	FAM174C	55009	protein_coding	-0.100155	5.3521	1.53585	0.215237	0.355199
ENSG00000239900.12_ADSL	ENSG00000239900	ENSG00000239900.14	ADSL	158	protein_coding	-0.100176	7.2613	1.84189	0.174729	0.304325
ENSG00000255639.2_RP11-234B24.6	ENSG00000255639	ENSG00000255639.3			protein_coding	-0.100195	2.48049	0.135825	0.712467	0.815912
ENSG00000172197.10_MBOAT1	ENSG00000172197	ENSG00000172197.11	MBOAT1	154141	protein_coding	-0.100235	2.86688	0.58163	0.445674	0.601545
ENSG00000138442.9_WDR12	ENSG00000138442	ENSG00000138442.11	WDR12	55759	protein_coding	-0.100236	6.23763	1.83482	0.175559	0.305337
ENSG00000116898.11_MRPS15	ENSG00000116898	ENSG00000116898.12	MRPS15	64960	protein_coding	-0.100288	6.29808	1.68738	0.193947	0.328362
ENSG00000130560.8_UBAC1	ENSG00000130560	ENSG00000130560.9	UBAC1	10422	protein_coding	-0.100289	5.64948	1.35217	0.2449	0.391071
ENSG00000261609.5_GAN	ENSG00000261609	ENSG00000261609.8	GAN	8139	protein_coding	-0.100335	3.1392	0.521096	0.470375	0.624392
ENSG00000165480.15_SKA3	ENSG00000165480	ENSG00000165480.16	SKA3	221150	protein_coding	-0.100422	5.47035	1.69285	0.193226	0.327633
ENSG00000125944.19_HNRNPR	ENSG00000125944	ENSG00000125944.21	HNRNPR	10236	protein_coding	-0.100516	8.64567	2.06549	0.150667	0.272017
ENSG00000159884.11_CCDC107	ENSG00000159884	ENSG00000159884.12	CCDC107	203260	protein_coding	-0.100555	3.81435	0.962416	0.326579	0.483732
ENSG00000105520.10_PLPPR2	ENSG00000105520	ENSG00000105520.11	PLPPR2	64748	protein_coding	-0.100616	1.34568	0.221723	0.637731	0.760473
ENSG00000169045.17_HNRNPH1	ENSG00000169045	ENSG00000169045.17	HNRNPH1	3187	protein_coding	-0.100636	9.39803	1.33573	0.247788	0.394471
ENSG00000107937.18_GTPBP4	ENSG00000107937	ENSG00000107937.19	GTPBP4	23560	protein_coding	-0.100676	7.47658	1.73424	0.187871	0.321091
ENSG00000168288.12_MMADHC	ENSG00000168288	ENSG00000168288.13	MMADHC	27249	protein_coding	-0.10069	7.05513	1.9468	0.162932	0.288952
ENSG00000240809.1_RP11-550F7.1	ENSG00000240809	ENSG00000240809.1	CAP1P1		processed_pseudogene	-0.100816	-0.160951	0.0866167	0.768523	0.855962
ENSG00000120437.8_ACAT2	ENSG00000120437	ENSG00000120437.9	ACAT2	39	protein_coding	-0.100847	6.89667	1.99374	0.15795	0.282264
ENSG00000111229.15_ARPC3	ENSG00000111229	ENSG00000111229.16	ARPC3	10094	protein_coding	-0.100848	8.23425	1.76074	0.184532	0.316987
ENSG00000279088.1_RP11-574K11.24	ENSG00000279088	ENSG00000279088.1			TEC	-0.100859	3.73187	0.881677	0.347743	0.505227
ENSG00000263528.7_IKBKE	ENSG00000263528	ENSG00000263528.8	IKBKE	9641	protein_coding	-0.100869	5.24484	1.27957	0.257979	0.406246
ENSG00000127666.9_TICAM1	ENSG00000127666	ENSG00000127666.11	TICAM1	148022	protein_coding	-0.100923	5.21374	1.58517	0.208018	0.346325
ENSG00000101199.12_ARFGAP1	ENSG00000101199	ENSG00000101199.13	ARFGAP1	55738	protein_coding	-0.101146	6.57966	2.04309	0.152899	0.275019
ENSG00000214013.9_GANC	ENSG00000214013	ENSG00000214013.10	GANC	2595	protein_coding	-0.101161	4.8127	1.36373	0.242892	0.388415
ENSG00000167615.16_LENG8	ENSG00000167615	ENSG00000167615.17	LENG8	114823	protein_coding	-0.101162	7.36281	0.323708	0.569388	0.708487
ENSG00000160209.18_PDXK	ENSG00000160209	ENSG00000160209.19	PDXK	8566	protein_coding	-0.101166	6.63038	1.92486	0.165322	0.292232
ENSG00000275183.1_LENG9	ENSG00000275183	ENSG00000275183.2	LENG9	94059	protein_coding	-0.101218	2.24283	0.392973	0.530741	0.674659
ENSG00000104825.16_NFKBIB	ENSG00000104825	ENSG00000104825.17	NFKBIB	4793	protein_coding	-0.101258	6.19147	1.75795	0.18488	0.317263
ENSG00000129932.8_DOHH	ENSG00000129932	ENSG00000129932.10	DOHH	83475	protein_coding	-0.101267	5.49995	1.14221	0.285185	0.437425
ENSG00000084731.14_KIF3C	ENSG00000084731	ENSG00000084731.15	KIF3C	3797	protein_coding	-0.101301	0.598018	0.141727	0.70657	0.812285
ENSG00000105671.11_DDX49	ENSG00000105671	ENSG00000105671.12	DDX49	54555	protein_coding	-0.101309	6.43416	1.76471	0.184038	0.31642
ENSG00000259877.2_RP11-46C24.7	ENSG00000259877	ENSG00000259877.2			lncRNA	-0.10132	0.901413	0.170072	0.680048	0.793027
ENSG00000197982.13_C1orf122	ENSG00000197982	ENSG00000197982.14	C1orf122	127687	protein_coding	-0.101407	4.74621	1.10563	0.293034	0.446157
ENSG00000214736.7_TOMM6	ENSG00000214736	ENSG00000214736.8	TOMM6	100188893	protein_coding	-0.101424	7.32821	1.64465	0.199689	0.335479
ENSG00000108064.10_TFAM	ENSG00000108064	ENSG00000108064.11	TFAM	7019	protein_coding	-0.101434	7.08394	2.08294	0.148953	0.269535
ENSG00000139651.10_ZNF740	ENSG00000139651	ENSG00000139651.11	ZNF740	283337	protein_coding	-0.101564	5.2028	1.58748	0.207686	0.345947
ENSG00000116062.14_MSH6	ENSG00000116062	ENSG00000116062.18	MSH6	2956	protein_coding	-0.101694	6.75198	1.96236	0.161261	0.286984
ENSG00000168393.12_DTYMK	ENSG00000168393	ENSG00000168393.13	DTYMK	1841	protein_coding	-0.101705	6.21221	1.73462	0.187822	0.321091
ENSG00000049860.13_HEXB	ENSG00000049860	ENSG00000049860.14	HEXB	3074	protein_coding	-0.101792	5.11364	1.42867	0.231982	0.375813
ENSG00000108819.10_PPP1R9B	ENSG00000108819	ENSG00000108819.11	PPP1R9B	84687	protein_coding	-0.101821	7.53654	2.15513	0.142095	0.260464
ENSG00000132017.10_DCAF15	ENSG00000132017	ENSG00000132017.11	DCAF15	90379	protein_coding	-0.101822	5.87085	1.87138	0.171317	0.300082
ENSG00000112658.7_SRF	ENSG00000112658	ENSG00000112658.8	SRF	6722	protein_coding	-0.10187	7.29028	2.10316	0.146995	0.266852
ENSG00000152133.14_GPATCH11	ENSG00000152133	ENSG00000152133.16	GPATCH11	253635	protein_coding	-0.101958	4.85761	0.826901	0.36317	0.521055
ENSG00000205339.9_IPO7	ENSG00000205339	ENSG00000205339.10	IPO7	10527	protein_coding	-0.10198	6.71511	1.9007	0.168	0.29565
ENSG00000160208.12_RRP1B	ENSG00000160208	ENSG00000160208.13	RRP1B	23076	protein_coding	-0.102009	6.75139	1.85907	0.172732	0.301856
ENSG00000145919.10_BOD1	ENSG00000145919	ENSG00000145919.11	BOD1	91272	protein_coding	-0.102061	4.70883	1.44226	0.229773	0.373339
ENSG00000008018.8_PSMB1	ENSG00000008018	ENSG00000008018.9	PSMB1	5689	protein_coding	-0.102087	7.84429	1.81689	0.177684	0.30828
ENSG00000180425.11_C11orf71	ENSG00000180425	ENSG00000180425.11	C11orf71	54494	protein_coding	-0.102115	3.05165	0.623173	0.429871	0.586124
ENSG00000150753.11_CCT5	ENSG00000150753	ENSG00000150753.12	CCT5	22948	protein_coding	-0.102116	9.07304	1.66352	0.197129	0.332127
ENSG00000144848.10_ATG3	ENSG00000144848	ENSG00000144848.11	ATG3	64422	protein_coding	-0.102156	6.29877	1.80214	0.179455	0.310514
ENSG00000140830.8_TXNL4B	ENSG00000140830	ENSG00000140830.9	TXNL4B	54957	protein_coding	-0.10222	4.65517	1.39244	0.237994	0.38271
ENSG00000101574.14_METTL4	ENSG00000101574	ENSG00000101574.15	METTL4	64863	protein_coding	-0.102239	3.74058	0.953842	0.328743	0.486007
ENSG00000182149.20_IST1	ENSG00000182149	ENSG00000182149.21	IST1	9798	protein_coding	-0.102348	7.01629	2.06423	0.150791	0.272022
ENSG00000168434.12_COG7	ENSG00000168434	ENSG00000168434.13	COG7	91949	protein_coding	-0.102351	4.15571	0.969906	0.324704	0.481799
ENSG00000231500.6_RPS18	ENSG00000231500	ENSG00000231500.7	RPS18	6222	protein_coding	-0.102458	11.1539	1.21405	0.270531	0.421397
ENSG00000226976.3_COX6A1P2	ENSG00000226976	ENSG00000226976.3	COX6A1P2		processed_pseudogene	-0.102499	-0.427075	0.0659609	0.797311	0.873919
ENSG00000145425.9_RPS3A	ENSG00000145425	ENSG00000145425.10	RPS3A	6189	protein_coding	-0.102523	10.6884	1.25141	0.263284	0.412725
ENSG00000169139.11_UBE2V2	ENSG00000169139	ENSG00000169139.12	UBE2V2	7336	protein_coding	-0.102566	6.20255	1.96579	0.160896	0.286447
ENSG00000139239.7_RPL14P1	ENSG00000139239	ENSG00000139239.7	RPL14P1		processed_pseudogene	-0.102572	3.46919	0.602425	0.437654	0.593624
ENSG00000100395.14_L3MBTL2	ENSG00000100395	ENSG00000100395.15	L3MBTL2	83746	protein_coding	-0.102573	6.38803	1.99136	0.158199	0.282634
ENSG00000148120.16_C9orf3	ENSG00000148120	ENSG00000148120.18	AOPEP	84909	protein_coding	-0.102649	2.53726	0.473403	0.491426	0.640636
ENSG00000119328.11_FAM206A	ENSG00000119328	ENSG00000119328.12	ABITRAM	54942	protein_coding	-0.102673	4.02397	1.09769	0.294774	0.447909
ENSG00000178028.13_DMAP1	ENSG00000178028	ENSG00000178028.14	DMAP1	55929	protein_coding	-0.10277	5.35606	1.76042	0.184572	0.317006
ENSG00000150459.12_SAP18	ENSG00000150459	ENSG00000150459.12	SAP18	10284	protein_coding	-0.102781	7.23361	1.83427	0.175624	0.30541
ENSG00000100628.11_ASB2	ENSG00000100628	ENSG00000100628.12	ASB2	51676	protein_coding	-0.102812	5.86285	2.01717	0.155528	0.278747
ENSG00000142731.10_PLK4	ENSG00000142731	ENSG00000142731.11	PLK4	10733	protein_coding	-0.102873	5.73327	1.80496	0.179114	0.310041
ENSG00000167904.14_TMEM68	ENSG00000167904	ENSG00000167904.16	TMEM68	137695	protein_coding	-0.10291	4.37331	1.27826	0.258222	0.406439
ENSG00000164615.4_CAMLG	ENSG00000164615	ENSG00000164615.6	CAMLG	819	protein_coding	-0.103174	4.67666	1.41246	0.234648	0.378992
ENSG00000051341.13_POLQ	ENSG00000051341	ENSG00000051341.15	POLQ	10721	protein_coding	-0.103327	5.41483	0.610782	0.434494	0.590938
ENSG00000185753.12_CXorf38	ENSG00000185753	ENSG00000185753.13	CXorf38	159013	protein_coding	-0.103354	5.45289	1.91191	0.166751	0.293989
ENSG00000167272.10_POP5	ENSG00000167272	ENSG00000167272.11	POP5	51367	protein_coding	-0.103541	5.17557	1.52866	0.216314	0.356417
ENSG00000174013.7_FBXO45	ENSG00000174013	ENSG00000174013.8	FBXO45	200933	protein_coding	-0.103552	5.12981	1.59721	0.206299	0.344189
ENSG00000119396.10_RAB14	ENSG00000119396	ENSG00000119396.11	RAB14	51552	protein_coding	-0.103561	6.71897	2.15562	0.142049	0.260424
ENSG00000127080.9_IPPK	ENSG00000127080	ENSG00000127080.10	IPPK	64768	protein_coding	-0.10389	4.80742	1.38756	0.238818	0.383633
ENSG00000070814.18_TCOF1	ENSG00000070814	ENSG00000070814.22	TCOF1	6949	protein_coding	-0.104017	7.44616	2.15975	0.141668	0.260007
ENSG00000104957.13_CCDC130	ENSG00000104957	ENSG00000104957.14	YJU2B	81576	protein_coding	-0.104206	4.38032	1.1651	0.28041	0.432451
ENSG00000167554.14_ZNF610	ENSG00000167554	ENSG00000167554.15	ZNF610	162963	protein_coding	-0.104209	0.466573	0.128573	0.719916	0.821312
ENSG00000148200.16_NR6A1	ENSG00000148200	ENSG00000148200.17	NR6A1	2649	protein_coding	-0.104236	3.10133	0.625384	0.429053	0.585305
ENSG00000197894.10_ADH5	ENSG00000197894	ENSG00000197894.12	ADH5	128	protein_coding	-0.104292	7.10949	1.95752	0.161779	0.28751
ENSG00000134970.13_TMED7	ENSG00000134970	ENSG00000134970.14	TMED7	51014	protein_coding	-0.104322	5.23997	1.79592	0.180207	0.311576
ENSG00000198498.9_TMA16	ENSG00000198498	ENSG00000198498.10	TMA16	55319	protein_coding	-0.104331	5.75079	1.81048	0.178451	0.309451
ENSG00000260942.1_RP11-27M15.1	ENSG00000260942	ENSG00000260942.1	CAPN10-DT		lncRNA	-0.104381	1.04348	0.175711	0.675085	0.789283
ENSG00000164638.10_SLC29A4	ENSG00000164638	ENSG00000164638.11	SLC29A4	222962	protein_coding	-0.104395	0.278953	0.123011	0.725792	0.825577
ENSG00000049249.8_TNFRSF9	ENSG00000049249	ENSG00000049249.9	TNFRSF9	3604	protein_coding	-0.104512	1.00103	0.187212	0.665247	0.782041
ENSG00000268403.2_CTD-2371O3.3	ENSG00000268403	ENSG00000268403.2		644656	lncRNA	-0.104596	1.55579	0.241137	0.623386	0.750651
ENSG00000001630.15_CYP51A1	ENSG00000001630	ENSG00000001630.18	CYP51A1	1595	protein_coding	-0.104813	6.30589	1.93121	0.164626	0.291344
ENSG00000177058.11_SLC38A9	ENSG00000177058	ENSG00000177058.12	SLC38A9	153129	protein_coding	-0.104829	3.97198	0.905882	0.341209	0.498413
ENSG00000155959.10_VBP1	ENSG00000155959	ENSG00000155959.12	VBP1	7411	protein_coding	-0.104887	6.30705	1.70748	0.191313	0.325246
ENSG00000269386.5_RP11-886P16.3	ENSG00000269386	ENSG00000269386.6	RAB11B-AS1	100507567	lncRNA	-0.104913	0.874115	0.183105	0.668718	0.78428
ENSG00000160062.14_ZBTB8A	ENSG00000160062	ENSG00000160062.15	ZBTB8A	653121	protein_coding	-0.104947	0.21346	0.119987	0.729048	0.827332
ENSG00000131469.13_RPL27	ENSG00000131469	ENSG00000131469.15	RPL27	6155	protein_coding	-0.10497	9.72136	1.42539	0.232519	0.376593
ENSG00000140511.11_HAPLN3	ENSG00000140511	ENSG00000140511.12	HAPLN3	145864	protein_coding	-0.104973	3.21616	0.718254	0.396717	0.555749
ENSG00000166200.14_COPS2	ENSG00000166200	ENSG00000166200.15	COPS2	9318	protein_coding	-0.104986	6.66199	2.20987	0.137131	0.253855
ENSG00000135974.9_C2orf49	ENSG00000135974	ENSG00000135974.10	C2orf49	79074	protein_coding	-0.104993	4.39753	1.22452	0.268475	0.418967
ENSG00000126790.11_L3HYPDH	ENSG00000126790	ENSG00000126790.12	L3HYPDH	112849	protein_coding	-0.10502	3.23664	0.792871	0.373233	0.531242
ENSG00000185238.12_PRMT3	ENSG00000185238	ENSG00000185238.13	PRMT3	10196	protein_coding	-0.105057	5.22374	1.84911	0.173887	0.303253
ENSG00000141424.12_SLC39A6	ENSG00000141424	ENSG00000141424.13	SLC39A6	25800	protein_coding	-0.105084	6.01849	1.94396	0.163239	0.289382
ENSG00000165283.15_STOML2	ENSG00000165283	ENSG00000165283.16	STOML2	30968	protein_coding	-0.105094	7.24068	1.68197	0.194663	0.329286
ENSG00000104219.12_ZDHHC2	ENSG00000104219	ENSG00000104219.13	ZDHHC2	51201	protein_coding	-0.1051	4.11086	1.16227	0.280995	0.43281
ENSG00000166012.16_TAF1D	ENSG00000166012	ENSG00000166012.17	TAF1D	79101	protein_coding	-0.105103	7.09261	1.93418	0.164302	0.290923
ENSG00000257511.1_RP11-278C7.1	ENSG00000257511	ENSG00000257511.1			processed_pseudogene	-0.105132	-0.219838	0.0959202	0.756782	0.847072
ENSG00000141959.16_PFKL	ENSG00000141959	ENSG00000141959.17	PFKL	5211	protein_coding	-0.105162	8.28305	2.25974	0.132777	0.247689
ENSG00000100906.10_NFKBIA	ENSG00000100906	ENSG00000100906.11	NFKBIA	4792	protein_coding	-0.105183	8.16041	2.10812	0.14652	0.266344
ENSG00000180747.15_CTD-2547E10.2	ENSG00000180747	ENSG00000180747.15	SMG1P3		transcribed_unprocessed_pseudogene	-0.105207	4.35745	0.144917	0.703441	0.809967
ENSG00000215424.9_MCM3APAS	ENSG00000215424	ENSG00000215424.10	MCM3AP-AS1	114044	lncRNA	-0.105317	1.09319	0.215189	0.64273	0.764412
ENSG00000249353.2_RP11-65F13.1	ENSG00000249353	ENSG00000249353.2	NPM1P27		processed_pseudogene	-0.105336	4.55261	1.07758	0.299239	0.453522
ENSG00000271533.1_RP3-368A4.6	ENSG00000271533	ENSG00000271533.1			lncRNA	-0.10535	1.91459	0.263401	0.607793	0.73905
ENSG00000129646.14_QRICH2	ENSG00000129646	ENSG00000129646.16	QRICH2	84074	protein_coding	-0.105501	0.409078	0.1417	0.706596	0.812285
ENSG00000108771.12_DHX58	ENSG00000108771	ENSG00000108771.13	DHX58	79132	protein_coding	-0.105558	4.1562	0.928756	0.335186	0.492435
ENSG00000065485.19_PDIA5	ENSG00000065485	ENSG00000065485.20	PDIA5	10954	protein_coding	-0.105561	4.46293	1.31991	0.250608	0.397468
ENSG00000105176.17_URI1	ENSG00000105176	ENSG00000105176.18	URI1	8725	protein_coding	-0.105573	6.3632	2.01889	0.155352	0.278505
ENSG00000135473.14_PAN2	ENSG00000135473	ENSG00000135473.16	PAN2	9924	protein_coding	-0.105635	5.51061	1.30954	0.252478	0.399491
ENSG00000173276.13_ZBTB21	ENSG00000173276	ENSG00000173276.14	ZBTB21	49854	protein_coding	-0.105778	4.54447	1.20857	0.271616	0.422649
ENSG00000113532.12_ST8SIA4	ENSG00000113532	ENSG00000113532.13	ST8SIA4	7903	protein_coding	-0.105893	5.0385	1.49934	0.220773	0.362125
ENSG00000225648.5_SBDSP	ENSG00000225648	ENSG00000225648.6	SBDSP1	155370	transcribed_unprocessed_pseudogene	-0.105905	3.52434	0.871012	0.350675	0.508161
ENSG00000086015.20_MAST2	ENSG00000086015	ENSG00000086015.23	MAST2	23139	protein_coding	-0.10597	5.66021	1.92184	0.165653	0.292665
ENSG00000117758.13_STX12	ENSG00000117758	ENSG00000117758.14	STX12	23673	protein_coding	-0.106133	4.95784	1.70702	0.191373	0.325308
ENSG00000162227.7_TAF6L	ENSG00000162227	ENSG00000162227.8	TAF6L	10629	protein_coding	-0.106152	5.10882	1.6677	0.196566	0.33151
ENSG00000125482.12_TTF1	ENSG00000125482	ENSG00000125482.13	TTF1	7270	protein_coding	-0.106157	5.03798	1.68214	0.194641	0.329286
ENSG00000139641.12_ESYT1	ENSG00000139641	ENSG00000139641.13	ESYT1	23344	protein_coding	-0.106209	7.62112	2.25204	0.133438	0.248684
ENSG00000179218.13_CALR	ENSG00000179218	ENSG00000179218.15	CALR	811	protein_coding	-0.106217	10.295	1.85614	0.173071	0.302215
ENSG00000071967.11_CYBRD1	ENSG00000071967	ENSG00000071967.12	CYBRD1	79901	protein_coding	-0.106319	4.09667	1.04967	0.305582	0.460656
ENSG00000103145.10_HCFC1R1	ENSG00000103145	ENSG00000103145.11	HCFC1R1	54985	protein_coding	-0.106377	3.83682	0.993542	0.318878	0.475294
ENSG00000243449.6_C4orf48	ENSG00000243449	ENSG00000243449.8	C4orf48	401115	protein_coding	-0.1064	1.80641	0.241593	0.623058	0.750523
ENSG00000100883.11_SRP54	ENSG00000100883	ENSG00000100883.13	SRP54	6729	protein_coding	-0.106515	7.02917	2.18839	0.139054	0.256279
ENSG00000105808.17_RASA4	ENSG00000105808	ENSG00000105808.19	RASA4	10156	protein_coding	-0.106529	5.19524	1.88059	0.170267	0.298591
ENSG00000179119.14_SPTY2D1	ENSG00000179119	ENSG00000179119.15	SPTY2D1	144108	protein_coding	-0.106547	5.60869	2.02687	0.154539	0.277225
ENSG00000151923.17_TIAL1	ENSG00000151923	ENSG00000151923.18	TIAL1	7073	protein_coding	-0.106549	6.82601	2.13088	0.144357	0.263507
ENSG00000170469.10_SPATA24	ENSG00000170469	ENSG00000170469.11	SPATA24	202051	protein_coding	-0.106696	1.54362	0.209683	0.647016	0.767349
ENSG00000117751.17_PPP1R8	ENSG00000117751	ENSG00000117751.18	PPP1R8	5511	protein_coding	-0.106699	6.5751	2.28283	0.130813	0.244939
ENSG00000175213.2_ZNF408	ENSG00000175213	ENSG00000175213.3	ZNF408	79797	protein_coding	-0.106722	3.95494	1.14658	0.284266	0.436383
ENSG00000112651.11_MRPL2	ENSG00000112651	ENSG00000112651.12	MRPL2	51069	protein_coding	-0.106731	5.48945	1.70401	0.191764	0.32589
ENSG00000227540.1_RP11-152N13.5	ENSG00000227540	ENSG00000227540.1		414245	lncRNA	-0.106735	1.09298	0.181491	0.670095	0.78508
ENSG00000271092.5_TMEM56-RWDD3	ENSG00000271092	ENSG00000271092.5	TLCD4-RWDD3	100527978	protein_coding	-0.10674	-0.4975	0.0795421	0.777919	0.861991
ENSG00000136932.13_TRMO	ENSG00000136932	ENSG00000136932.15	TRMO	51531	protein_coding	-0.1068	3.63648	0.85974	0.353811	0.511515
ENSG00000122705.16_CLTA	ENSG00000122705	ENSG00000122705.17	CLTA	1211	protein_coding	-0.10681	7.51763	1.90951	0.167017	0.294311
ENSG00000010256.10_UQCRC1	ENSG00000010256	ENSG00000010256.11	UQCRC1	7384	protein_coding	-0.106834	7.5445	1.9331	0.164419	0.291093
ENSG00000079435.9_LIPE	ENSG00000079435	ENSG00000079435.10	LIPE	3991	protein_coding	-0.107066	3.8537	1.10791	0.292537	0.445713
ENSG00000240204.2_SMKR1	ENSG00000240204	ENSG00000240204.3	SMKR1	100287482	protein_coding	-0.107127	-0.497336	0.0812441	0.775618	0.860501
ENSG00000257591.5_ZNF625	ENSG00000257591	ENSG00000257591.6	ZNF625	90589	protein_coding	-0.107224	-0.0121668	0.0943232	0.758751	0.848433
ENSG00000120333.4_MRPS14	ENSG00000120333	ENSG00000120333.4	MRPS14	63931	protein_coding	-0.107327	5.14902	1.8282	0.17634	0.30638
ENSG00000155561.14_NUP205	ENSG00000155561	ENSG00000155561.15	NUP205	23165	protein_coding	-0.107428	7.37908	1.94908	0.162686	0.288554
ENSG00000006015.17_C19orf60	ENSG00000006015	ENSG00000006015.18	REX1BD	55049	protein_coding	-0.107482	5.34297	1.49853	0.220898	0.362241
ENSG00000174514.12_MFSD4A	ENSG00000174514	ENSG00000174514.13	MFSD4A	148808	protein_coding	-0.107497	0.409394	0.147493	0.700943	0.807774
ENSG00000070610.14_GBA2	ENSG00000070610	ENSG00000070610.14	GBA2	57704	protein_coding	-0.107519	6.00904	1.44673	0.229053	0.372453
ENSG00000068137.14_PLEKHH3	ENSG00000068137	ENSG00000068137.15	PLEKHH3	79990	protein_coding	-0.107541	5.85957	2.16778	0.140929	0.258827
ENSG00000184489.11_PTP4A3	ENSG00000184489	ENSG00000184489.13	PTP4A3	11156	protein_coding	-0.107553	5.893	1.9168	0.166209	0.293302
ENSG00000213221.4_DNLZ	ENSG00000213221	ENSG00000213221.5	DNLZ	728489	protein_coding	-0.107593	3.51812	0.835752	0.360615	0.518357
ENSG00000165898.13_ISCA2	ENSG00000165898	ENSG00000165898.14	ISCA2	122961	protein_coding	-0.107645	4.95505	1.40071	0.236604	0.381337
ENSG00000244462.7_RBM12	ENSG00000244462	ENSG00000244462.8	RBM12	10137	protein_coding	-0.107686	7.5793	2.38047	0.122861	0.233806
ENSG00000279809.1_AC005538.3	ENSG00000279809	ENSG00000279809.1			TEC	-0.107753	1.4392	0.050053	0.822971	0.891415
ENSG00000033170.16_FUT8	ENSG00000033170	ENSG00000033170.17	FUT8	2530	protein_coding	-0.107877	5.36585	2.01379	0.155876	0.279259
ENSG00000181991.15_MRPS11	ENSG00000181991	ENSG00000181991.16	MRPS11	64963	protein_coding	-0.10788	5.81587	1.83906	0.175061	0.304705
ENSG00000142657.20_PGD	ENSG00000142657	ENSG00000142657.21	PGD	5226	protein_coding	-0.10791	7.5857	2.27383	0.131574	0.245846
ENSG00000163923.9_RPL39L	ENSG00000163923	ENSG00000163923.10	RPL39L	116832	protein_coding	-0.107917	3.84243	1.01	0.314903	0.470718
ENSG00000182899.15_RPL35A	ENSG00000182899	ENSG00000182899.17	RPL35A	6165	protein_coding	-0.107931	9.25497	1.4662	0.225946	0.368287
ENSG00000169727.12_GPS1	ENSG00000169727	ENSG00000169727.13	GPS1	2873	protein_coding	-0.107951	6.57715	2.28443	0.130679	0.244823
ENSG00000184897.5_H1FX	ENSG00000184897	ENSG00000184897.6	H1-10	8971	protein_coding	-0.107979	4.93925	1.61199	0.204212	0.341457
ENSG00000170264.12_FAM161A	ENSG00000170264	ENSG00000170264.13	FAM161A	84140	protein_coding	-0.107984	2.63888	0.56105	0.453838	0.608312
ENSG00000174177.12_CTU2	ENSG00000174177	ENSG00000174177.13	CTU2	348180	protein_coding	-0.107999	5.15175	1.77428	0.182853	0.315064
ENSG00000100813.14_ACIN1	ENSG00000100813	ENSG00000100813.15	ACIN1	22985	protein_coding	-0.108026	8.00352	2.39655	0.121603	0.232032
ENSG00000122482.20_ZNF644	ENSG00000122482	ENSG00000122482.22	ZNF644	84146	protein_coding	-0.108127	4.90157	1.55657	0.212169	0.35163
ENSG00000240857.1_RDH14	ENSG00000240857	ENSG00000240857.2	RDH14	57665	protein_coding	-0.108196	4.60392	1.53855	0.214833	0.354749
ENSG00000178104.19_PDE4DIP	ENSG00000178104	ENSG00000178104.19	PDE4DIP	9659	protein_coding	-0.108222	4.65512	1.59244	0.206978	0.34498
ENSG00000237094.12_RP4-669L17.4	ENSG00000237094	ENSG00000237094.12			transcribed_unprocessed_pseudogene	-0.108241	1.22937	0.225722	0.634714	0.758039
ENSG00000151694.12_ADAM17	ENSG00000151694	ENSG00000151694.14	ADAM17	6868	protein_coding	-0.108251	4.50133	1.3951	0.237546	0.382217
ENSG00000198604.10_BAZ1A	ENSG00000198604	ENSG00000198604.11	BAZ1A	11177	protein_coding	-0.108275	7.08619	1.78258	0.181833	0.313706
ENSG00000104312.7_RIPK2	ENSG00000104312	ENSG00000104312.8	RIPK2	8767	protein_coding	-0.108277	4.81687	1.40663	0.235617	0.380018
ENSG00000141337.12_ARSG	ENSG00000141337	ENSG00000141337.13	ARSG	22901	protein_coding	-0.108342	1.85364	0.30017	0.583776	0.720407
ENSG00000143127.12_ITGA10	ENSG00000143127	ENSG00000143127.13	ITGA10	8515	protein_coding	-0.108465	1.03159	0.198122	0.656241	0.775162
ENSG00000099817.11_POLR2E	ENSG00000099817	ENSG00000099817.12	POLR2E	5434	protein_coding	-0.108575	7.68373	1.97871	0.159527	0.28448
ENSG00000101544.8_ADNP2	ENSG00000101544	ENSG00000101544.9	ADNP2	22850	protein_coding	-0.108577	4.746	1.52983	0.216138	0.356251
ENSG00000156873.15_PHKG2	ENSG00000156873	ENSG00000156873.16	PHKG2	5261	protein_coding	-0.108614	5.11236	1.67366	0.195769	0.330537
ENSG00000161671.16_EMC10	ENSG00000161671	ENSG00000161671.17	EMC10	284361	protein_coding	-0.108768	6.86464	2.02692	0.154534	0.277225
ENSG00000011304.19_PTBP1	ENSG00000011304	ENSG00000011304.22	PTBP1	5725	protein_coding	-0.108834	9.15112	2.24577	0.13398	0.249452
ENSG00000137100.15_DCTN3	ENSG00000137100	ENSG00000137100.16	DCTN3	11258	protein_coding	-0.108853	5.58305	2.06513	0.150702	0.272018
ENSG00000229117.8_RPL41	ENSG00000229117	ENSG00000229117.9	RPL41	6171	protein_coding	-0.108911	10.9496	1.33277	0.248313	0.39514
ENSG00000173621.8_LRFN4	ENSG00000173621	ENSG00000173621.9	LRFN4	78999	protein_coding	-0.108912	4.7451	1.57164	0.209969	0.349019
ENSG00000141458.12_NPC1	ENSG00000141458	ENSG00000141458.13	NPC1	4864	protein_coding	-0.108913	5.07897	1.72931	0.188499	0.321717
ENSG00000151131.10_C12orf45	ENSG00000151131	ENSG00000151131.11	NOPCHAP1	121053	protein_coding	-0.108916	4.71838	1.62085	0.202973	0.339772
ENSG00000148835.10_TAF5	ENSG00000148835	ENSG00000148835.12	TAF5	6877	protein_coding	-0.109002	4.21013	1.15992	0.281481	0.433411
ENSG00000063241.7_ISOC2	ENSG00000063241	ENSG00000063241.8	ISOC2	79763	protein_coding	-0.109039	5.93001	1.68869	0.193774	0.328151
ENSG00000116521.10_SCAMP3	ENSG00000116521	ENSG00000116521.11	SCAMP3	10067	protein_coding	-0.109117	6.49422	1.90337	0.167702	0.295165
ENSG00000131100.12_ATP6V1E1	ENSG00000131100	ENSG00000131100.13	ATP6V1E1	529	protein_coding	-0.109118	6.80581	1.86294	0.172286	0.301271
ENSG00000130382.8_MLLT1	ENSG00000130382	ENSG00000130382.9	MLLT1	4298	protein_coding	-0.109173	6.49501	2.28445	0.130677	0.244823
ENSG00000141552.17_ANAPC11	ENSG00000141552	ENSG00000141552.18	ANAPC11	51529	protein_coding	-0.109183	6.26658	1.18433	0.276475	0.427798
ENSG00000283930.1_RP11-508N22.2	ENSG00000283930	ENSG00000283930.1	PLD5P1		protein_coding	-0.109187	0.492238	0.139637	0.708642	0.813333
ENSG00000136450.12_SRSF1	ENSG00000136450	ENSG00000136450.13	SRSF1	6426	protein_coding	-0.109209	9.12138	2.40054	0.121294	0.231573
ENSG00000153574.8_RPIA	ENSG00000153574	ENSG00000153574.9	RPIA	22934	protein_coding	-0.109323	6.30664	2.23057	0.135304	0.251261
ENSG00000134815.18_DHX34	ENSG00000134815	ENSG00000134815.19	DHX34	9704	protein_coding	-0.109363	5.45827	1.90008	0.168069	0.295734
ENSG00000178966.16_RMI1	ENSG00000178966	ENSG00000178966.17	RMI1	80010	protein_coding	-0.109515	4.46707	1.37628	0.240735	0.385879
ENSG00000101901.11_ALG13	ENSG00000101901	ENSG00000101901.12	ALG13	79868	protein_coding	-0.10953	4.86415	1.57902	0.208902	0.347545
ENSG00000139597.17_N4BP2L1	ENSG00000139597	ENSG00000139597.18	N4BP2L1	90634	protein_coding	-0.109552	3.99368	1.16912	0.279581	0.431534
ENSG00000138182.14_KIF20B	ENSG00000138182	ENSG00000138182.15	KIF20B	9585	protein_coding	-0.109606	5.80346	1.15172	0.28319	0.435297
ENSG00000163541.11_SUCLG1	ENSG00000163541	ENSG00000163541.12	SUCLG1	8802	protein_coding	-0.109731	6.69117	1.74231	0.186846	0.319865
ENSG00000231887.7_PRH1	ENSG00000231887	ENSG00000231887.8	PRH1	5554	protein_coding	-0.109736	-0.497099	0.0821343	0.774426	0.859703
ENSG00000232442.1_CTD-3184A7.4	ENSG00000232442	ENSG00000232442.2	MHENCR	100505771	lncRNA	-0.109776	1.14609	0.226429	0.634185	0.757916
ENSG00000100417.11_PMM1	ENSG00000100417	ENSG00000100417.12	PMM1	5372	protein_coding	-0.109827	4.33396	1.17362	0.278658	0.430239
ENSG00000130726.11_TRIM28	ENSG00000130726	ENSG00000130726.12	TRIM28	10155	protein_coding	-0.109836	8.77272	2.19725	0.138257	0.255097
ENSG00000174996.11_KLC2	ENSG00000174996	ENSG00000174996.12	KLC2	64837	protein_coding	-0.10984	5.80338	2.22359	0.135917	0.252052
ENSG00000211584.13_SLC48A1	ENSG00000211584	ENSG00000211584.14	SLC48A1	55652	protein_coding	-0.109871	1.65573	0.318698	0.572391	0.711293
ENSG00000148450.12_MSRB2	ENSG00000148450	ENSG00000148450.13	MSRB2	22921	protein_coding	-0.109882	3.16481	0.757888	0.38399	0.542215
ENSG00000105676.13_ARMC6	ENSG00000105676	ENSG00000105676.14	ARMC6	93436	protein_coding	-0.110095	6.23261	1.59343	0.206837	0.344915
ENSG00000114686.8_MRPL3	ENSG00000114686	ENSG00000114686.9	MRPL3	11222	protein_coding	-0.110175	7.6405	2.4437	0.117997	0.226496
ENSG00000086065.13_CHMP5	ENSG00000086065	ENSG00000086065.14	CHMP5	51510	protein_coding	-0.110237	6.0494	2.09973	0.147326	0.26727
ENSG00000111605.16_CPSF6	ENSG00000111605	ENSG00000111605.18	CPSF6	11052	protein_coding	-0.110245	7.29553	2.50045	0.113814	0.220216
ENSG00000184281.14_TSSC4	ENSG00000184281	ENSG00000184281.15	TSSC4	10078	protein_coding	-0.11029	5.4715	1.96142	0.161361	0.287066
ENSG00000068079.7_IFI35	ENSG00000068079	ENSG00000068079.8	IFI35	3430	protein_coding	-0.110294	5.99644	2.16213	0.141449	0.25971
ENSG00000166851.14_PLK1	ENSG00000166851	ENSG00000166851.15	PLK1	5347	protein_coding	-0.11043	7.2423	2.50359	0.113587	0.219934
ENSG00000236104.2_ZBTB22	ENSG00000236104	ENSG00000236104.3	ZBTB22	9278	protein_coding	-0.110474	3.90304	1.16373	0.280693	0.43264
ENSG00000137656.11_BUD13	ENSG00000137656	ENSG00000137656.12	BUD13	84811	protein_coding	-0.110508	5.0607	1.84371	0.174517	0.304112
ENSG00000070882.12_OSBPL3	ENSG00000070882	ENSG00000070882.13	OSBPL3	26031	protein_coding	-0.110587	6.15008	1.74916	0.185982	0.318789
ENSG00000109920.12_FNBP4	ENSG00000109920	ENSG00000109920.13	FNBP4	23360	protein_coding	-0.110592	6.51849	1.44259	0.229721	0.373314
ENSG00000232995.7_RP11-267N12.3	ENSG00000232995	ENSG00000232995.7		8490	lncRNA	-0.1106	1.04455	0.22811	0.632929	0.757218
ENSG00000177595.17_PIDD1	ENSG00000177595	ENSG00000177595.19	PIDD1	55367	protein_coding	-0.110624	5.36699	1.86305	0.172273	0.301271
ENSG00000182858.13_ALG12	ENSG00000182858	ENSG00000182858.14	ALG12	79087	protein_coding	-0.110652	4.69788	1.67787	0.195207	0.329959
ENSG00000171453.18_POLR1C	ENSG00000171453	ENSG00000171453.20	POLR1C	9533	protein_coding	-0.110675	5.96118	1.87233	0.171209	0.29997
ENSG00000173171.14_MTX1	ENSG00000173171	ENSG00000173171.15	MTX1	4580	protein_coding	-0.11068	5.49665	2.00487	0.156795	0.280645
ENSG00000204152.10_TIMM23B	ENSG00000204152	ENSG00000204152.14	TIMM23B	100652748	protein_coding	-0.110837	3.84645	1.09932	0.294416	0.447608
ENSG00000213741.10_RPS29	ENSG00000213741	ENSG00000213741.11	RPS29	6235	protein_coding	-0.110867	8.86708	1.33759	0.24746	0.394134
ENSG00000114026.21_OGG1	ENSG00000114026	ENSG00000114026.22	OGG1	4968	protein_coding	-0.110903	4.4228	1.51868	0.21782	0.358368
ENSG00000152359.14_POC5	ENSG00000152359	ENSG00000152359.15	POC5	134359	protein_coding	-0.110947	4.14037	1.31032	0.252336	0.399373
ENSG00000147669.10_POLR2K	ENSG00000147669	ENSG00000147669.11	POLR2K	5440	protein_coding	-0.110961	6.26216	2.3735	0.12341	0.234553
ENSG00000162882.14_HAAO	ENSG00000162882	ENSG00000162882.15	HAAO	23498	protein_coding	-0.111121	3.51706	0.826494	0.363288	0.521055
ENSG00000006837.11_CDKL3	ENSG00000006837	ENSG00000006837.12	CDKL3	51265	protein_coding	-0.111125	-0.571846	0.0840453	0.771888	0.858018
ENSG00000104976.11_SNAPC2	ENSG00000104976	ENSG00000104976.12	SNAPC2	6618	protein_coding	-0.111165	4.08695	1.04525	0.306602	0.461593
ENSG00000029364.11_SLC39A9	ENSG00000029364	ENSG00000029364.12	SLC39A9	55334	protein_coding	-0.111424	6.25895	2.3335	0.126617	0.239169
ENSG00000073111.13_MCM2	ENSG00000073111	ENSG00000073111.14	MCM2	4171	protein_coding	-0.111486	8.46891	2.37442	0.123338	0.234482
ENSG00000138231.12_DBR1	ENSG00000138231	ENSG00000138231.13	DBR1	51163	protein_coding	-0.111493	4.69217	1.65355	0.198477	0.333857
ENSG00000100324.13_TAB1	ENSG00000100324	ENSG00000100324.14	TAB1	10454	protein_coding	-0.111506	5.12057	1.7314	0.188232	0.321464
ENSG00000136541.14_ERMN	ENSG00000136541	ENSG00000136541.15	ERMN	57471	protein_coding	-0.111533	1.78035	0.356263	0.550589	0.69209
ENSG00000213619.9_NDUFS3	ENSG00000213619	ENSG00000213619.11	NDUFS3	4722	protein_coding	-0.11156	6.39921	1.60785	0.204795	0.34227
ENSG00000241837.6_ATP5O	ENSG00000241837	ENSG00000241837.7	ATP5PO	539	protein_coding	-0.11162	7.64792	2.28878	0.130312	0.244373
ENSG00000139131.12_YARS2	ENSG00000139131	ENSG00000139131.13	YARS2	51067	protein_coding	-0.111677	5.14649	1.52243	0.217253	0.357608
ENSG00000112335.14_SNX3	ENSG00000112335	ENSG00000112335.15	SNX3	8724	protein_coding	-0.111731	6.94793	2.25809	0.132918	0.247885
ENSG00000114383.9_TUSC2	ENSG00000114383	ENSG00000114383.10	TUSC2	11334	protein_coding	-0.111836	5.60617	1.60264	0.20553	0.343201
ENSG00000058799.14_YIPF1	ENSG00000058799	ENSG00000058799.15	YIPF1	54432	protein_coding	-0.111874	4.4802	1.18193	0.276964	0.428211
ENSG00000169814.13_BTD	ENSG00000169814	ENSG00000169814.16	BTD	686	protein_coding	-0.111919	1.95852	0.407253	0.523367	0.668499
ENSG00000174851.15_YIF1A	ENSG00000174851	ENSG00000174851.16	YIF1A	10897	protein_coding	-0.112113	5.60403	1.92614	0.165182	0.292098
ENSG00000120158.11_RCL1	ENSG00000120158	ENSG00000120158.12	RCL1	10171	protein_coding	-0.112155	5.40042	2.21026	0.137096	0.253855
ENSG00000181274.6_FRAT2	ENSG00000181274	ENSG00000181274.7	FRAT2	23401	protein_coding	-0.112168	3.66684	0.912074	0.339565	0.496816
ENSG00000101444.12_AHCY	ENSG00000101444	ENSG00000101444.13	AHCY	191	protein_coding	-0.112251	7.71989	2.30754	0.128747	0.242043
ENSG00000147166.10_ITGB1BP2	ENSG00000147166	ENSG00000147166.11	ITGB1BP2	26548	protein_coding	-0.112283	0.145942	0.121885	0.726999	0.82652
ENSG00000230002.3_AC074008.4	ENSG00000230002	ENSG00000230002.3	ALMS1-IT1		lncRNA	-0.112378	-0.312303	0.0973005	0.755094	0.846233
ENSG00000181045.14_SLC26A11	ENSG00000181045	ENSG00000181045.15	SLC26A11	284129	protein_coding	-0.112409	0.756926	0.180162	0.671234	0.785936
ENSG00000260404.3_RP11-384K6.6	ENSG00000260404	ENSG00000260404.4			transcribed_unprocessed_pseudogene	-0.11251	3.18543	0.75769	0.384053	0.542225
ENSG00000152240.12_HAUS1	ENSG00000152240	ENSG00000152240.13	HAUS1	115106	protein_coding	-0.112513	5.65765	1.55829	0.211916	0.351348
ENSG00000090971.4_NAT14	ENSG00000090971	ENSG00000090971.5	NAT14	57106	protein_coding	-0.112561	3.56958	1.04607	0.306413	0.461483
ENSG00000184900.15_SUMO3	ENSG00000184900	ENSG00000184900.16	SUMO3	6612	protein_coding	-0.112572	7.08731	2.36513	0.124073	0.235436
ENSG00000140876.11_NUDT7	ENSG00000140876	ENSG00000140876.11	NUDT7	283927	protein_coding	-0.112588	0.688688	0.183748	0.668172	0.783974
ENSG00000128923.10_FAM63B	ENSG00000128923	ENSG00000128923.11	MINDY2	54629	protein_coding	-0.112668	3.10799	0.721343	0.395704	0.554929
ENSG00000188542.9_DUSP28	ENSG00000188542	ENSG00000188542.10	DUSP28	285193	protein_coding	-0.11268	2.44027	0.556428	0.455703	0.610268
ENSG00000173153.13_ESRRA	ENSG00000173153	ENSG00000173153.17	ESRRA	2101	protein_coding	-0.112713	6.2856	2.08749	0.14851	0.268973
ENSG00000279673.1_RP11-185E8.2	ENSG00000279673	ENSG00000279673.1			TEC	-0.112757	2.30379	0.431174	0.511413	0.659084
ENSG00000168566.12_SNRNP48	ENSG00000168566	ENSG00000168566.13	SNRNP48	154007	protein_coding	-0.112809	4.29316	1.35704	0.244051	0.389887
ENSG00000166925.8_TSC22D4	ENSG00000166925	ENSG00000166925.9	TSC22D4	81628	protein_coding	-0.112853	6.39145	2.50971	0.113147	0.219331
ENSG00000242485.5_MRPL20	ENSG00000242485	ENSG00000242485.6	MRPL20	55052	protein_coding	-0.11306	6.90272	1.91442	0.166473	0.293641
ENSG00000157020.17_SEC13	ENSG00000157020	ENSG00000157020.18	SEC13	6396	protein_coding	-0.113071	6.72905	2.35004	0.12528	0.237077
ENSG00000163956.10_LRPAP1	ENSG00000163956	ENSG00000163956.13	LRPAP1	4043	protein_coding	-0.113109	6.15018	2.3145	0.128172	0.241104
ENSG00000166847.9_DCTN5	ENSG00000166847	ENSG00000166847.10	DCTN5	84516	protein_coding	-0.113117	6.96302	2.56694	0.109119	0.213361
ENSG00000163002.12_NUP35	ENSG00000163002	ENSG00000163002.13	NUP35	129401	protein_coding	-0.113124	4.71689	1.4483	0.228802	0.372088
ENSG00000156876.9_SASS6	ENSG00000156876	ENSG00000156876.10	SASS6	163786	protein_coding	-0.113148	4.68069	1.53613	0.215195	0.355173
ENSG00000087502.17_ERGIC2	ENSG00000087502	ENSG00000087502.19	ERGIC2	51290	protein_coding	-0.113233	5.51496	2.05187	0.152019	0.273714
ENSG00000046651.14_OFD1	ENSG00000046651	ENSG00000046651.16	OFD1	8481	protein_coding	-0.113295	5.65143	1.9592	0.161599	0.287341
ENSG00000169217.8_CD2BP2	ENSG00000169217	ENSG00000169217.9	CD2BP2	10421	protein_coding	-0.113341	6.81727	2.14436	0.143095	0.261878
ENSG00000101216.10_GMEB2	ENSG00000101216	ENSG00000101216.11	GMEB2	26205	protein_coding	-0.113377	4.99304	1.86466	0.172088	0.301042
ENSG00000244398.1_RP11-466H18.1	ENSG00000244398	ENSG00000244398.1			processed_pseudogene	-0.113399	3.97621	0.885005	0.346834	0.504286
ENSG00000117010.15_ZNF684	ENSG00000117010	ENSG00000117010.17	ZNF684	127396	protein_coding	-0.11351	2.30438	0.499567	0.47969	0.631506
ENSG00000181090.20_EHMT1	ENSG00000181090	ENSG00000181090.21	EHMT1	79813	protein_coding	-0.113583	7.35316	2.58256	0.108047	0.212123
ENSG00000103995.13_CEP152	ENSG00000103995	ENSG00000103995.14	CEP152	22995	protein_coding	-0.113682	4.86039	0.718059	0.396781	0.555749
ENSG00000229043.2_AC091729.9	ENSG00000229043	ENSG00000229043.3	ZFAND2A-DT		lncRNA	-0.113687	2.57365	0.544067	0.460752	0.615383
ENSG00000132963.7_POMP	ENSG00000132963	ENSG00000132963.8	POMP	51371	protein_coding	-0.113792	7.31838	2.44114	0.118191	0.226834
ENSG00000125846.15_ZNF133	ENSG00000125846	ENSG00000125846.16	ZNF133	7692	protein_coding	-0.113824	3.55231	0.982127	0.321674	0.478617
ENSG00000115271.10_GCA	ENSG00000115271	ENSG00000115271.11	GCA	25801	protein_coding	-0.113849	5.10269	1.97385	0.16004	0.28517
ENSG00000165915.13_SLC39A13	ENSG00000165915	ENSG00000165915.14	SLC39A13	91252	protein_coding	-0.113947	3.96033	1.29656	0.254842	0.402431
ENSG00000128159.11_TUBGCP6	ENSG00000128159	ENSG00000128159.12	TUBGCP6	85378	protein_coding	-0.114006	6.17778	1.75982	0.184647	0.317016
ENSG00000173726.10_TOMM20	ENSG00000173726	ENSG00000173726.11	TOMM20	9804	protein_coding	-0.114006	7.22685	2.61713	0.105716	0.208395
ENSG00000279342.2_RP11-677M14.8	ENSG00000279342	ENSG00000279342.2			lncRNA	-0.114031	-0.0648264	0.114833	0.734708	0.831438
ENSG00000115282.19_TTC31	ENSG00000115282	ENSG00000115282.21	TTC31	64427	protein_coding	-0.114051	5.28589	1.94193	0.163459	0.289658
ENSG00000108423.14_TUBD1	ENSG00000108423	ENSG00000108423.15	TUBD1	51174	protein_coding	-0.114083	2.53823	0.581641	0.44567	0.601545
ENSG00000109805.9_NCAPG	ENSG00000109805	ENSG00000109805.10	NCAPG	64151	protein_coding	-0.114143	6.77468	2.08814	0.148447	0.268908
ENSG00000124160.11_NCOA5	ENSG00000124160	ENSG00000124160.12	NCOA5	57727	protein_coding	-0.114204	6.16013	2.48949	0.114609	0.221294
ENSG00000134086.7_VHL	ENSG00000134086	ENSG00000134086.8	VHL	7428	protein_coding	-0.114225	5.46293	2.03257	0.15396	0.276523
ENSG00000137207.11_YIPF3	ENSG00000137207	ENSG00000137207.12	YIPF3	25844	protein_coding	-0.114237	5.91143	2.36772	0.123868	0.23516
ENSG00000182774.11_RPS17	ENSG00000182774	ENSG00000182774.13	RPS17	6218	protein_coding	-0.114278	10.1914	1.86168	0.172431	0.301409
ENSG00000117118.9_SDHB	ENSG00000117118	ENSG00000117118.10	SDHB	6390	protein_coding	-0.114283	6.48541	2.12912	0.144523	0.263672
ENSG00000011426.10_ANLN	ENSG00000011426	ENSG00000011426.11	ANLN	54443	protein_coding	-0.114289	5.33786	2.25075	0.13355	0.248755
ENSG00000143742.12_SRP9	ENSG00000143742	ENSG00000143742.14	SRP9	6726	protein_coding	-0.11437	8.21674	2.2875	0.13042	0.244508
ENSG00000120686.11_UFM1	ENSG00000120686	ENSG00000120686.12	UFM1	51569	protein_coding	-0.114435	5.9782	2.4602	0.116764	0.224669
ENSG00000147274.14_RBMX	ENSG00000147274	ENSG00000147274.14	RBMX	27316	protein_coding	-0.114487	8.61281	2.59185	0.107415	0.211251
ENSG00000128422.15_KRT17	ENSG00000128422	ENSG00000128422.18	KRT17	3872	protein_coding	-0.114507	-0.312276	0.104342	0.74668	0.839937
ENSG00000102030.15_NAA10	ENSG00000102030	ENSG00000102030.16	NAA10	8260	protein_coding	-0.114639	6.32244	2.24447	0.134093	0.249594
ENSG00000228109.1_AC068302.3	ENSG00000228109	ENSG00000228109.2	MELTF-AS1	100507057	lncRNA	-0.114665	-0.0380669	0.127703	0.720825	0.821801
ENSG00000174371.16_EXO1	ENSG00000174371	ENSG00000174371.17	EXO1	9156	protein_coding	-0.114822	5.22111	2.10402	0.146913	0.266807
ENSG00000272645.3_RP11-504P24.2	ENSG00000272645	ENSG00000272645.4	GTF2IP20		transcribed_unprocessed_pseudogene	-0.114825	2.63968	0.485008	0.486163	0.636493
ENSG00000125656.9_CLPP	ENSG00000125656	ENSG00000125656.11	CLPP	8192	protein_coding	-0.115115	6.41842	2.00086	0.15721	0.28124
ENSG00000163001.11_CFAP36	ENSG00000163001	ENSG00000163001.12	CFAP36	112942	protein_coding	-0.115144	3.87997	1.16249	0.280951	0.43281
ENSG00000205542.10_TMSB4X	ENSG00000205542	ENSG00000205542.11	TMSB4X	7114	protein_coding	-0.115145	12.5051	1.82351	0.176896	0.307109
ENSG00000144824.20_PHLDB2	ENSG00000144824	ENSG00000144824.21	PHLDB2	90102	protein_coding	-0.115158	0.456114	0.147373	0.701059	0.807774
ENSG00000184787.18_UBE2G2	ENSG00000184787	ENSG00000184787.19	UBE2G2	7327	protein_coding	-0.115173	6.72314	2.50597	0.113416	0.219729
ENSG00000108828.15_VAT1	ENSG00000108828	ENSG00000108828.16	VAT1	10493	protein_coding	-0.115189	3.35453	0.95566	0.328283	0.485511
ENSG00000140691.16_ARMC5	ENSG00000140691	ENSG00000140691.18	ARMC5	79798	protein_coding	-0.115238	5.12041	1.77827	0.182362	0.31448
ENSG00000128708.12_HAT1	ENSG00000128708	ENSG00000128708.13	HAT1	8520	protein_coding	-0.115273	6.67467	2.66989	0.102263	0.203067
ENSG00000100461.17_RBM23	ENSG00000100461	ENSG00000100461.18	RBM23	55147	protein_coding	-0.115385	6.67231	2.68065	0.101574	0.202088
ENSG00000101255.10_TRIB3	ENSG00000101255	ENSG00000101255.12	TRIB3	57761	protein_coding	-0.115429	5.47159	2.3289	0.126992	0.239676
ENSG00000005436.13_GCFC2	ENSG00000005436	ENSG00000005436.14	GCFC2	6936	protein_coding	-0.115438	4.37444	1.5505	0.213061	0.352685
ENSG00000111537.4_IFNG	ENSG00000111537	ENSG00000111537.5	IFNG	3458	protein_coding	-0.115446	-0.280295	0.109093	0.741179	0.836115
ENSG00000119446.13_RBM18	ENSG00000119446	ENSG00000119446.14	RBM18	92400	protein_coding	-0.115518	5.19075	2.17242	0.140505	0.258212
ENSG00000107815.8_TWNK	ENSG00000107815	ENSG00000107815.10	TWNK	56652	protein_coding	-0.115553	5.90671	2.37187	0.123539	0.234699
ENSG00000213906.9_LTB4R2	ENSG00000213906	ENSG00000213906.10	LTB4R2	56413	protein_coding	-0.115582	1.84506	0.377552	0.538916	0.682045
ENSG00000111639.7_MRPL51	ENSG00000111639	ENSG00000111639.8	MRPL51	51258	protein_coding	-0.115614	7.27994	2.27886	0.131149	0.245231
ENSG00000131966.13_ACTR10	ENSG00000131966	ENSG00000131966.14	ACTR10	55860	protein_coding	-0.115677	5.14064	1.94215	0.163435	0.289654
ENSG00000198818.9_SFT2D1	ENSG00000198818	ENSG00000198818.10	SFT2D1	113402	protein_coding	-0.115733	6.45189	2.28315	0.130786	0.244924
ENSG00000114391.12_RPL24	ENSG00000114391	ENSG00000114391.13	RPL24	6152	protein_coding	-0.115773	9.62787	1.41427	0.234348	0.378784
ENSG00000225031.1_RP11-111F16.1	ENSG00000225031	ENSG00000225031.1	EIF4BP7		processed_pseudogene	-0.1158	0.622912	0.191656	0.661542	0.779244
ENSG00000179335.18_CLK3	ENSG00000179335	ENSG00000179335.20	CLK3	1198	protein_coding	-0.11581	5.53523	2.45224	0.117357	0.225426
ENSG00000125304.9_TM9SF2	ENSG00000125304	ENSG00000125304.10	TM9SF2	9375	protein_coding	-0.115839	7.14695	2.64085	0.104148	0.205965
ENSG00000120742.10_SERP1	ENSG00000120742	ENSG00000120742.11	SERP1	27230	protein_coding	-0.115934	7.66025	2.58148	0.10812	0.212207
ENSG00000143126.7_CELSR2	ENSG00000143126	ENSG00000143126.8	CELSR2	1952	protein_coding	-0.115949	-0.311788	0.104934	0.745987	0.839655
ENSG00000162063.12_CCNF	ENSG00000162063	ENSG00000162063.13	CCNF	899	protein_coding	-0.116018	6.1783	2.39244	0.121923	0.232491
ENSG00000125912.10_NCLN	ENSG00000125912	ENSG00000125912.11	NCLN	56926	protein_coding	-0.116104	7.02423	2.57144	0.108809	0.21294
ENSG00000105376.4_ICAM5	ENSG00000105376	ENSG00000105376.5	ICAM5	7087	protein_coding	-0.116113	1.62665	0.280058	0.596664	0.731239
ENSG00000133106.14_EPSTI1	ENSG00000133106	ENSG00000133106.15	EPSTI1	94240	protein_coding	-0.116171	4.32879	1.6087	0.204674	0.34211
ENSG00000100983.10_GSS	ENSG00000100983	ENSG00000100983.12	GSS	2937	protein_coding	-0.116188	5.7459	2.27821	0.131203	0.245262
ENSG00000155380.11_SLC16A1	ENSG00000155380	ENSG00000155380.13	SLC16A1	6566	protein_coding	-0.116418	6.80227	2.73369	0.0982522	0.197525
ENSG00000177666.16_PNPLA2	ENSG00000177666	ENSG00000177666.17	PNPLA2	57104	protein_coding	-0.11649	4.92298	1.77493	0.182774	0.315007
ENSG00000125485.17_DDX31	ENSG00000125485	ENSG00000125485.18	DDX31	64794	protein_coding	-0.116571	5.479	2.26898	0.131987	0.246523
ENSG00000165502.6_RPL36AL	ENSG00000165502	ENSG00000165502.7	RPL36AL	6166	protein_coding	-0.116584	7.90937	2.72412	0.0988425	0.198372
ENSG00000112996.10_MRPS30	ENSG00000112996	ENSG00000112996.11	MRPS30	10884	protein_coding	-0.1166	5.90536	2.50425	0.113539	0.219896
ENSG00000183337.16_BCOR	ENSG00000183337	ENSG00000183337.18	BCOR	54880	protein_coding	-0.116653	5.54762	1.8959	0.168538	0.296366
ENSG00000172795.15_DCP2	ENSG00000172795	ENSG00000172795.17	DCP2	167227	protein_coding	-0.11677	6.15305	2.18292	0.139549	0.256851
ENSG00000106105.13_GARS	ENSG00000106105	ENSG00000106105.15	GARS1	2617	protein_coding	-0.116775	8.08125	2.72391	0.0988558	0.198372
ENSG00000121940.15_CLCC1	ENSG00000121940	ENSG00000121940.17	CLCC1	23155	protein_coding	-0.116818	4.54583	1.61479	0.20382	0.340893
ENSG00000005100.12_DHX33	ENSG00000005100	ENSG00000005100.13	DHX33	56919	protein_coding	-0.116825	6.35964	2.57708	0.108422	0.212521
ENSG00000148985.19_PGAP2	ENSG00000148985	ENSG00000148985.20	PGAP2	27315	protein_coding	-0.116978	4.6709	1.60332	0.205433	0.343124
ENSG00000126804.13_ZBTB1	ENSG00000126804	ENSG00000126804.14	ZBTB1	22890	protein_coding	-0.117005	5.90361	2.48792	0.114723	0.221448
ENSG00000124789.11_NUP153	ENSG00000124789	ENSG00000124789.12	NUP153	9972	protein_coding	-0.117172	7.48658	2.17657	0.140127	0.257667
ENSG00000164828.17_SUN1	ENSG00000164828	ENSG00000164828.18	SUN1	23353	protein_coding	-0.117202	6.2826	2.27374	0.131582	0.245846
ENSG00000113575.9_PPP2CA	ENSG00000113575	ENSG00000113575.10	PPP2CA	5515	protein_coding	-0.117228	7.88494	2.57218	0.108758	0.212871
ENSG00000183955.12_KMT5A	ENSG00000183955	ENSG00000183955.14	KMT5A	387893	protein_coding	-0.117247	6.19407	2.69235	0.100831	0.201142
ENSG00000141682.11_PMAIP1	ENSG00000141682	ENSG00000141682.12	PMAIP1	5366	protein_coding	-0.117336	7.11039	2.5209	0.112346	0.218408
ENSG00000127554.12_GFER	ENSG00000127554	ENSG00000127554.13	GFER	2671	protein_coding	-0.117344	5.00524	1.56655	0.210709	0.34993
ENSG00000006576.16_PHTF2	ENSG00000006576	ENSG00000006576.16	PHTF2	57157	protein_coding	-0.117435	5.74049	2.40732	0.120769	0.230702
ENSG00000116273.5_PHF13	ENSG00000116273	ENSG00000116273.6	PHF13	148479	protein_coding	-0.117476	4.30618	1.63693	0.200748	0.336922
ENSG00000136828.18_RALGPS1	ENSG00000136828	ENSG00000136828.19	RALGPS1	9649	protein_coding	-0.117483	1.36844	0.238561	0.625247	0.751753
ENSG00000131471.6_AOC3	ENSG00000131471	ENSG00000131471.7	AOC3	8639	protein_coding	-0.117512	0.710818	0.188036	0.664556	0.781769
ENSG00000198286.9_CARD11	ENSG00000198286	ENSG00000198286.10	CARD11	84433	protein_coding	-0.11753	6.38067	2.23942	0.134532	0.250067
ENSG00000066827.15_ZFAT	ENSG00000066827	ENSG00000066827.16	ZFAT	57623	protein_coding	-0.117694	6.53954	2.76311	0.0964604	0.19475
ENSG00000100084.14_HIRA	ENSG00000100084	ENSG00000100084.14	HIRA	7290	protein_coding	-0.117712	6.32657	2.71408	0.0994661	0.199311
ENSG00000176340.3_COX8A	ENSG00000176340	ENSG00000176340.4	COX8A	1351	protein_coding	-0.117749	7.56481	2.03624	0.153589	0.276003
ENSG00000275464.4_CH507-9B2.5	ENSG00000275464	ENSG00000275464.5		102724159	protein_coding	-0.117764	6.33385	2.63828	0.104317	0.206148
ENSG00000198874.12_TYW1	ENSG00000198874	ENSG00000198874.14	TYW1	55253	protein_coding	-0.117851	4.98164	2.08639	0.148616	0.26907
ENSG00000070495.14_JMJD6	ENSG00000070495	ENSG00000070495.15	JMJD6	23210	protein_coding	-0.117922	5.42244	2.46599	0.116334	0.223971
ENSG00000198843.12_SELT	ENSG00000198843	ENSG00000198843.14	SELENOT	51714	protein_coding	-0.118016	7.01634	2.37109	0.123601	0.234718
ENSG00000205581.10_HMGN1	ENSG00000205581	ENSG00000205581.11	HMGN1	3150	protein_coding	-0.1182	8.68388	2.64465	0.103899	0.205623
ENSG00000074695.5_LMAN1	ENSG00000074695	ENSG00000074695.6	LMAN1	3998	protein_coding	-0.118317	7.17385	2.80213	0.094139	0.191321
ENSG00000173915.14_USMG5	ENSG00000173915	ENSG00000173915.16	ATP5MK	84833	protein_coding	-0.118318	6.9328	2.05534	0.151674	0.273215
ENSG00000273010.1_RP11-96K19.5	ENSG00000273010	ENSG00000273010.1			lncRNA	-0.118419	-0.571039	0.0916031	0.762149	0.851317
ENSG00000112306.7_RPS12	ENSG00000112306	ENSG00000112306.8	RPS12	6206	protein_coding	-0.11845	10.0454	1.4827	0.223352	0.364938
ENSG00000173451.6_THAP2	ENSG00000173451	ENSG00000173451.7	THAP2	83591	protein_coding	-0.11852	2.90513	0.685554	0.407681	0.565996
ENSG00000064199.6_SPA17	ENSG00000064199	ENSG00000064199.7	SPA17	53340	protein_coding	-0.118531	2.56766	0.635163	0.425468	0.581587
ENSG00000213397.10_HAUS7	ENSG00000213397	ENSG00000213397.12	HAUS7	55559	protein_coding	-0.118544	4.91303	1.85719	0.17295	0.302042
ENSG00000203880.11_PCMTD2	ENSG00000203880	ENSG00000203880.12	PCMTD2	55251	protein_coding	-0.118563	4.4812	1.58588	0.207916	0.346245
ENSG00000151746.13_BICD1	ENSG00000151746	ENSG00000151746.15	BICD1	636	protein_coding	-0.118621	4.40114	1.48245	0.223392	0.36495
ENSG00000146192.14_FGD2	ENSG00000146192	ENSG00000146192.15	FGD2	221472	protein_coding	-0.118724	5.59343	2.57905	0.108287	0.21244
ENSG00000126602.10_TRAP1	ENSG00000126602	ENSG00000126602.11	TRAP1	10131	protein_coding	-0.118772	7.90152	2.75298	0.0970734	0.195579
ENSG00000146963.17_LUC7L2	ENSG00000146963	ENSG00000146963.18	LUC7L2	51631	protein_coding	-0.118877	6.64274	2.67895	0.101683	0.202214
ENSG00000235508.3_RPS2L1	ENSG00000235508	ENSG00000235508.3	RPS2P7		processed_pseudogene	-0.11891	2.85367	0.740637	0.389457	0.547988
ENSG00000173933.19_RBM4	ENSG00000173933	ENSG00000173933.21	RBM4	5936	protein_coding	-0.118973	7.29628	2.57775	0.108376	0.212469
ENSG00000232931.5_AC008268.3	ENSG00000232931	ENSG00000232931.6	LINC00342		lncRNA	-0.119001	2.71442	0.491444	0.483284	0.634568
ENSG00000149716.12_ORAOV1	ENSG00000149716	ENSG00000149716.13	LTO1	220064	protein_coding	-0.119025	4.28886	1.41157	0.234796	0.379072
ENSG00000198055.10_GRK6	ENSG00000198055	ENSG00000198055.11	GRK6	2870	protein_coding	-0.119052	7.19981	2.54307	0.11078	0.215952
ENSG00000168291.12_PDHB	ENSG00000168291	ENSG00000168291.13	PDHB	5162	protein_coding	-0.119152	6.11198	2.54532	0.110622	0.215707
ENSG00000141560.14_FN3KRP	ENSG00000141560	ENSG00000141560.15	FN3KRP	79672	protein_coding	-0.119193	5.88604	2.36321	0.124227	0.235615
ENSG00000147324.10_MFHAS1	ENSG00000147324	ENSG00000147324.11	MFHAS1	9258	protein_coding	-0.119248	5.31736	2.32234	0.127528	0.240218
ENSG00000100823.11_APEX1	ENSG00000100823	ENSG00000100823.12	APEX1	328	protein_coding	-0.119257	8.25666	2.60164	0.106753	0.210164
ENSG00000196547.14_MAN2A2	ENSG00000196547	ENSG00000196547.15	MAN2A2	4122	protein_coding	-0.119617	6.19431	1.39595	0.237403	0.382033
ENSG00000178878.12_APOLD1	ENSG00000178878	ENSG00000178878.13	APOLD1	81575	protein_coding	-0.119758	1.66099	0.297126	0.585689	0.721978
ENSG00000182796.14_TMEM198B	ENSG00000182796	ENSG00000182796.15	TMEM198B	440104	transcribed_unitary_pseudogene	-0.11976	3.02918	0.656916	0.417651	0.57462
ENSG00000107745.18_MICU1	ENSG00000107745	ENSG00000107745.20	MICU1	10367	protein_coding	-0.119829	5.26067	2.3829	0.12267	0.233639
ENSG00000260219.2_RP11-347C12.10	ENSG00000260219	ENSG00000260219.3	CD2BP2-DT		lncRNA	-0.119831	-0.311594	0.115334	0.734151	0.831169
ENSG00000142892.14_PIGK	ENSG00000142892	ENSG00000142892.15	PIGK	10026	protein_coding	-0.119869	4.55974	1.71259	0.19065	0.324283
ENSG00000138709.17_LARP1B	ENSG00000138709	ENSG00000138709.19	LARP1B	55132	protein_coding	-0.120054	5.08611	2.05093	0.152114	0.273825
ENSG00000127314.17_RAP1B	ENSG00000127314	ENSG00000127314.18	RAP1B	5908	protein_coding	-0.120397	7.38545	2.71744	0.0992574	0.19902
ENSG00000100926.14_TM9SF1	ENSG00000100926	ENSG00000100926.15	TM9SF1	10548	protein_coding	-0.12068	5.18742	2.14129	0.143381	0.262214
