## Supplementary material for "Identification of a *de novo* mutation in *TLK1* associated with a neurodevelopmental disorder and immunodeficiency": Table S3.xlsx (part 3 of 3)

### Sheet: DGE SIB vs PRO (continued)
Supplementary Table S3
ENSG00000074935.13_TUBE1	ENSG00000074935	ENSG00000074935.14	TUBE1	51175	protein_coding	-0.12078	3.88489	1.32592	0.249532	0.396174
ENSG00000107672.14_NSMCE4A	ENSG00000107672	ENSG00000107672.15	NSMCE4A	54780	protein_coding	-0.120783	5.85265	2.68827	0.10109	0.201479
ENSG00000180667.10_YOD1	ENSG00000180667	ENSG00000180667.11	YOD1	55432	protein_coding	-0.120975	3.86349	1.18698	0.27594	0.427199
ENSG00000133997.11_MED6	ENSG00000133997	ENSG00000133997.12	MED6	10001	protein_coding	-0.121018	5.2065	2.38218	0.122726	0.233656
ENSG00000129245.11_FXR2	ENSG00000129245	ENSG00000129245.12	FXR2	9513	protein_coding	-0.121093	5.70116	2.44986	0.117535	0.225672
ENSG00000167264.17_DUS2	ENSG00000167264	ENSG00000167264.18	DUS2	54920	protein_coding	-0.121105	4.99793	2.02736	0.154489	0.277225
ENSG00000146476.10_ARMT1	ENSG00000146476	ENSG00000146476.11	ARMT1	79624	protein_coding	-0.12111	5.36366	2.47825	0.11543	0.222611
ENSG00000171208.9_NETO2	ENSG00000171208	ENSG00000171208.10	NETO2	81831	protein_coding	-0.121123	6.03913	2.85604	0.0910311	0.186632
ENSG00000116704.7_SLC35D1	ENSG00000116704	ENSG00000116704.8	SLC35D1	23169	protein_coding	-0.121131	4.70662	1.91122	0.166828	0.294086
ENSG00000141499.16_WRAP53	ENSG00000141499	ENSG00000141499.17	WRAP53	55135	protein_coding	-0.121187	4.89627	2.18737	0.139146	0.256283
ENSG00000148300.11_REXO4	ENSG00000148300	ENSG00000148300.12	REXO4	57109	protein_coding	-0.121202	6.53054	2.82462	0.0928288	0.189312
ENSG00000167721.10_TSR1	ENSG00000167721	ENSG00000167721.11	TSR1	55720	protein_coding	-0.121306	7.36529	3.02493	0.0819936	0.172336
ENSG00000143429.10_AC027612.6	ENSG00000143429	ENSG00000143429.11	LSP1P4	654342	transcribed_unprocessed_pseudogene	-0.121321	0.0252526	0.111483	0.738462	0.834094
ENSG00000100104.13_SRRD	ENSG00000100104	ENSG00000100104.13	SRRD	402055	protein_coding	-0.121353	5.06106	2.32492	0.127317	0.240136
ENSG00000143761.15_ARF1	ENSG00000143761	ENSG00000143761.16	ARF1	375	protein_coding	-0.121364	8.7841	2.53477	0.111363	0.216714
ENSG00000131791.7_PRKAB2	ENSG00000131791	ENSG00000131791.8	PRKAB2	5565	protein_coding	-0.121386	4.03596	0.79636	0.372184	0.530196
ENSG00000101347.9_SAMHD1	ENSG00000101347	ENSG00000101347.11	SAMHD1	25939	protein_coding	-0.121393	5.87901	2.82215	0.0929717	0.189575
ENSG00000241127.7_YAE1D1	ENSG00000241127	ENSG00000241127.8	YAE1	57002	protein_coding	-0.121532	2.92135	0.774755	0.37875	0.536662
ENSG00000155858.5_LSM11	ENSG00000155858	ENSG00000155858.6	LSM11	134353	protein_coding	-0.12162	3.30418	1.11209	0.291628	0.444829
ENSG00000149679.11_CABLES2	ENSG00000149679	ENSG00000149679.12	CABLES2	81928	protein_coding	-0.121655	4.70508	1.77683	0.182539	0.314656
ENSG00000160746.12_ANO10	ENSG00000160746	ENSG00000160746.13	ANO10	55129	protein_coding	-0.121664	4.05867	1.59548	0.206545	0.344555
ENSG00000038002.8_AGA	ENSG00000038002	ENSG00000038002.9	AGA	175	protein_coding	-0.121697	4.24793	1.68964	0.193649	0.328062
ENSG00000119929.12_CUTC	ENSG00000119929	ENSG00000119929.13	CUTC	51076	protein_coding	-0.121728	4.76405	1.78439	0.181611	0.313538
ENSG00000223959.8_AFG3L1P	ENSG00000223959	ENSG00000223959.9	AFG3L1P	172	transcribed_unitary_pseudogene	-0.121835	4.40127	0.833911	0.361144	0.518801
ENSG00000137267.5_TUBB2A	ENSG00000137267	ENSG00000137267.7	TUBB2A	7280	protein_coding	-0.121915	6.81108	2.32845	0.127029	0.239712
ENSG00000106628.10_POLD2	ENSG00000106628	ENSG00000106628.12	POLD2	5425	protein_coding	-0.121992	7.24421	2.80587	0.09392	0.19099
ENSG00000011260.13_UTP18	ENSG00000011260	ENSG00000011260.14	UTP18	51096	protein_coding	-0.121993	6.52224	2.59189	0.107412	0.211251
ENSG00000165923.15_AGBL2	ENSG00000165923	ENSG00000165923.17	AGBL2	79841	protein_coding	-0.122036	0.679425	0.201063	0.653864	0.772894
ENSG00000144228.8_SPOPL	ENSG00000144228	ENSG00000144228.9	SPOPL	339745	protein_coding	-0.1221	4.84872	2.14933	0.142632	0.261173
ENSG00000181523.12_SGSH	ENSG00000181523	ENSG00000181523.13	SGSH	6448	protein_coding	-0.122113	3.39038	1.10396	0.2934	0.446486
ENSG00000167447.12_SMG8	ENSG00000167447	ENSG00000167447.13	SMG8	55181	protein_coding	-0.12218	4.9354	2.23453	0.134958	0.250686
ENSG00000109475.16_RPL34	ENSG00000109475	ENSG00000109475.17	RPL34	6164	protein_coding	-0.122277	9.12454	2.01021	0.156244	0.279881
ENSG00000213793.5_ZNF888	ENSG00000213793	ENSG00000213793.6	ZNF888	388559	protein_coding	-0.1223	2.34208	0.624799	0.42927	0.585482
ENSG00000108840.15_HDAC5	ENSG00000108840	ENSG00000108840.16	HDAC5	10014	protein_coding	-0.122306	5.56893	2.66996	0.102259	0.203067
ENSG00000101146.12_RAE1	ENSG00000101146	ENSG00000101146.13	RAE1	8480	protein_coding	-0.122329	5.85081	2.83173	0.092419	0.18879
ENSG00000184047.17_DIABLO	ENSG00000184047	ENSG00000184047.20	DIABLO	56616	protein_coding	-0.122329	5.71313	1.78875	0.181078	0.312843
ENSG00000163463.11_KRTCAP2	ENSG00000163463	ENSG00000163463.13	KRTCAP2	200185	protein_coding	-0.122454	5.08874	2.22772	0.135554	0.251586
ENSG00000182179.12_UBA7	ENSG00000182179	ENSG00000182179.13	UBA7	7318	protein_coding	-0.122458	6.36011	2.73335	0.0982728	0.197525
ENSG00000283515.1_CTD-3138B18.4	ENSG00000283515	ENSG00000283515.1			protein_coding	-0.122465	1.69391	0.298366	0.584909	0.721345
ENSG00000141219.15_C17orf80	ENSG00000141219	ENSG00000141219.16	C17orf80	55028	protein_coding	-0.122626	4.97683	2.29119	0.13011	0.244029
ENSG00000118707.9_TGIF2	ENSG00000118707	ENSG00000118707.11	TGIF2	60436	protein_coding	-0.122756	5.30955	2.10674	0.146652	0.266514
ENSG00000163660.11_CCNL1	ENSG00000163660	ENSG00000163660.12	CCNL1	57018	protein_coding	-0.122777	6.88477	2.65556	0.103188	0.204576
ENSG00000110934.10_BIN2	ENSG00000110934	ENSG00000110934.13	BIN2	51411	protein_coding	-0.122848	5.25629	2.37675	0.123153	0.234247
ENSG00000120963.11_ZNF706	ENSG00000120963	ENSG00000120963.12	ZNF706	51123	protein_coding	-0.12288	6.50975	2.84962	0.0913956	0.187209
ENSG00000131848.9_ZSCAN5A	ENSG00000131848	ENSG00000131848.10	ZSCAN5A	79149	protein_coding	-0.12288	2.37538	0.514475	0.473208	0.626779
ENSG00000100105.17_PATZ1	ENSG00000100105	ENSG00000100105.18	PATZ1	23598	protein_coding	-0.123038	5.44284	2.70059	0.100311	0.200548
ENSG00000284602.1_RP3-465N24.7	ENSG00000284602	ENSG00000284602.1			lncRNA	-0.123073	-0.60961	0.097867	0.754404	0.845882
ENSG00000013392.7_RWDD2A	ENSG00000013392	ENSG00000013392.8	RWDD2A	112611	protein_coding	-0.123115	2.57469	0.723154	0.395111	0.554444
ENSG00000169223.14_LMAN2	ENSG00000169223	ENSG00000169223.15	LMAN2	10960	protein_coding	-0.123227	7.29072	2.47336	0.11579	0.223051
ENSG00000237440.8_ZNF737	ENSG00000237440	ENSG00000237440.9	ZNF737	100129842	protein_coding	-0.123276	2.34868	0.574217	0.448588	0.604211
ENSG00000128944.13_KNSTRN	ENSG00000128944	ENSG00000128944.14	KNSTRN	90417	protein_coding	-0.123337	5.33479	2.11431	0.145928	0.265733
ENSG00000198826.10_ARHGAP11A	ENSG00000198826	ENSG00000198826.11	ARHGAP11A	9824	protein_coding	-0.123372	6.64223	2.97667	0.0844727	0.175961
ENSG00000058091.16_CDK14	ENSG00000058091	ENSG00000058091.17	CDK14	5218	protein_coding	-0.123422	5.01599	2.15216	0.14237	0.260835
ENSG00000121057.12_AKAP1	ENSG00000121057	ENSG00000121057.13	AKAP1	8165	protein_coding	-0.12344	6.3604	2.94621	0.086079	0.178729
ENSG00000119689.14_DLST	ENSG00000119689	ENSG00000119689.15	DLST	1743	protein_coding	-0.123443	7.21401	3.01772	0.0823591	0.172944
ENSG00000260303.1_RP11-203B7.2	ENSG00000260303	ENSG00000260303.1			lncRNA	-0.123529	0.717908	0.157544	0.691428	0.801277
ENSG00000100124.14_ANKRD54	ENSG00000100124	ENSG00000100124.15	ANKRD54	129138	protein_coding	-0.123539	4.66621	1.50168	0.220413	0.361697
ENSG00000160226.15_C21orf2	ENSG00000160226	ENSG00000160226.16	CFAP410	755	protein_coding	-0.12355	4.47746	1.92823	0.164952	0.29173
ENSG00000117395.12_EBNA1BP2	ENSG00000117395	ENSG00000117395.13	EBNA1BP2	10969	protein_coding	-0.123779	7.26082	2.81898	0.0931558	0.189865
ENSG00000196363.9_WDR5	ENSG00000196363	ENSG00000196363.10	WDR5	11091	protein_coding	-0.123816	6.51576	2.95219	0.0857615	0.178288
ENSG00000279738.1_RP5-1014D13.2	ENSG00000279738	ENSG00000279738.1			lncRNA	-0.123821	0.955407	0.266129	0.605941	0.737527
ENSG00000269352.1_AC018766.5	ENSG00000269352	ENSG00000269352.1	PTOV1-AS2		lncRNA	-0.123858	1.61924	0.40567	0.524176	0.66909
ENSG00000149503.12_INCENP	ENSG00000149503	ENSG00000149503.13	INCENP	3619	protein_coding	-0.12387	6.2587	2.59571	0.107153	0.210829
ENSG00000124164.15_VAPB	ENSG00000124164	ENSG00000124164.16	VAPB	9217	protein_coding	-0.123872	5.55711	2.74373	0.0976367	0.19648
ENSG00000148688.13_RPP30	ENSG00000148688	ENSG00000148688.14	RPP30	10556	protein_coding	-0.123876	5.50096	2.48408	0.115004	0.221915
ENSG00000197180.2_CH17-340M24.3	ENSG00000197180	ENSG00000197180.3		158960	lncRNA	-0.124048	-0.205843	0.110349	0.739747	0.835126
ENSG00000132323.8_ILKAP	ENSG00000132323	ENSG00000132323.9	ILKAP	80895	protein_coding	-0.124109	5.56425	2.30861	0.128659	0.241978
ENSG00000197223.11_C1D	ENSG00000197223	ENSG00000197223.12	C1D	10438	protein_coding	-0.124114	5.00541	2.1373	0.143755	0.262693
ENSG00000171865.9_RNASEH1	ENSG00000171865	ENSG00000171865.10	RNASEH1	246243	protein_coding	-0.124118	5.38962	2.54102	0.110923	0.216107
ENSG00000148773.13_MKI67	ENSG00000148773	ENSG00000148773.14	MKI67	4288	protein_coding	-0.124143	8.89304	1.10392	0.293408	0.446486
ENSG00000165507.8_C10orf10	ENSG00000165507	ENSG00000165507.9	DEPP1	11067	protein_coding	-0.124259	2.45701	0.60602	0.43629	0.592622
ENSG00000215154.6_AC141586.5	ENSG00000215154	ENSG00000215154.6		652276	transcribed_unprocessed_pseudogene	-0.124263	2.85378	0.682244	0.408815	0.566965
ENSG00000168439.16_STIP1	ENSG00000168439	ENSG00000168439.17	STIP1	10963	protein_coding	-0.124275	8.3525	3.20682	0.0733321	0.157762
ENSG00000080608.9_PUM3	ENSG00000080608	ENSG00000080608.10	PUM3	9933	protein_coding	-0.124351	6.49042	3.02153	0.0821661	0.172592
ENSG00000272086.1_CTD-2186M15.3	ENSG00000272086	ENSG00000272086.1	GOLPH3-DT		lncRNA	-0.124462	-0.119231	0.142253	0.706052	0.811935
ENSG00000174886.12_NDUFA11	ENSG00000174886	ENSG00000174886.14	NDUFA11	126328	protein_coding	-0.124462	6.72288	1.75637	0.185077	0.31744
ENSG00000140406.3_MESDC1	ENSG00000140406	ENSG00000140406.4	TLNRD1	59274	protein_coding	-0.124474	5.71412	2.58399	0.107949	0.211963
ENSG00000117262.18_GPR89A	ENSG00000117262	ENSG00000117262.19	GPR89A	653519	protein_coding	-0.124517	4.46926	1.75471	0.185286	0.317717
ENSG00000104894.11_CD37	ENSG00000104894	ENSG00000104894.12	CD37	951	protein_coding	-0.124645	7.06979	2.21858	0.136358	0.252662
ENSG00000272913.1_RP11-440D17.3	ENSG00000272913	ENSG00000272913.1			lncRNA	-0.124653	2.69316	0.690924	0.40585	0.564351
ENSG00000063245.14_EPN1	ENSG00000063245	ENSG00000063245.15	EPN1	29924	protein_coding	-0.124673	6.20446	2.81556	0.0933541	0.190154
ENSG00000108604.15_SMARCD2	ENSG00000108604	ENSG00000108604.17	SMARCD2	6603	protein_coding	-0.124725	7.06264	2.88928	0.0891709	0.183738
ENSG00000183808.11_RBM12B	ENSG00000183808	ENSG00000183808.12	RBM12B	389677	protein_coding	-0.12473	5.01108	1.41298	0.234563	0.378966
ENSG00000162819.11_BROX	ENSG00000162819	ENSG00000162819.12	BROX	148362	protein_coding	-0.124732	3.94342	1.2787	0.25814	0.406405
ENSG00000103152.11_MPG	ENSG00000103152	ENSG00000103152.12	MPG	4350	protein_coding	-0.124784	5.486	1.43168	0.231491	0.375242
ENSG00000165732.12_DDX21	ENSG00000165732	ENSG00000165732.14	DDX21	9188	protein_coding	-0.124814	8.64697	2.78777	0.094986	0.192608
ENSG00000188868.13_ZNF563	ENSG00000188868	ENSG00000188868.14	ZNF563	147837	protein_coding	-0.124856	2.05332	0.544864	0.460424	0.615055
ENSG00000125520.13_SLC2A4RG	ENSG00000125520	ENSG00000125520.14	SLC2A4RG	56731	protein_coding	-0.124866	5.84798	2.95409	0.0856605	0.178133
ENSG00000166439.5_RNF169	ENSG00000166439	ENSG00000166439.6	RNF169	254225	protein_coding	-0.124871	4.3265	1.66212	0.197317	0.332296
ENSG00000089022.13_MAPKAPK5	ENSG00000089022	ENSG00000089022.14	MAPKAPK5	8550	protein_coding	-0.125042	5.677	2.79499	0.0945591	0.191944
ENSG00000126457.21_PRMT1	ENSG00000126457	ENSG00000126457.22	PRMT1	3276	protein_coding	-0.125313	8.81134	2.73633	0.0980901	0.197275
ENSG00000105369.9_CD79A	ENSG00000105369	ENSG00000105369.10	CD79A	973	protein_coding	-0.12538	9.2676	2.38114	0.122808	0.233739
ENSG00000131148.8_EMC8	ENSG00000131148	ENSG00000131148.9	EMC8	10328	protein_coding	-0.125475	5.80102	2.64628	0.103792	0.205502
ENSG00000106692.14_FKTN	ENSG00000106692	ENSG00000106692.15	FKTN	2218	protein_coding	-0.125641	4.62757	1.67399	0.195725	0.330502
ENSG00000182749.5_PAQR7	ENSG00000182749	ENSG00000182749.6	PAQR7	164091	protein_coding	-0.125698	3.26808	0.908938	0.340396	0.497655
ENSG00000117691.9_NENF	ENSG00000117691	ENSG00000117691.10	NENF	29937	protein_coding	-0.125793	4.58607	1.34816	0.2456	0.391916
ENSG00000277791.4_PSMB3	ENSG00000277791	ENSG00000277791.5	PSMB3	5691	protein_coding	-0.125813	7.28979	2.5412	0.110911	0.216107
ENSG00000163539.16_CLASP2	ENSG00000163539	ENSG00000163539.18	CLASP2	23122	protein_coding	-0.12597	5.61735	2.32548	0.127271	0.240103
ENSG00000254332.1_GS1-44D20.1	ENSG00000254332	ENSG00000254332.1			processed_pseudogene	-0.12599	-0.343218	0.11636	0.733016	0.830312
ENSG00000142937.11_RPS8	ENSG00000142937	ENSG00000142937.12	RPS8	6202	protein_coding	-0.126122	10.6062	2.27345	0.131607	0.245846
ENSG00000139668.8_WDFY2	ENSG00000139668	ENSG00000139668.9	WDFY2	115825	protein_coding	-0.126159	4.23453	1.74822	0.186101	0.318953
ENSG00000196741.5_CXorf24	ENSG00000196741	ENSG00000196741.5	LINC01560		lncRNA	-0.12629	0.246245	0.184535	0.667505	0.783487
ENSG00000186283.13_TOR3A	ENSG00000186283	ENSG00000186283.14	TOR3A	64222	protein_coding	-0.126314	6.65338	2.67922	0.101665	0.202209
ENSG00000277053.4_GTF2IP1	ENSG00000277053	ENSG00000277053.4	GTF2IP1	2970	transcribed_unprocessed_pseudogene	-0.126337	5.69646	2.35508	0.124876	0.236575
ENSG00000142694.6_EVA1B	ENSG00000142694	ENSG00000142694.7	EVA1B	55194	protein_coding	-0.126342	2.39553	0.583557	0.444921	0.601068
ENSG00000124802.11_EEF1E1	ENSG00000124802	ENSG00000124802.12	EEF1E1	9521	protein_coding	-0.126348	5.8344	2.85098	0.0913181	0.187078
ENSG00000166716.9_ZNF592	ENSG00000166716	ENSG00000166716.10	ZNF592	9640	protein_coding	-0.126357	5.42519	2.15707	0.141915	0.260284
ENSG00000164402.13_SEPT8	ENSG00000164402	ENSG00000164402.14	SEPTIN8	23176	protein_coding	-0.126364	6.10058	3.03119	0.0816781	0.171861
ENSG00000125970.11_RALY	ENSG00000125970	ENSG00000125970.12	RALY	22913	protein_coding	-0.126533	7.94081	2.75199	0.0971334	0.195671
ENSG00000004139.13_SARM1	ENSG00000004139	ENSG00000004139.14	SARM1	23098	protein_coding	-0.126556	4.84402	2.31489	0.12814	0.241103
ENSG00000164347.17_GFM2	ENSG00000164347	ENSG00000164347.18	GFM2	84340	protein_coding	-0.126599	5.43918	2.70943	0.0997567	0.199705
ENSG00000137806.8_NDUFAF1	ENSG00000137806	ENSG00000137806.10	NDUFAF1	51103	protein_coding	-0.126607	4.95285	2.31684	0.12798	0.240913
ENSG00000004534.14_RBM6	ENSG00000004534	ENSG00000004534.15	RBM6	10180	protein_coding	-0.126614	6.69402	2.1371	0.143773	0.262693
ENSG00000185513.15_L3MBTL1	ENSG00000185513	ENSG00000185513.17	L3MBTL1	26013	protein_coding	-0.126633	2.37183	0.625615	0.428968	0.585248
ENSG00000137944.17_CCBL2	ENSG00000137944	ENSG00000137944.18	KYAT3	56267	protein_coding	-0.126795	5.22948	2.60111	0.106789	0.210204
ENSG00000123159.15_GIPC1	ENSG00000123159	ENSG00000123159.16	GIPC1	10755	protein_coding	-0.126872	4.25506	1.84272	0.174633	0.304234
ENSG00000149115.13_TNKS1BP1	ENSG00000149115	ENSG00000149115.14	TNKS1BP1	85456	protein_coding	-0.12691	4.22214	1.85066	0.173707	0.303109
ENSG00000162695.11_SLC30A7	ENSG00000162695	ENSG00000162695.12	SLC30A7	148867	protein_coding	-0.12694	4.44012	1.83644	0.175369	0.305164
ENSG00000105072.8_C19orf44	ENSG00000105072	ENSG00000105072.9	C19orf44	84167	protein_coding	-0.126948	2.94293	0.891545	0.345059	0.502245
ENSG00000124333.15_PAR_Y_VAMP7						-0.127002	4.57297	2.11323	0.146031	0.265761
ENSG00000124333.15_VAMP7	ENSG00000124333	ENSG00000124333.16	VAMP7	6845	protein_coding	-0.127002	4.57297	2.11323	0.146031	0.265761
ENSG00000136240.9_KDELR2	ENSG00000136240	ENSG00000136240.10	KDELR2	11014	protein_coding	-0.12711	6.13339	2.80929	0.0937201	0.19067
ENSG00000183647.10_ZNF530	ENSG00000183647	ENSG00000183647.11	ZNF530	348327	protein_coding	-0.12714	2.70128	0.622894	0.429974	0.58617
ENSG00000125458.6_NT5C	ENSG00000125458	ENSG00000125458.7	NT5C	30833	protein_coding	-0.127151	5.74761	1.88285	0.170011	0.298296
ENSG00000104866.10_PPP1R37	ENSG00000104866	ENSG00000104866.11	PPP1R37	284352	protein_coding	-0.127169	4.67138	2.20034	0.13798	0.254843
ENSG00000116863.10_ADPRHL2	ENSG00000116863	ENSG00000116863.11	ADPRS	54936	protein_coding	-0.127172	5.74833	2.7031	0.100153	0.200351
ENSG00000132153.14_DHX30	ENSG00000132153	ENSG00000132153.15	DHX30	22907	protein_coding	-0.127204	7.08575	3.10338	0.0781299	0.165945
ENSG00000113645.14_WWC1	ENSG00000113645	ENSG00000113645.15	WWC1	23286	protein_coding	-0.127228	1.10514	0.296064	0.586361	0.722674
ENSG00000112110.9_MRPL18	ENSG00000112110	ENSG00000112110.10	MRPL18	29074	protein_coding	-0.127418	6.21223	2.94576	0.0861031	0.178751
ENSG00000196911.10_KPNA5	ENSG00000196911	ENSG00000196911.11	KPNA5	3841	protein_coding	-0.127445	3.04622	0.762107	0.38267	0.540746
ENSG00000122674.11_CCZ1	ENSG00000122674	ENSG00000122674.12	CCZ1	51622	protein_coding	-0.127522	6.23134	3.20166	0.0735635	0.15821
ENSG00000275180.1_RP11-631N16.4	ENSG00000275180	ENSG00000275180.1			lncRNA	-0.127695	0.663659	0.234686	0.628071	0.753674
ENSG00000105778.18_AVL9	ENSG00000105778	ENSG00000105778.20	AVL9	23080	protein_coding	-0.127712	5.56773	2.8702	0.0902334	0.185446
ENSG00000179021.9_C3orf38	ENSG00000179021	ENSG00000179021.10	C3orf38	285237	protein_coding	-0.127726	5.21637	2.43215	0.11887	0.227859
ENSG00000117697.14_NSL1	ENSG00000117697	ENSG00000117697.15	NSL1	25936	protein_coding	-0.127788	5.33145	2.50409	0.113551	0.219896
ENSG00000164258.11_NDUFS4	ENSG00000164258	ENSG00000164258.12	NDUFS4	4724	protein_coding	-0.127811	5.28298	2.18872	0.139025	0.256269
ENSG00000248643.5_RBM14-RBM4	ENSG00000248643	ENSG00000248643.5	RBM14-RBM4	100526737	protein_coding	-0.127829	2.00554	0.408624	0.522669	0.66786
ENSG00000120526.10_NUDCD1	ENSG00000120526	ENSG00000120526.12	NUDCD1	84955	protein_coding	-0.12787	5.7863	2.8305	0.0924896	0.188877
ENSG00000120539.14_MASTL	ENSG00000120539	ENSG00000120539.15	MASTL	84930	protein_coding	-0.127922	5.15489	2.54733	0.110481	0.215463
ENSG00000138794.9_CASP6	ENSG00000138794	ENSG00000138794.10	CASP6	839	protein_coding	-0.127936	4.07652	1.77044	0.183328	0.315503
ENSG00000235174.1_RPL39P3	ENSG00000235174	ENSG00000235174.1	RPL39P3		processed_pseudogene	-0.127959	-0.0370455	0.12141	0.727511	0.826558
ENSG00000166170.9_BAG5	ENSG00000166170	ENSG00000166170.12	BAG5	9529	protein_coding	-0.127964	5.411	2.69485	0.100673	0.201059
ENSG00000066230.11_SLC9A3	ENSG00000066230	ENSG00000066230.12	SLC9A3	6550	protein_coding	-0.127966	2.55676	0.522784	0.469656	0.623702
ENSG00000219665.8_CTD-2006C1.2	ENSG00000219665	ENSG00000219665.8	ZNF433-AS1	101928464	lncRNA	-0.127996	2.41518	0.543894	0.460823	0.615418
ENSG00000243406.6_RP11-64P12.2	ENSG00000243406	ENSG00000243406.6	MRPS31P5	100887750	transcribed_unprocessed_pseudogene	-0.128053	1.87347	0.501514	0.478836	0.630934
ENSG00000163832.15_ELP6	ENSG00000163832	ENSG00000163832.16	ELP6	54859	protein_coding	-0.128065	5.33137	2.28722	0.130444	0.244518
ENSG00000125257.14_ABCC4	ENSG00000125257	ENSG00000125257.16	ABCC4	10257	protein_coding	-0.128123	5.56194	3.00008	0.0832602	0.17416
ENSG00000139372.14_TDG	ENSG00000139372	ENSG00000139372.15	TDG	6996	protein_coding	-0.128136	6.29131	3.12648	0.0770299	0.163943
ENSG00000099910.16_KLHL22	ENSG00000099910	ENSG00000099910.17	KLHL22	84861	protein_coding	-0.128187	4.10365	1.73998	0.187142	0.320232
ENSG00000112473.17_SLC39A7	ENSG00000112473	ENSG00000112473.18	SLC39A7	7922	protein_coding	-0.128276	6.74642	2.55042	0.110265	0.215104
ENSG00000149925.18_ALDOA	ENSG00000149925	ENSG00000149925.22	ALDOA	226	protein_coding	-0.12829	10.0376	2.73105	0.0984147	0.197676
ENSG00000099977.13_DDT	ENSG00000099977	ENSG00000099977.15	DDT	100037417	protein_coding	-0.12832	6.08387	2.77347	0.0958382	0.193929
ENSG00000162461.7_SLC25A34	ENSG00000162461	ENSG00000162461.8	SLC25A34	284723	protein_coding	-0.128556	-0.690315	0.104039	0.747035	0.840197
ENSG00000274211.4_SOCS7	ENSG00000274211	ENSG00000274211.6	SOCS7	30837	protein_coding	-0.128559	4.45918	1.66204	0.197328	0.332296
ENSG00000132823.10_OSER1	ENSG00000132823	ENSG00000132823.11	OSER1	51526	protein_coding	-0.128572	4.72733	2.14181	0.143333	0.2622
ENSG00000137700.17_SLC37A4	ENSG00000137700	ENSG00000137700.18	SLC37A4	2542	protein_coding	-0.128584	4.60326	2.16912	0.140806	0.258636
ENSG00000123268.8_ATF1	ENSG00000123268	ENSG00000123268.9	ATF1	466	protein_coding	-0.128608	4.6862	2.26601	0.13224	0.246927
ENSG00000234851.4_RP11-3P17.3	ENSG00000234851	ENSG00000234851.4	RPL23AP42		processed_pseudogene	-0.128614	5.85095	0.46861	0.493627	0.642721
ENSG00000107833.10_NPM3	ENSG00000107833	ENSG00000107833.10	NPM3	10360	protein_coding	-0.128633	5.81641	2.30341	0.12909	0.242519
ENSG00000170191.4_NANP	ENSG00000170191	ENSG00000170191.5	NANP	140838	protein_coding	-0.128728	2.94673	0.775196	0.378614	0.536586
ENSG00000136783.9_NIPSNAP3A	ENSG00000136783	ENSG00000136783.10	NIPSNAP3A	25934	protein_coding	-0.128778	4.59567	1.64003	0.200321	0.336328
ENSG00000163877.10_SNIP1	ENSG00000163877	ENSG00000163877.11	SNIP1	79753	protein_coding	-0.12878	4.62264	2.11312	0.146042	0.265761
ENSG00000178252.17_WDR6	ENSG00000178252	ENSG00000178252.19	WDR6	11180	protein_coding	-0.128873	7.90731	3.30648	0.0690072	0.150493
ENSG00000006194.9_ZNF263	ENSG00000006194	ENSG00000006194.10	ZNF263	10127	protein_coding	-0.12889	5.49449	2.01727	0.155519	0.278747
ENSG00000128951.13_DUT	ENSG00000128951	ENSG00000128951.14	DUT	1854	protein_coding	-0.128901	7.60378	2.85967	0.0908261	0.186263
ENSG00000158286.12_RNF207	ENSG00000158286	ENSG00000158286.13	RNF207	388591	protein_coding	-0.12894	3.35269	0.963859	0.326216	0.483354
ENSG00000068724.15_TTC7A	ENSG00000068724	ENSG00000068724.17	TTC7A	57217	protein_coding	-0.12896	6.44153	3.26669	0.0707001	0.153344
ENSG00000186583.11_SPATC1	ENSG00000186583	ENSG00000186583.12	SPATC1	375686	protein_coding	-0.128974	-0.690361	0.106134	0.744589	0.838492
ENSG00000196396.9_PTPN1	ENSG00000196396	ENSG00000196396.10	PTPN1	5770	protein_coding	-0.129022	7.22593	3.32691	0.0681547	0.149139
ENSG00000110697.12_PITPNM1	ENSG00000110697	ENSG00000110697.13	PITPNM1	9600	protein_coding	-0.129193	5.73866	2.85125	0.0913028	0.187075
ENSG00000153487.12_ING1	ENSG00000153487	ENSG00000153487.13	ING1	3621	protein_coding	-0.12929	4.43453	2.04587	0.15262	0.274553
ENSG00000076604.14_TRAF4	ENSG00000076604	ENSG00000076604.16	TRAF4	9618	protein_coding	-0.129301	7.60001	3.23992	0.0718643	0.155148
ENSG00000148803.11_FUOM	ENSG00000148803	ENSG00000148803.12	FUOM	282969	protein_coding	-0.129344	3.89966	1.32108	0.250399	0.397271
ENSG00000077463.14_SIRT6	ENSG00000077463	ENSG00000077463.15	SIRT6	51548	protein_coding	-0.129348	5.03623	2.20874	0.137231	0.253931
ENSG00000134684.10_YARS	ENSG00000134684	ENSG00000134684.12	YARS1	8565	protein_coding	-0.129384	7.99977	3.37542	0.0661759	0.145706
ENSG00000224950.2_RP5-1086K13.1	ENSG00000224950	ENSG00000224950.2			lncRNA	-0.129407	1.20679	0.274858	0.600092	0.733428
ENSG00000105486.13_LIG1	ENSG00000105486	ENSG00000105486.14	LIG1	3978	protein_coding	-0.129463	7.17584	3.23216	0.0722052	0.155759
ENSG00000141425.17_RPRD1A	ENSG00000141425	ENSG00000141425.18	RPRD1A	55197	protein_coding	-0.129527	5.67769	2.98687	0.0839423	0.175126
ENSG00000162244.10_RPL29	ENSG00000162244	ENSG00000162244.12	RPL29	6159	protein_coding	-0.129551	9.94594	2.47517	0.115657	0.222889
ENSG00000108312.14_UBTF	ENSG00000108312	ENSG00000108312.15	UBTF	7343	protein_coding	-0.129819	8.00488	3.48125	0.0620678	0.138946
ENSG00000126453.9_BCL2L12	ENSG00000126453	ENSG00000126453.10	BCL2L12	83596	protein_coding	-0.129855	5.59078	2.32258	0.127508	0.240218
ENSG00000198064.13_RP11-347C12.1	ENSG00000198064	ENSG00000198064.14	NPIPB13	613037	protein_coding	-0.129898	1.07837	0.120788	0.728182	0.826626
ENSG00000128245.14_YWHAH	ENSG00000128245	ENSG00000128245.15	YWHAH	7533	protein_coding	-0.13011	7.52685	3.36676	0.0665243	0.14633
ENSG00000136052.9_SLC41A2	ENSG00000136052	ENSG00000136052.10	SLC41A2	84102	protein_coding	-0.130143	3.32465	1.22491	0.2684	0.418898
ENSG00000167182.14_SP2	ENSG00000167182	ENSG00000167182.16	SP2	6668	protein_coding	-0.130312	4.82089	2.22992	0.135361	0.251331
ENSG00000144591.18_GMPPA	ENSG00000144591	ENSG00000144591.20	GMPPA	29926	protein_coding	-0.130334	5.74587	3.08156	0.0791846	0.167801
ENSG00000188825.13_CTD-3014M21.4	ENSG00000188825	ENSG00000188825.15	LINC00910		lncRNA	-0.13034	-0.410434	0.128258	0.720245	0.821549
ENSG00000159079.18_C21orf59	ENSG00000159079	ENSG00000159079.19	CFAP298	56683	protein_coding	-0.130397	5.7082	3.06649	0.0799218	0.168981
ENSG00000161955.16_TNFSF13	ENSG00000161955	ENSG00000161955.17	TNFSF13	8741	protein_coding	-0.130418	3.30479	0.987952	0.320243	0.476803
ENSG00000023445.13_BIRC3	ENSG00000023445	ENSG00000023445.16	BIRC3	330	protein_coding	-0.130502	8.00032	2.98395	0.0840937	0.175333
ENSG00000153767.9_GTF2E1	ENSG00000153767	ENSG00000153767.10	GTF2E1	2960	protein_coding	-0.130513	4.27609	1.77102	0.183256	0.315476
ENSG00000204196.5_AC011737.2	ENSG00000204196	ENSG00000204196.5	RPL12P16		transcribed_processed_pseudogene	-0.130519	2.4025	0.581219	0.445835	0.601701
ENSG00000136522.13_MRPL47	ENSG00000136522	ENSG00000136522.14	MRPL47	57129	protein_coding	-0.13055	5.621	2.69578	0.100614	0.201006
ENSG00000172687.13_ZNF738	ENSG00000172687	ENSG00000172687.14	ZNF738	148203	protein_coding	-0.130568	3.20243	0.900696	0.342595	0.499897
ENSG00000027001.9_MIPEP	ENSG00000027001	ENSG00000027001.10	MIPEP	4285	protein_coding	-0.130589	4.75472	2.14365	0.14316	0.261928
ENSG00000132768.13_DPH2	ENSG00000132768	ENSG00000132768.14	DPH2	1802	protein_coding	-0.130625	6.64461	2.93969	0.0864273	0.179204
ENSG00000142546.13_NOSIP	ENSG00000142546	ENSG00000142546.14	NOSIP	51070	protein_coding	-0.130684	5.39796	2.51131	0.113032	0.219142
ENSG00000213337.8_ANKRD39	ENSG00000213337	ENSG00000213337.9	ANKRD39	51239	protein_coding	-0.130758	4.2542	1.24071	0.265335	0.415361
ENSG00000182325.10_FBXL6	ENSG00000182325	ENSG00000182325.11	FBXL6	26233	protein_coding	-0.130777	5.30064	2.81118	0.0936095	0.190513
ENSG00000065518.7_NDUFB4	ENSG00000065518	ENSG00000065518.8	NDUFB4	4710	protein_coding	-0.130778	6.79004	3.19601	0.0738183	0.158657
ENSG00000104671.7_DCTN6	ENSG00000104671	ENSG00000104671.8	DCTN6	10671	protein_coding	-0.130838	5.26424	2.87402	0.0900196	0.185063
ENSG00000108963.17_DPH1	ENSG00000108963	ENSG00000108963.19	DPH1	1801	protein_coding	-0.130901	4.88957	2.53656	0.111237	0.216563
ENSG00000197114.11_ZGPAT	ENSG00000197114	ENSG00000197114.12	ZGPAT	84619	protein_coding	-0.13103	5.60015	2.68707	0.101166	0.201601
ENSG00000123144.10_C19orf43	ENSG00000123144	ENSG00000123144.11	TRIR	79002	protein_coding	-0.131047	7.55605	2.9044	0.0883381	0.182267
ENSG00000196449.3_YRDC	ENSG00000196449	ENSG00000196449.4	YRDC	79693	protein_coding	-0.131095	5.56049	3.08995	0.0787774	0.166988
ENSG00000151835.15_SACS	ENSG00000151835	ENSG00000151835.17	SACS	26278	protein_coding	-0.131104	6.6499	2.29689	0.129633	0.24338
ENSG00000163249.11_CCNYL1	ENSG00000163249	ENSG00000163249.13	CCNYL1	151195	protein_coding	-0.131172	3.84395	1.66326	0.197164	0.332144
ENSG00000160051.11_IQCC	ENSG00000160051	ENSG00000160051.12	IQCC	55721	protein_coding	-0.131252	2.36852	0.64943	0.420316	0.577055
ENSG00000184584.12_TMEM173	ENSG00000184584	ENSG00000184584.13	STING1	340061	protein_coding	-0.131289	4.02686	1.6492	0.199067	0.334684
ENSG00000176473.13_WDR25	ENSG00000176473	ENSG00000176473.14	WDR25	79446	protein_coding	-0.131354	2.53977	0.564666	0.452386	0.607339
ENSG00000228782.7_CTD-2026D20.3	ENSG00000228782	ENSG00000228782.8	MRPL45P2		transcribed_unprocessed_pseudogene	-0.131401	1.32959	0.377324	0.539039	0.682136
ENSG00000059691.11_GATB	ENSG00000059691	ENSG00000059691.12	GATB	5188	protein_coding	-0.131408	5.19536	2.69311	0.100783	0.201105
ENSG00000171115.3_GIMAP8	ENSG00000171115	ENSG00000171115.4	GIMAP8	155038	protein_coding	-0.13143	4.02871	1.68988	0.193617	0.32805
ENSG00000125037.12_EMC3	ENSG00000125037	ENSG00000125037.13	EMC3	55831	protein_coding	-0.13144	5.31962	2.2425	0.134264	0.249774
ENSG00000112578.9_BYSL	ENSG00000112578	ENSG00000112578.10	BYSL	705	protein_coding	-0.131449	5.56967	2.888	0.0892414	0.18382
ENSG00000169813.16_HNRNPF	ENSG00000169813	ENSG00000169813.17	HNRNPF	3185	protein_coding	-0.131455	9.19822	3.3013	0.0692252	0.150903
ENSG00000130520.10_LSM4	ENSG00000130520	ENSG00000130520.11	LSM4	25804	protein_coding	-0.131562	7.42124	2.00894	0.156375	0.280078
ENSG00000105447.12_GRWD1	ENSG00000105447	ENSG00000105447.13	GRWD1	83743	protein_coding	-0.131567	6.66344	2.84001	0.0919434	0.188131
ENSG00000141076.17_UTP4	ENSG00000141076	ENSG00000141076.18	UTP4	84916	protein_coding	-0.13165	6.94538	3.42155	0.0643505	0.142726
ENSG00000130826.17_DKC1	ENSG00000130826	ENSG00000130826.18	DKC1	1736	protein_coding	-0.131698	7.99089	3.47739	0.0622129	0.139179
ENSG00000108010.11_GLRX3	ENSG00000108010	ENSG00000108010.12	GLRX3	10539	protein_coding	-0.13172	6.68762	3.07255	0.0796243	0.168431
ENSG00000109390.11_NDUFC1	ENSG00000109390	ENSG00000109390.13	NDUFC1	4717	protein_coding	-0.131896	4.80759	2.29488	0.129802	0.243653
ENSG00000185201.16_IFITM2	ENSG00000185201	ENSG00000185201.18	IFITM2	10581	protein_coding	-0.131934	5.78987	2.2043	0.137627	0.254351
ENSG00000136514.2_RTP4	ENSG00000136514	ENSG00000136514.3	RTP4	64108	protein_coding	-0.131985	2.91387	0.637555	0.424598	0.580633
ENSG00000235552.4_RPL6P27	ENSG00000235552	ENSG00000235552.5	RPL6P27		transcribed_processed_pseudogene	-0.131999	3.21208	0.566976	0.451463	0.606473
ENSG00000228502.1_EEF1AL9	ENSG00000228502	ENSG00000228502.1	EEF1A1P11		processed_pseudogene	-0.132113	0.268493	0.173427	0.677084	0.790863
ENSG00000138639.17_ARHGAP24	ENSG00000138639	ENSG00000138639.18	ARHGAP24	83478	protein_coding	-0.132142	2.48558	0.792132	0.373456	0.531448
ENSG00000110172.11_CHORDC1	ENSG00000110172	ENSG00000110172.12	CHORDC1	26973	protein_coding	-0.132409	6.75467	3.38111	0.0659477	0.145356
ENSG00000052723.11_SIKE1	ENSG00000052723	ENSG00000052723.12	SIKE1	80143	protein_coding	-0.13252	5.15984	2.49991	0.113853	0.220228
ENSG00000272686.1_RP11-390E23.6	ENSG00000272686	ENSG00000272686.1	WASL-DT		lncRNA	-0.132642	1.48454	0.40314	0.525472	0.670238
ENSG00000185246.17_PRPF39	ENSG00000185246	ENSG00000185246.18	PRPF39	55015	protein_coding	-0.13265	5.87948	3.15216	0.0758265	0.162071
ENSG00000279168.2_RP11-514P8.10	ENSG00000279168	ENSG00000279168.2			lncRNA	-0.132737	0.648369	0.233964	0.6286	0.753974
ENSG00000051382.8_PIK3CB	ENSG00000051382	ENSG00000051382.9	PIK3CB	5291	protein_coding	-0.132768	4.87568	2.59435	0.107246	0.21098
ENSG00000157870.14_FAM213B	ENSG00000157870	ENSG00000157870.17	PRXL2B	127281	protein_coding	-0.132769	4.57613	2.22524	0.135771	0.251886
ENSG00000132341.11_RAN	ENSG00000132341	ENSG00000132341.12	RAN	5901	protein_coding	-0.132887	10.0257	2.68295	0.101428	0.201945
ENSG00000284543.1_RP11-73M7.10	ENSG00000284543	ENSG00000284543.1	LINC01226		lncRNA	-0.133024	0.873736	0.293243	0.58815	0.72433
ENSG00000125657.4_TNFSF9	ENSG00000125657	ENSG00000125657.5	TNFSF9	8744	protein_coding	-0.133043	5.85138	3.06757	0.0798686	0.168895
ENSG00000119718.10_EIF2B2	ENSG00000119718	ENSG00000119718.11	EIF2B2	8892	protein_coding	-0.133147	5.39825	2.57	0.108908	0.213071
ENSG00000229833.9_C19orf79	ENSG00000229833	ENSG00000229833.10	PET100	100131801	protein_coding	-0.133158	5.24168	2.15496	0.14211	0.260464
ENSG00000159111.12_MRPL10	ENSG00000159111	ENSG00000159111.13	MRPL10	124995	protein_coding	-0.133216	5.71991	3.28625	0.0698622	0.152039
ENSG00000226380.9_AC058791.1	ENSG00000226380	ENSG00000226380.9			lncRNA	-0.133231	0.457475	0.170311	0.679835	0.792869
ENSG00000203950.6_FAM127B	ENSG00000203950	ENSG00000203950.7	RTL8A	26071	protein_coding	-0.133347	2.71494	0.80633	0.369208	0.526955
ENSG00000122188.12_LAX1	ENSG00000122188	ENSG00000122188.13	LAX1	54900	protein_coding	-0.13337	3.5018	1.12749	0.288312	0.441065
ENSG00000112742.9_TTK	ENSG00000112742	ENSG00000112742.10	TTK	7272	protein_coding	-0.133414	5.69722	3.24526	0.0716305	0.15481
ENSG00000135205.14_CCDC146	ENSG00000135205	ENSG00000135205.15	CCDC146	57639	protein_coding	-0.133417	0.202765	0.201742	0.653319	0.772519
ENSG00000156973.13_PDE6D	ENSG00000156973	ENSG00000156973.14	PDE6D	5147	protein_coding	-0.133441	4.92351	2.65487	0.103233	0.20459
ENSG00000154743.17_TSEN2	ENSG00000154743	ENSG00000154743.19	TSEN2	80746	protein_coding	-0.133448	4.09238	1.95194	0.162377	0.288081
ENSG00000106477.18_CEP41	ENSG00000106477	ENSG00000106477.20	CEP41	95681	protein_coding	-0.133528	3.91036	1.6951	0.19293	0.327336
ENSG00000120798.16_NR2C1	ENSG00000120798	ENSG00000120798.17	NR2C1	7181	protein_coding	-0.133533	4.3683	2.13932	0.143566	0.262385
ENSG00000236603.2_RANP1	ENSG00000236603	ENSG00000236603.2	RANP1		processed_pseudogene	-0.133645	0.929671	0.253087	0.61491	0.744289
ENSG00000154589.6_LY96	ENSG00000154589	ENSG00000154589.7	LY96	23643	protein_coding	-0.133714	2.10256	0.631023	0.42698	0.583124
ENSG00000037897.16_METTL1	ENSG00000037897	ENSG00000037897.17	METTL1	4234	protein_coding	-0.133729	4.62682	2.19732	0.138251	0.255097
ENSG00000155256.17_ZFYVE27	ENSG00000155256	ENSG00000155256.18	ZFYVE27	118813	protein_coding	-0.133767	5.29582	2.92993	0.0869513	0.180042
ENSG00000113719.15_ERGIC1	ENSG00000113719	ENSG00000113719.17	ERGIC1	57222	protein_coding	-0.133824	7.1137	3.48236	0.0620261	0.138922
ENSG00000256628.3_RP11-454H13.5	ENSG00000256628	ENSG00000256628.3	ZBTB11-AS1	100009676	lncRNA	-0.133881	2.39348	0.582179	0.44546	0.601443
ENSG00000143436.10_MRPL9	ENSG00000143436	ENSG00000143436.11	MRPL9	65005	protein_coding	-0.133886	6.3466	3.28474	0.0699266	0.15213
ENSG00000144827.8_ABHD10	ENSG00000144827	ENSG00000144827.9	ABHD10	55347	protein_coding	-0.133982	4.91764	2.51913	0.112473	0.218528
ENSG00000116871.15_MAP7D1	ENSG00000116871	ENSG00000116871.16	MAP7D1	55700	protein_coding	-0.133996	6.9691	3.61584	0.0572317	0.130365
ENSG00000082996.19_RNF13	ENSG00000082996	ENSG00000082996.20	RNF13	11342	protein_coding	-0.134012	4.69987	2.15836	0.141796	0.260172
ENSG00000096717.11_SIRT1	ENSG00000096717	ENSG00000096717.12	SIRT1	23411	protein_coding	-0.134016	4.67682	1.92195	0.165642	0.292665
ENSG00000176148.15_TCP11L1	ENSG00000176148	ENSG00000176148.16	TCP11L1	55346	protein_coding	-0.134152	3.567	1.37951	0.240185	0.385223
ENSG00000276234.4_TADA2A	ENSG00000276234	ENSG00000276234.5	TADA2A	6871	protein_coding	-0.134196	5.03769	2.71728	0.0992669	0.19902
ENSG00000158806.13_NPM2	ENSG00000158806	ENSG00000158806.14	NPM2	10361	protein_coding	-0.134286	2.45196	0.803615	0.370015	0.527719
ENSG00000244038.9_DDOST	ENSG00000244038	ENSG00000244038.11	DDOST	1650	protein_coding	-0.134294	8.01082	3.45049	0.0632332	0.140957
ENSG00000176248.8_ANAPC2	ENSG00000176248	ENSG00000176248.9	ANAPC2	29882	protein_coding	-0.134314	5.93474	3.164	0.0752783	0.161129
ENSG00000272980.4_RP11-517H2.6	ENSG00000272980	ENSG00000272980.4			lncRNA	-0.134466	0.360245	0.219656	0.639302	0.761809
ENSG00000105011.8_ASF1B	ENSG00000105011	ENSG00000105011.9	ASF1B	55723	protein_coding	-0.134595	6.89483	3.2557	0.0711755	0.154018
ENSG00000259431.5_THTPA	ENSG00000259431	ENSG00000259431.6	THTPA	79178	protein_coding	-0.134783	3.85671	0.971439	0.324322	0.481407
ENSG00000232119.7_MCTS1	ENSG00000232119	ENSG00000232119.8	MCTS1	28985	protein_coding	-0.134855	5.81745	3.27222	0.0704623	0.152976
ENSG00000119013.8_NDUFB3	ENSG00000119013	ENSG00000119013.10	NDUFB3	4709	protein_coding	-0.134862	6.21794	2.93521	0.0866675	0.179564
ENSG00000060688.12_SNRNP40	ENSG00000060688	ENSG00000060688.13	SNRNP40	9410	protein_coding	-0.134897	6.72707	2.99976	0.083277	0.174168
ENSG00000260566.2_RP11-20G6.3	ENSG00000260566	ENSG00000260566.2			lncRNA	-0.135069	1.28832	0.373202	0.541264	0.68351
ENSG00000099860.8_GADD45B	ENSG00000099860	ENSG00000099860.9	GADD45B	4616	protein_coding	-0.135082	7.21733	3.44682	0.0633734	0.141191
ENSG00000130347.12_RTN4IP1	ENSG00000130347	ENSG00000130347.13	RTN4IP1	84816	protein_coding	-0.135092	3.42985	1.19252	0.274822	0.426117
ENSG00000041988.15_THAP3	ENSG00000041988	ENSG00000041988.16	THAP3	90326	protein_coding	-0.135112	3.57478	1.55758	0.212021	0.351478
ENSG00000156502.13_SUPV3L1	ENSG00000156502	ENSG00000156502.14	SUPV3L1	6832	protein_coding	-0.135132	5.49038	3.3177	0.0685375	0.149807
ENSG00000238241.2_RP11-178C10.3	ENSG00000238241	ENSG00000238241.2	CCR12P		transcribed_unprocessed_pseudogene	-0.135156	-0.444443	0.130915	0.717486	0.819646
ENSG00000125755.18_SYMPK	ENSG00000125755	ENSG00000125755.19	SYMPK	8189	protein_coding	-0.135263	7.42387	3.75741	0.0525741	0.121933
ENSG00000114446.4_IFT57	ENSG00000114446	ENSG00000114446.5	IFT57	55081	protein_coding	-0.135278	4.55206	2.33049	0.126862	0.239464
ENSG00000085231.13_AK6	ENSG00000085231	ENSG00000085231.14	AK6	102157402	protein_coding	-0.135282	5.63042	3.27459	0.0703605	0.152853
ENSG00000173486.12_FKBP2	ENSG00000173486	ENSG00000173486.14	FKBP2	2286	protein_coding	-0.13535	5.2311	2.68474	0.101314	0.201806
ENSG00000180626.9_ZNF594	ENSG00000180626	ENSG00000180626.10	ZNF594	84622	protein_coding	-0.13537	3.10722	0.694002	0.404807	0.563347
ENSG00000136122.15_BORA	ENSG00000136122	ENSG00000136122.18	BORA	79866	protein_coding	-0.135384	5.25029	3.10031	0.0782772	0.166205
ENSG00000115761.15_NOL10	ENSG00000115761	ENSG00000115761.16	NOL10	79954	protein_coding	-0.135412	5.84649	3.00192	0.0831661	0.174071
ENSG00000141569.10_TRIM65	ENSG00000141569	ENSG00000141569.12	TRIM65	201292	protein_coding	-0.135419	5.12513	2.74511	0.0975525	0.196339
ENSG00000224861.1_CTD-2014B16.4	ENSG00000224861	ENSG00000224861.1	YBX1P1		processed_pseudogene	-0.135613	2.96426	1.03202	0.309684	0.46518
ENSG00000215012.8_C22orf29	ENSG00000215012	ENSG00000215012.9	RTL10	79680	protein_coding	-0.135654	4.66323	2.29196	0.130046	0.244029
ENSG00000005022.5_SLC25A5	ENSG00000005022	ENSG00000005022.6	SLC25A5	292	protein_coding	-0.135793	9.03449	3.35988	0.0668029	0.146823
ENSG00000236296.8_AC139713.1	ENSG00000236296	ENSG00000236296.8	GUSBP5	441046	transcribed_processed_pseudogene	-0.135834	-0.0257796	0.173024	0.677438	0.790939
ENSG00000214046.8_SMIM7	ENSG00000214046	ENSG00000214046.9	SMIM7	79086	protein_coding	-0.135873	5.34021	2.71503	0.099407	0.199241
ENSG00000104331.8_IMPAD1	ENSG00000104331	ENSG00000104331.9	BPNT2	54928	protein_coding	-0.135981	5.52597	3.2708	0.0705234	0.153059
ENSG00000263843.1_RP11-649A18.12	ENSG00000263843	ENSG00000263843.1	MIF4GD-DT	100287042	lncRNA	-0.136017	1.00639	0.267093	0.605288	0.737345
ENSG00000184922.13_FMNL1	ENSG00000184922	ENSG00000184922.15	FMNL1	752	protein_coding	-0.136072	6.97528	3.42105	0.0643702	0.142729
ENSG00000181625.17_SLX1B	ENSG00000181625	ENSG00000181625.17	SLX1B	79008	protein_coding	-0.136164	5.03481	1.77677	0.182547	0.314656
ENSG00000117543.20_DPH5	ENSG00000117543	ENSG00000117543.22	DPH5	51611	protein_coding	-0.136195	5.22093	3.09774	0.0784011	0.16639
ENSG00000139323.13_POC1B	ENSG00000139323	ENSG00000139323.14	POC1B	282809	protein_coding	-0.13624	3.48306	1.50484	0.219928	0.361045
ENSG00000144048.10_DUSP11	ENSG00000144048	ENSG00000144048.10	DUSP11	8446	protein_coding	-0.136368	5.20813	2.91491	0.0877643	0.181337
ENSG00000177830.17_CHID1	ENSG00000177830	ENSG00000177830.18	CHID1	66005	protein_coding	-0.136506	5.15589	2.56147	0.109497	0.213945
ENSG00000160201.11_U2AF1	ENSG00000160201	ENSG00000160201.12	U2AF1	7307	protein_coding	-0.136535	6.4365	2.89188	0.0890268	0.183487
ENSG00000158711.13_ELK4	ENSG00000158711	ENSG00000158711.14	ELK4	2005	protein_coding	-0.136539	6.02842	3.4169	0.0645321	0.142924
ENSG00000142396.10_ERVK3-1	ENSG00000142396	ENSG00000142396.10	ERVK3-1		protein_coding	-0.13655	6.19713	3.53725	0.0600049	0.135366
ENSG00000166189.7_HPS6	ENSG00000166189	ENSG00000166189.8	HPS6	79803	protein_coding	-0.136558	5.49643	2.50254	0.113663	0.220019
ENSG00000178445.9_GLDC	ENSG00000178445	ENSG00000178445.10	GLDC	2731	protein_coding	-0.136878	6.10392	3.04585	0.0809439	0.170555
ENSG00000134262.12_AP4B1	ENSG00000134262	ENSG00000134262.13	AP4B1	10717	protein_coding	-0.13707	5.3142	3.02069	0.0822085	0.172654
ENSG00000061936.9_SFSWAP	ENSG00000061936	ENSG00000061936.10	SFSWAP	6433	protein_coding	-0.137113	6.24099	3.05107	0.0806842	0.170114
ENSG00000086598.10_TMED2	ENSG00000086598	ENSG00000086598.11	TMED2	10959	protein_coding	-0.137244	7.35983	3.64141	0.0563591	0.12892
ENSG00000137513.9_NARS2	ENSG00000137513	ENSG00000137513.10	NARS2	79731	protein_coding	-0.137387	5.06478	2.66397	0.102645	0.203587
ENSG00000214016.3_RP6-105D16.1	ENSG00000214016	ENSG00000214016.3	RPSAP61		processed_pseudogene	-0.137549	1.02201	0.156874	0.692051	0.8017
ENSG00000167553.15_TUBA1C	ENSG00000167553	ENSG00000167553.17	TUBA1C	84790	protein_coding	-0.137597	8.62262	3.41905	0.064448	0.142785
ENSG00000129559.12_NEDD8	ENSG00000129559	ENSG00000129559.13	NEDD8	4738	protein_coding	-0.13762	7.17845	2.56007	0.109594	0.214104
ENSG00000259494.1_MRPL46	ENSG00000259494	ENSG00000259494.2	MRPL46	26589	protein_coding	-0.1377	5.1683	2.73129	0.0984	0.197676
ENSG00000239713.8_APOBEC3G	ENSG00000239713	ENSG00000239713.9	APOBEC3G	60489	protein_coding	-0.137711	6.88989	3.66802	0.055466	0.127481
ENSG00000136270.13_TBRG4	ENSG00000136270	ENSG00000136270.14	TBRG4	9238	protein_coding	-0.13775	6.75547	3.14546	0.0761383	0.162404
ENSG00000177169.9_ULK1	ENSG00000177169	ENSG00000177169.10	ULK1	8408	protein_coding	-0.137885	4.03811	1.84766	0.174056	0.303425
ENSG00000116044.15_NFE2L2	ENSG00000116044	ENSG00000116044.16	NFE2L2	4780	protein_coding	-0.137944	5.8328	2.90775	0.0881546	0.181976
ENSG00000104660.17_LEPROTL1	ENSG00000104660	ENSG00000104660.19	LEPROTL1	23484	protein_coding	-0.138054	5.03438	3.00051	0.0832384	0.17416
ENSG00000198937.8_CCDC167	ENSG00000198937	ENSG00000198937.9	CCDC167	154467	protein_coding	-0.138082	5.40785	2.38341	0.12263	0.233596
ENSG00000102978.12_POLR2C	ENSG00000102978	ENSG00000102978.13	POLR2C	5432	protein_coding	-0.138146	6.22233	3.522	0.0605592	0.136359
ENSG00000213160.9_KLHL23	ENSG00000213160	ENSG00000213160.10	KLHL23	100526832	protein_coding	-0.138274	4.63672	2.23972	0.134506	0.250067
ENSG00000164187.6_LMBRD2	ENSG00000164187	ENSG00000164187.7	LMBRD2	92255	protein_coding	-0.138322	4.40126	2.31934	0.127775	0.240616
ENSG00000067191.15_CACNB1	ENSG00000067191	ENSG00000067191.16	CACNB1	782	protein_coding	-0.138389	3.05436	1.2276	0.267874	0.41832
ENSG00000108666.9_C17orf75	ENSG00000108666	ENSG00000108666.10	C17orf75	64149	protein_coding	-0.138411	4.51308	2.41717	0.120012	0.229547
ENSG00000204410.14_MSH5	ENSG00000204410	ENSG00000204410.16	MSH5	4439	protein_coding	-0.138428	4.34348	2.06368	0.150845	0.272022
ENSG00000167992.12_VWCE	ENSG00000167992	ENSG00000167992.14	VWCE	220001	protein_coding	-0.138434	3.10876	1.17739	0.277887	0.42954
ENSG00000168653.10_NDUFS5	ENSG00000168653	ENSG00000168653.11	NDUFS5	4725	protein_coding	-0.138461	7.3628	3.09957	0.078313	0.166255
ENSG00000121769.7_FABP3	ENSG00000121769	ENSG00000121769.8	FABP3	2170	protein_coding	-0.138598	1.14144	0.209888	0.646856	0.767226
ENSG00000105722.9_ERF	ENSG00000105722	ENSG00000105722.10	ERF	2077	protein_coding	-0.138836	5.93598	3.59119	0.0580866	0.131979
ENSG00000023191.16_RNH1	ENSG00000023191	ENSG00000023191.17	RNH1	6050	protein_coding	-0.138964	7.30874	3.01701	0.0823953	0.172966
ENSG00000078070.12_MCCC1	ENSG00000078070	ENSG00000078070.14	MCCC1	56922	protein_coding	0.277017	5.51431	12.1215	0.000498449	0.00235038
ENSG00000104859.14_CLASRP	ENSG00000104859	ENSG00000104859.15	CLASRP	11129	protein_coding	-0.139047	5.56147	3.10423	0.0780892	0.165884
ENSG00000064012.21_CASP8	ENSG00000064012	ENSG00000064012.23	CASP8	841	protein_coding	-0.139068	3.79841	1.56692	0.210654	0.34993
ENSG00000178927.17_C17orf62	ENSG00000178927	ENSG00000178927.18	CYBC1	79415	protein_coding	-0.139068	7.05485	3.82948	0.0503585	0.117887
ENSG00000105229.6_PIAS4	ENSG00000105229	ENSG00000105229.7	PIAS4	51588	protein_coding	-0.139183	4.87667	2.71742	0.0992582	0.19902
ENSG00000104969.9_SGTA	ENSG00000104969	ENSG00000104969.11	SGTA	6449	protein_coding	-0.139238	7.00574	3.51507	0.0608131	0.136868
ENSG00000258366.8_RTEL1	ENSG00000258366	ENSG00000258366.11	RTEL1	51750	protein_coding	-0.139328	4.8152	2.77568	0.095706	0.193828
ENSG00000133983.14_COX16	ENSG00000133983	ENSG00000133983.16	COX16	51241	protein_coding	-0.139364	5.68073	2.70255	0.100188	0.200391
ENSG00000166197.16_NOLC1	ENSG00000166197	ENSG00000166197.17	NOLC1	9221	protein_coding	-0.139426	8.188	3.66069	0.0557107	0.127848
ENSG00000213903.8_LTB4R	ENSG00000213903	ENSG00000213903.9	LTB4R	1241	protein_coding	-0.139459	3.59259	1.01659	0.313329	0.46904
ENSG00000253738.1_GS1-251I9.4	ENSG00000253738	ENSG00000253738.3	OTUD6B-AS1		lncRNA	-0.139562	4.42609	2.2395	0.134525	0.250067
ENSG00000126217.20_MCF2L	ENSG00000126217	ENSG00000126217.21	MCF2L	23263	protein_coding	-0.967485	-0.280477	7.11567	0.00764129	0.0251345
ENSG00000145604.15_SKP2	ENSG00000145604	ENSG00000145604.17	SKP2	6502	protein_coding	-0.139743	5.10499	2.86501	0.0905253	0.185874
ENSG00000137221.14_TJAP1	ENSG00000137221	ENSG00000137221.14	TJAP1	93643	protein_coding	-0.139861	5.17041	2.79041	0.09483	0.192378
ENSG00000116885.18_OSCP1	ENSG00000116885	ENSG00000116885.18	OSCP1	127700	protein_coding	-0.139905	0.465756	0.254979	0.613591	0.743172
ENSG00000131446.16_MGAT1	ENSG00000131446	ENSG00000131446.17	MGAT1	4245	protein_coding	-0.139913	7.00547	3.6491	0.0560996	0.128518
ENSG00000112576.12_CCND3	ENSG00000112576	ENSG00000112576.13	CCND3	896	protein_coding	-0.139984	6.40616	3.33828	0.0676854	0.148396
ENSG00000008282.8_SYPL1	ENSG00000008282	ENSG00000008282.9	SYPL1	6856	protein_coding	-0.140049	5.58107	3.54436	0.0597483	0.134915
ENSG00000172115.8_CYCS	ENSG00000172115	ENSG00000172115.9	CYCS	54205	protein_coding	-0.140072	8.51849	3.75967	0.0525028	0.12181
ENSG00000165912.15_PACSIN3	ENSG00000165912	ENSG00000165912.16	PACSIN3	29763	protein_coding	-0.140189	0.00105431	0.187438	0.665057	0.782009
ENSG00000147400.8_CETN2	ENSG00000147400	ENSG00000147400.10	CETN2	1069	protein_coding	-0.140319	4.40986	2.21159	0.136978	0.253706
ENSG00000112984.11_KIF20A	ENSG00000112984	ENSG00000112984.12	KIF20A	10112	protein_coding	-0.140381	5.92551	3.3111	0.0688134	0.15024
ENSG00000113384.13_GOLPH3	ENSG00000113384	ENSG00000113384.14	GOLPH3	64083	protein_coding	-0.140498	6.48975	3.77382	0.0520607	0.120929
ENSG00000090372.14_STRN4	ENSG00000090372	ENSG00000090372.15	STRN4	29888	protein_coding	-0.140583	6.36213	3.82993	0.0503449	0.117876
ENSG00000139291.13_TMEM19	ENSG00000139291	ENSG00000139291.14	TMEM19	55266	protein_coding	-0.14065	4.86674	2.88763	0.0892621	0.18382
ENSG00000143458.11_GABPB2	ENSG00000143458	ENSG00000143458.12	GABPB2	126626	protein_coding	-0.14079	3.80082	1.84287	0.174615	0.304234
ENSG00000100292.16_HMOX1	ENSG00000100292	ENSG00000100292.18	HMOX1	3162	protein_coding	-0.141023	5.5422	3.41602	0.0645666	0.142954
ENSG00000143384.12_MCL1	ENSG00000143384	ENSG00000143384.14	MCL1	574406	protein_coding	-0.377144	8.18746	28.4519	9.60567e-08	9.35567e-07
ENSG00000213689.12_TREX1	ENSG00000213689	ENSG00000213689.14	TREX1	11277	protein_coding	-0.141089	4.5691	2.54218	0.110841	0.216042
ENSG00000132406.11_TMEM128	ENSG00000132406	ENSG00000132406.12	TMEM128	85013	protein_coding	-0.141133	4.22908	2.08724	0.148534	0.268973
ENSG00000138658.15_ZGRF1	ENSG00000138658	ENSG00000138658.16	ZGRF1	55345	protein_coding	-0.141148	4.33617	2.20979	0.137137	0.253855
ENSG00000089818.17_NECAP1	ENSG00000089818	ENSG00000089818.18	NECAP1	25977	protein_coding	-0.14121	4.71866	2.67457	0.101963	0.2026
ENSG00000005801.16_ZNF195	ENSG00000005801	ENSG00000005801.18	ZNF195	7748	protein_coding	-0.141253	4.68911	2.39673	0.12159	0.232032
ENSG00000175564.12_UCP3	ENSG00000175564	ENSG00000175564.13	UCP3	7352	protein_coding	-0.141274	0.4468	0.245044	0.620586	0.748707
ENSG00000228638.1_CTD-3211M3.1	ENSG00000228638	ENSG00000228638.1	FCF1P2		transcribed_processed_pseudogene	-0.14137	0.68801	0.287143	0.592057	0.727259
ENSG00000160294.10_MCM3AP	ENSG00000160294	ENSG00000160294.11	MCM3AP	8888	protein_coding	0.269116	7.1871	14.0929	0.000174003	0.000927215
ENSG00000225880.5_NCRNA00115	ENSG00000225880	ENSG00000225880.5	LINC00115	79854	lncRNA	-0.141446	-0.0516705	0.188338	0.664304	0.781612
ENSG00000170889.13_RPS9	ENSG00000170889	ENSG00000170889.14	RPS9	6203	protein_coding	-0.141545	9.93281	2.38262	0.122691	0.233648
ENSG00000137124.7_ALDH1B1	ENSG00000137124	ENSG00000137124.8	ALDH1B1	219	protein_coding	-0.141573	5.83757	3.76294	0.0524003	0.121634
ENSG00000104738.16_MCM4	ENSG00000104738	ENSG00000104738.18	MCM4	4173	protein_coding	-0.152427	8.23231	4.83898	0.0278233	0.0730092
ENSG00000166821.8_PEX11A	ENSG00000166821	ENSG00000166821.9	PEX11A	8800	protein_coding	-0.141711	1.34529	0.451034	0.501845	0.649726
ENSG00000100297.15_MCM5	ENSG00000100297	ENSG00000100297.16	MCM5	4174	protein_coding	-0.179454	8.47642	6.64056	0.00996824	0.0313762
ENSG00000162851.7_TFB2M	ENSG00000162851	ENSG00000162851.8	TFB2M	64216	protein_coding	-0.141844	5.44917	2.61574	0.105808	0.208546
ENSG00000183722.7_LHFP	ENSG00000183722	ENSG00000183722.9	LHFPL6	10186	protein_coding	-0.141869	1.50985	0.419621	0.517126	0.664042
ENSG00000163945.16_UVSSA	ENSG00000163945	ENSG00000163945.19	UVSSA	57654	protein_coding	-0.14205	4.4099	1.87174	0.171276	0.30005
ENSG00000169714.16_CNBP	ENSG00000169714	ENSG00000169714.17	CNBP	7555	protein_coding	-0.142097	8.56465	3.78168	0.0518167	0.120425
ENSG00000147548.16_NSD3	ENSG00000147548	ENSG00000147548.17	NSD3	54904	protein_coding	-0.142157	5.9761	3.05818	0.0803314	0.169629
ENSG00000149485.18_FADS1	ENSG00000149485	ENSG00000149485.19	FADS1	3992	protein_coding	-0.142208	5.91047	3.22723	0.0724233	0.156155
ENSG00000076003.4_MCM6	ENSG00000076003	ENSG00000076003.5	MCM6	4175	protein_coding	-0.173051	7.54308	5.88293	0.0152884	0.0447173
ENSG00000186104.10_CYP2R1	ENSG00000186104	ENSG00000186104.11	CYP2R1	120227	protein_coding	-0.142345	3.30207	1.18304	0.276737	0.428027
ENSG00000267120.3_AD000671.6	ENSG00000267120	ENSG00000267120.3			protein_coding	-0.142423	1.99264	0.508926	0.475604	0.62837
ENSG00000203761.5_RP11-243J18.3	ENSG00000203761	ENSG00000203761.5	MSTO2P		unprocessed_pseudogene	-0.142446	2.23234	0.452903	0.50096	0.649015
ENSG00000186638.16_KIF24	ENSG00000186638	ENSG00000186638.17	KIF24	347240	protein_coding	-0.142648	3.75959	1.77177	0.183163	0.315437
ENSG00000166508.17_MCM7	ENSG00000166508	ENSG00000166508.18	MCM7	4176	protein_coding	-0.283074	9.10028	14.7027	0.000125868	0.000696809
ENSG00000197771.12_MCMBP	ENSG00000197771	ENSG00000197771.13	MCMBP	79892	protein_coding	-0.205601	6.87964	8.23267	0.00411429	0.0148958
ENSG00000154723.12_ATP5J	ENSG00000154723	ENSG00000154723.13	ATP5PF	522	protein_coding	-0.142763	6.76278	3.8357	0.0501719	0.117593
ENSG00000256053.7_APOPT1	ENSG00000256053	ENSG00000256053.9	COA8	84334	protein_coding	-0.142991	4.77592	2.25265	0.133386	0.24862
ENSG00000153898.12_MCOLN2	ENSG00000153898	ENSG00000153898.13	MCOLN2	255231	protein_coding	-0.212262	6.81567	8.7759	0.00305236	0.0114657
ENSG00000164088.17_PPM1M	ENSG00000164088	ENSG00000164088.18	PPM1M	132160	protein_coding	-0.143007	4.46568	2.33305	0.126653	0.239188
ENSG00000055732.12_MCOLN3	ENSG00000055732	ENSG00000055732.13	MCOLN3	55283	protein_coding	0.563495	2.3208	10.6649	0.0010919	0.00469212
ENSG00000177542.10_SLC25A22	ENSG00000177542	ENSG00000177542.11	SLC25A22	79751	protein_coding	-0.143214	5.19618	3.19438	0.073892	0.158746
ENSG00000132003.9_ZSWIM4	ENSG00000132003	ENSG00000132003.10	ZSWIM4	65249	protein_coding	-0.143234	3.42458	1.559	0.211812	0.351348
ENSG00000007264.14_MATK	ENSG00000007264	ENSG00000007264.15	MATK	4145	protein_coding	-0.143357	0.967181	0.302677	0.582209	0.719131
ENSG00000148824.18_MTG1	ENSG00000148824	ENSG00000148824.19	MTG1	92170	protein_coding	-0.143358	5.53654	3.69013	0.0547352	0.12599
ENSG00000163682.16_RPL9	ENSG00000163682	ENSG00000163682.17	RPL9	6133	protein_coding	-0.143366	10.1662	2.61964	0.105549	0.208095
ENSG00000237441.9_RGL2	ENSG00000237441	ENSG00000237441.10	RGL2	5863	protein_coding	-0.14338	4.58888	1.51745	0.218006	0.358587
ENSG00000135482.6_ZC3H10	ENSG00000135482	ENSG00000135482.7	ZC3H10	84872	protein_coding	-0.143398	3.21541	1.36811	0.242136	0.387618
ENSG00000119965.12_C10orf88	ENSG00000119965	ENSG00000119965.13	C10orf88	80007	protein_coding	-0.143401	3.80812	1.64527	0.199605	0.335378
ENSG00000141030.12_COPS3	ENSG00000141030	ENSG00000141030.13	COPS3	8533	protein_coding	-0.143433	6.5988	3.69292	0.0546439	0.12585
ENSG00000174775.16_HRAS	ENSG00000174775	ENSG00000174775.18	HRAS	3265	protein_coding	-0.143483	4.80369	2.88746	0.0892716	0.18382
ENSG00000139343.10_SNRPF	ENSG00000139343	ENSG00000139343.11	SNRPF	6636	protein_coding	-0.143509	6.55164	3.28564	0.0698883	0.152071
ENSG00000140006.11_WDR89	ENSG00000140006	ENSG00000140006.12	WDR89	112840	protein_coding	-0.14353	5.05702	3.25824	0.0710654	0.153862
ENSG00000213976.4_CTD-2561J22.2	ENSG00000213976	ENSG00000213976.4			unprocessed_pseudogene	-0.143571	-0.0787391	0.186618	0.665747	0.782356
ENSG00000188092.14_GPR89B	ENSG00000188092	ENSG00000188092.15	GPR89B	51463	protein_coding	-0.143584	4.09778	2.20575	0.137497	0.254215
ENSG00000028839.9_TBPL1	ENSG00000028839	ENSG00000028839.10	TBPL1	9519	protein_coding	-0.143643	4.97815	2.94038	0.0863902	0.179182
ENSG00000103707.9_MTFMT	ENSG00000103707	ENSG00000103707.10	MTFMT	123263	protein_coding	-0.143649	4.15225	2.09977	0.147321	0.26727
ENSG00000105939.12_ZC3HAV1	ENSG00000105939	ENSG00000105939.14	ZC3HAV1	56829	protein_coding	-0.143666	5.88094	3.66541	0.0555529	0.127616
ENSG00000158987.20_RAPGEF6	ENSG00000158987	ENSG00000158987.22	RAPGEF6	51735	protein_coding	-0.143671	5.00667	2.98292	0.0841472	0.175418
ENSG00000084207.16_GSTP1	ENSG00000084207	ENSG00000084207.18	GSTP1	2950	protein_coding	-0.143732	8.78361	3.0582	0.0803306	0.169629
ENSG00000129351.17_ILF3	ENSG00000129351	ENSG00000129351.17	ILF3	3609	protein_coding	-0.143744	9.01089	3.5788	0.0585215	0.132632
ENSG00000137168.7_PPIL1	ENSG00000137168	ENSG00000137168.8	PPIL1	51645	protein_coding	-0.143757	6.33595	3.3733	0.066261	0.145854
ENSG00000148331.11_ASB6	ENSG00000148331	ENSG00000148331.12	ASB6	140459	protein_coding	-0.143832	4.94933	3.04587	0.0809429	0.170555
ENSG00000164096.12_C4orf3	ENSG00000164096	ENSG00000164096.13	C4orf3	401152	protein_coding	-0.143836	5.87729	3.34819	0.0672789	0.147749
ENSG00000261236.7_BOP1	ENSG00000261236	ENSG00000261236.8	BOP1	23246	protein_coding	-0.143888	7.37999	3.1851	0.0743125	0.159364
ENSG00000105793.15_GTPBP10	ENSG00000105793	ENSG00000105793.16	GTPBP10	101927446	protein_coding	-0.143914	4.59605	2.54317	0.110772	0.215952
ENSG00000140563.14_MCTP2	ENSG00000140563	ENSG00000140563.16	MCTP2	55784	protein_coding	0.822817	4.49604	76.2522	2.49648e-18	6.35593e-17
ENSG00000171720.9_HDAC3	ENSG00000171720	ENSG00000171720.10	HDAC3	8841	protein_coding	-0.144047	6.36572	3.41416	0.0646392	0.143091
ENSG00000156026.14_MCU	ENSG00000156026	ENSG00000156026.15	MCU	90550	protein_coding	-0.277607	4.5133	9.56199	0.00198648	0.00788931
ENSG00000135211.5_TMEM60	ENSG00000135211	ENSG00000135211.6	TMEM60	85025	protein_coding	-0.144279	3.78189	1.7346	0.187824	0.321091
ENSG00000285283.1_RP1-65P5.6	ENSG00000285283	ENSG00000285283.1			protein_coding	-0.144317	1.43369	0.136836	0.711447	0.81555
ENSG00000133111.3_RFXAP	ENSG00000133111	ENSG00000133111.4	RFXAP	5994	protein_coding	-0.144419	3.46746	1.58895	0.207476	0.345725
ENSG00000172590.18_MRPL52	ENSG00000172590	ENSG00000172590.18	MRPL52	122704	protein_coding	-0.144459	5.64958	1.94308	0.163334	0.289513
ENSG00000007312.12_CD79B	ENSG00000007312	ENSG00000007312.13	CD79B	974	protein_coding	-0.144465	7.50023	2.63307	0.104659	0.206673
ENSG00000163481.7_RNF25	ENSG00000163481	ENSG00000163481.8	RNF25	64320	protein_coding	-0.144477	4.63698	2.63479	0.104546	0.20651
ENSG00000148384.12_INPP5E	ENSG00000148384	ENSG00000148384.14	INPP5E	56623	protein_coding	-0.144493	4.56893	2.29735	0.129595	0.243366
ENSG00000181396.12_C17orf101	ENSG00000181396	ENSG00000181396.13	OGFOD3	79701	protein_coding	-0.144513	4.48402	2.59015	0.10753	0.211417
ENSG00000164919.10_COX6C	ENSG00000164919	ENSG00000164919.11	COX6C	1345	protein_coding	-0.144615	7.29541	2.80086	0.0942137	0.191444
ENSG00000005059.15_CCDC109B	ENSG00000005059	ENSG00000005059.16	MCUB	55013	protein_coding	-0.327965	5.83215	19.859	8.33697e-06	5.85494e-05
ENSG00000215041.9_NEURL4	ENSG00000215041	ENSG00000215041.10	NEURL4	84461	protein_coding	-0.144934	5.84731	3.58495	0.0583052	0.132342
ENSG00000101182.14_PSMA7	ENSG00000101182	ENSG00000101182.15	PSMA7	5688	protein_coding	-0.144956	8.38959	2.74691	0.0974427	0.196177
ENSG00000128578.9_STRIP2	ENSG00000128578	ENSG00000128578.10	STRIP2	57464	protein_coding	-0.144989	2.81047	1.14969	0.283615	0.435604
ENSG00000109911.18_ELP4	ENSG00000109911	ENSG00000109911.19	ELP4	26610	protein_coding	-0.145022	4.40633	2.08113	0.14913	0.269782
ENSG00000134852.14_CLOCK	ENSG00000134852	ENSG00000134852.15	CLOCK	9575	protein_coding	-0.145032	4.54974	2.49076	0.114517	0.221196
ENSG00000118193.11_KIF14	ENSG00000118193	ENSG00000118193.12	KIF14	9928	protein_coding	-0.145082	5.24215	2.35826	0.124621	0.236192
ENSG00000137337.14_MDC1	ENSG00000137337	ENSG00000137337.16	MDC1	9656	protein_coding	0.247962	6.70341	6.91616	0.00854204	0.0275875
ENSG00000135272.10_MDFIC	ENSG00000135272	ENSG00000135272.13	MDFIC	29969	protein_coding	0.339488	6.89207	23.1143	1.52651e-06	1.23797e-05
ENSG00000112139.14_MDGA1	ENSG00000112139	ENSG00000112139.17	MDGA1	266727	protein_coding	-0.256832	4.104	5.55667	0.0184104	0.0519226
ENSG00000090060.17_PAPOLA	ENSG00000090060	ENSG00000090060.19	PAPOLA	10914	protein_coding	-0.145254	7.70777	3.70448	0.0542664	0.125128
ENSG00000183520.11_UTP11	ENSG00000183520	ENSG00000183520.12	UTP11	51118	protein_coding	-0.145296	5.59007	3.14307	0.07625	0.162616
ENSG00000127415.12_IDUA	ENSG00000127415	ENSG00000127415.13	IDUA	3425	protein_coding	-0.145355	1.12839	0.339108	0.560344	0.701481
ENSG00000110492.15_MDK	ENSG00000110492	ENSG00000110492.17	MDK	4192	protein_coding	-0.971217	1.27142	15.9071	6.65273e-05	0.000391206
ENSG00000101474.11_APMAP	ENSG00000101474	ENSG00000101474.12	APMAP	57136	protein_coding	-0.145377	6.06051	3.39021	0.0655845	0.144781
ENSG00000276570.1_CTD-2587H24.14	ENSG00000276570	ENSG00000276570.1			lncRNA	-0.145417	2.69915	0.728667	0.393316	0.552524
ENSG00000281501.1_SEPSECS-AS1	ENSG00000281501	ENSG00000281501.1	SEPSECS-AS1		lncRNA	-0.14546	0.546442	0.293085	0.58825	0.724343
ENSG00000144021.2_CIAO1	ENSG00000144021	ENSG00000144021.3	CIAO1	9391	protein_coding	-0.145477	6.24384	3.79888	0.0512868	0.119545
ENSG00000130706.12_ADRM1	ENSG00000130706	ENSG00000130706.13	ADRM1	11047	protein_coding	-0.145505	7.26665	3.79075	0.0515366	0.11998
ENSG00000101974.14_ATP11C	ENSG00000101974	ENSG00000101974.15	ATP11C	286410	protein_coding	-0.145538	5.6224	2.79832	0.0943632	0.19169
ENSG00000164406.7_LEAP2	ENSG00000164406	ENSG00000164406.8	LEAP2	116842	protein_coding	-0.145553	0.880553	0.356649	0.550373	0.692075
ENSG00000079459.12_FDFT1	ENSG00000079459	ENSG00000079459.13	FDFT1	2222	protein_coding	-0.14557	8.07813	3.6426	0.0563191	0.12885
ENSG00000111554.14_MDM1	ENSG00000111554	ENSG00000111554.15	MDM1	56890	protein_coding	-0.55409	4.17886	29.816	4.75044e-08	4.86733e-07
ENSG00000185862.6_EVI2B	ENSG00000185862	ENSG00000185862.7	EVI2B	2124	protein_coding	-0.145646	6.38727	3.81159	0.050899	0.118926
ENSG00000145041.15_VPRBP	ENSG00000145041	ENSG00000145041.16	DCAF1	9730	protein_coding	-0.14577	6.37144	3.8334	0.0502409	0.117693
ENSG00000165983.14_PTER	ENSG00000165983	ENSG00000165983.15	PTER	9317	protein_coding	-0.145952	4.67989	2.35739	0.12469	0.236289
ENSG00000106268.15_NUDT1	ENSG00000106268	ENSG00000106268.16	NUDT1	4521	protein_coding	-0.145982	5.19924	2.36201	0.124322	0.235757
ENSG00000109917.10_ZPR1	ENSG00000109917	ENSG00000109917.11	ZPR1	8882	protein_coding	-0.145998	6.31973	3.48126	0.0620673	0.138946
ENSG00000135679.23_MDM2	ENSG00000135679	ENSG00000135679.27	MDM2	4193	protein_coding	0.230408	6.45494	6.5478	0.0105014	0.0327644
ENSG00000149582.15_TMEM25	ENSG00000149582	ENSG00000149582.16	TMEM25	84866	protein_coding	-0.14616	1.59683	0.485281	0.48604	0.636395
ENSG00000167987.10_VPS37C	ENSG00000167987	ENSG00000167987.11	VPS37C	55048	protein_coding	-0.146207	4.22185	2.42835	0.119158	0.22827
ENSG00000088356.5_PDRG1	ENSG00000088356	ENSG00000088356.6	PDRG1	81572	protein_coding	-0.146249	5.4168	3.1198	0.0773464	0.164565
ENSG00000126216.13_TUBGCP3	ENSG00000126216	ENSG00000126216.15	TUBGCP3	10426	protein_coding	-0.14633	5.59789	3.48541	0.0619119	0.138804
ENSG00000065833.8_ME1	ENSG00000065833	ENSG00000065833.9	ME1	4199	protein_coding	-0.225313	3.64745	4.28998	0.0383376	0.0950983
ENSG00000163875.15_MEAF6	ENSG00000163875	ENSG00000163875.16	MEAF6	64769	protein_coding	0.175647	5.56495	5.55108	0.0184693	0.0520397
ENSG00000140950.15_TLDC1	ENSG00000140950	ENSG00000140950.16	MEAK7	57707	protein_coding	-0.283174	3.74895	6.19818	0.0127882	0.0386159
ENSG00000155438.11_NIFK	ENSG00000155438	ENSG00000155438.12	NIFK	84365	protein_coding	-0.146617	6.7893	3.64049	0.0563905	0.12897
ENSG00000184634.15_MED12	ENSG00000184634	ENSG00000184634.17	MED12	9968	protein_coding	0.32739	5.95803	8.68962	0.00320027	0.0119647
ENSG00000123066.7_MED13L	ENSG00000123066	ENSG00000123066.9	MED13L	23389	protein_coding	-1.02094	3.93712	60.3926	7.77044e-15	1.54939e-13
ENSG00000126249.7_PDCD2L	ENSG00000126249	ENSG00000126249.8	PDCD2L	84306	protein_coding	-0.146714	4.47475	2.3083	0.128684	0.241992
ENSG00000099917.17_MED15	ENSG00000099917	ENSG00000099917.17	MED15	51586	protein_coding	0.287703	6.01275	14.7507	0.000122702	0.000680677
ENSG00000115944.14_COX7A2L	ENSG00000115944	ENSG00000115944.15	COX7A2L	9167	protein_coding	-0.146757	6.74592	3.45249	0.0631567	0.140897
ENSG00000105085.10_MED26	ENSG00000105085	ENSG00000105085.11	MED26	9441	protein_coding	0.178617	5.00405	4.71637	0.0298767	0.0774058
ENSG00000162341.16_TPCN2	ENSG00000162341	ENSG00000162341.18	TPCN2	219931	protein_coding	-0.14691	4.70979	2.24497	0.13405	0.249548
ENSG00000215126.10_CBWD6	ENSG00000215126	ENSG00000215126.11	CBWD6	644019	protein_coding	-0.147036	4.15938	1.49351	0.221673	0.363116
ENSG00000186666.5_BCDIN3D	ENSG00000186666	ENSG00000186666.6	BCDIN3D	144233	protein_coding	-0.147162	3.04424	1.04408	0.306875	0.461833
ENSG00000118579.12_MED28	ENSG00000118579	ENSG00000118579.13	MED28	80306	protein_coding	0.148349	6.19831	4.18215	0.0408518	0.100213
ENSG00000235013.1_AC092534.1	ENSG00000235013	ENSG00000235013.1	COX20P2		processed_pseudogene	-0.147441	0.880644	0.336372	0.561931	0.702891
ENSG00000260261.2_RP11-480A16.2	ENSG00000260261	ENSG00000260261.2			transcribed_unprocessed_pseudogene	-0.147495	1.6	0.370552	0.542704	0.684787
ENSG00000139428.11_MMAB	ENSG00000139428	ENSG00000139428.12	MMAB	326625	protein_coding	-0.147746	5.29181	1.76643	0.183825	0.316134
ENSG00000109674.3_NEIL3	ENSG00000109674	ENSG00000109674.4	NEIL3	55247	protein_coding	-0.147781	3.37995	1.45828	0.227205	0.369891
ENSG00000158691.14_ZSCAN12	ENSG00000158691	ENSG00000158691.15	ZSCAN12	9753	protein_coding	-0.147928	3.25052	1.53059	0.216023	0.356149
ENSG00000274272.1_RP11-44M6.7	ENSG00000274272	ENSG00000274272.1			lncRNA	-0.147954	3.42673	1.38463	0.239313	0.384192
ENSG00000272604.1_RP11-251G23.5	ENSG00000272604	ENSG00000272604.1			lncRNA	-0.14799	0.158201	0.196204	0.657803	0.77626
ENSG00000068305.17_MEF2A	ENSG00000068305	ENSG00000068305.18	MEF2A	4205	protein_coding	-0.339632	6.1795	18.2151	1.97313e-05	0.000128677
ENSG00000213999.15_MEF2B	ENSG00000213999	ENSG00000213999.17	MEF2B	100271849	protein_coding	-1.0199	4.4683	113.381	1.78028e-26	7.0787e-25
ENSG00000182405.5_PGBD4	ENSG00000182405	ENSG00000182405.6	PGBD4	161779	protein_coding	-0.148053	2.97926	1.07543	0.299721	0.45415
ENSG00000161980.5_POLR3K	ENSG00000161980	ENSG00000161980.6	POLR3K	51728	protein_coding	-0.148084	6.36007	2.80654	0.0938806	0.190939
ENSG00000081189.15_MEF2C	ENSG00000081189	ENSG00000081189.16	MEF2C	4208	protein_coding	0.713602	7.66146	95.6121	1.39753e-22	4.7233e-21
ENSG00000163159.12_VPS72	ENSG00000163159	ENSG00000163159.15	VPS72	6944	protein_coding	-0.148236	5.82869	3.80047	0.0512381	0.119511
ENSG00000146263.11_MMS22L	ENSG00000146263	ENSG00000146263.12	MMS22L	253714	protein_coding	-0.148329	4.77897	3.09607	0.0784816	0.166445
ENSG00000025770.18_NCAPH2	ENSG00000025770	ENSG00000025770.19	NCAPH2	29781	protein_coding	-0.148329	6.39065	3.80243	0.0511783	0.119434
ENSG00000242372.7_EIF6	ENSG00000242372	ENSG00000242372.9	EIF6	3692	protein_coding	-0.148482	7.12815	3.43639	0.0637748	0.141867
ENSG00000181544.14_FANCB	ENSG00000181544	ENSG00000181544.15	FANCB	2187	protein_coding	-0.148778	2.28397	0.868662	0.351326	0.508738
ENSG00000067992.12_PDK3	ENSG00000067992	ENSG00000067992.17	PDK3	5165	protein_coding	-0.148787	4.25089	2.42077	0.119736	0.229117
ENSG00000248309.7_CTC-454M9.1	ENSG00000248309	ENSG00000248309.8	MEF2C-AS1	101929423	lncRNA	1.43346	2.02686	59.4659	1.24429e-14	2.445e-13
ENSG00000171135.13_JAGN1	ENSG00000171135	ENSG00000171135.15	JAGN1	84522	protein_coding	-0.149043	5.74143	3.65205	0.0560001	0.128382
ENSG00000249936.3_RP11-284E20.1	ENSG00000249936	ENSG00000249936.3	RAC1P2		processed_pseudogene	-0.149079	0.300215	0.234214	0.628417	0.753821
ENSG00000143303.11_RRNAD1	ENSG00000143303	ENSG00000143303.12	METTL25B	51093	protein_coding	-0.149104	4.20096	2.51915	0.112471	0.218528
ENSG00000116604.17_MEF2D	ENSG00000116604	ENSG00000116604.19	MEF2D	4209	protein_coding	-0.21861	6.24311	8.55887	0.00343842	0.0127493
ENSG00000234608.7_AC003029.1	ENSG00000234608	ENSG00000234608.9	MAPKAPK5-AS1	51275	lncRNA	-0.149164	3.47583	1.5556	0.212311	0.3517
ENSG00000148339.12_SLC25A25	ENSG00000148339	ENSG00000148339.13	SLC25A25	114789	protein_coding	-0.149246	4.55405	2.7358	0.0981221	0.19731
ENSG00000106780.8_MEGF9	ENSG00000106780	ENSG00000106780.9	MEGF9	1955	protein_coding	-0.708246	3.53136	34.0825	5.2824e-09	6.08805e-08
ENSG00000161692.17_DBF4B	ENSG00000161692	ENSG00000161692.18	DBF4B	80174	protein_coding	-0.149379	4.83817	3.14616	0.076106	0.162404
ENSG00000159259.7_CHAF1B	ENSG00000159259	ENSG00000159259.8	CHAF1B	8208	protein_coding	-0.149454	5.12789	3.24998	0.0714242	0.154419
ENSG00000196584.2_XRCC2	ENSG00000196584	ENSG00000196584.3	XRCC2	7516	protein_coding	-0.14948	4.23102	2.42645	0.119303	0.228482
ENSG00000204859.12_ZBTB48	ENSG00000204859	ENSG00000204859.13	ZBTB48	3104	protein_coding	-0.149549	4.15091	2.42505	0.11941	0.228655
ENSG00000165304.7_MELK	ENSG00000165304	ENSG00000165304.8	MELK	9833	protein_coding	-0.297897	6.10671	17.0926	3.5601e-05	0.000220472
ENSG00000250182.3_CTD-2165H16.1	ENSG00000250182	ENSG00000250182.3	EEF1A1P13		processed_pseudogene	-0.149967	1.14091	0.418965	0.517454	0.664399
ENSG00000178449.8_COX14	ENSG00000178449	ENSG00000178449.9	COX14	84987	protein_coding	-0.150034	4.84909	2.6247	0.105212	0.207523
ENSG00000173436.13_MINOS1	ENSG00000173436	ENSG00000173436.15	MICOS10	440574	protein_coding	-0.150062	6.37401	3.76657	0.0522866	0.121412
ENSG00000131797.12_KIAA0664L3	ENSG00000131797	ENSG00000131797.13	CLUHP3	100132341	transcribed_unprocessed_pseudogene	-0.150062	4.38126	2.04225	0.152984	0.275061
ENSG00000005075.15_POLR2J	ENSG00000005075	ENSG00000005075.16	POLR2J	5439	protein_coding	-0.150064	5.81804	3.31073	0.0688289	0.15025
ENSG00000112941.13_PAPD7	ENSG00000112941	ENSG00000112941.14	TENT4A	11044	protein_coding	-0.150147	5.52743	3.62753	0.0568312	0.129759
ENSG00000253882.6_RP11-61L23.2	ENSG00000253882	ENSG00000253882.7		154761	transcribed_unprocessed_pseudogene	-0.150196	1.89731	0.374328	0.540655	0.682967
ENSG00000145337.4_PYURF	ENSG00000145337	ENSG00000145337.5	PYURF	100996939	protein_coding	-0.150245	6.46393	3.2842	0.0699497	0.152132
ENSG00000163975.11_MELTF	ENSG00000163975	ENSG00000163975.13	MELTF	4241	protein_coding	0.498669	6.0572	46.5592	8.88939e-12	1.40721e-10
ENSG00000088256.8_GNA11	ENSG00000088256	ENSG00000088256.9	GNA11	2767	protein_coding	-0.150308	3.76407	2.00712	0.156562	0.280377
ENSG00000231721.7_LINC-PINT	ENSG00000231721	ENSG00000231721.7	LINC-PINT	378805	lncRNA	-0.150327	3.03815	1.1885	0.275633	0.426983
ENSG00000148572.15_NRBF2	ENSG00000148572	ENSG00000148572.16	NRBF2	29982	protein_coding	-0.15034	4.94167	2.93884	0.0864731	0.179246
ENSG00000114315.3_HES1	ENSG00000114315	ENSG00000114315.4	HES1	3280	protein_coding	-0.15035	2.52809	0.913062	0.339303	0.496487
ENSG00000237298.9_AC009948.3	ENSG00000237298	ENSG00000237298.10	TTN-AS1	101927055	lncRNA	-0.15039	3.58158	1.53182	0.215839	0.355889
ENSG00000059145.18_UNKL	ENSG00000059145	ENSG00000059145.19	UNKL	64718	protein_coding	-0.150401	4.79741	3.14927	0.075961	0.16223
ENSG00000146834.13_MEPCE	ENSG00000146834	ENSG00000146834.14	MEPCE	56257	protein_coding	0.286164	6.63124	15.7854	7.09478e-05	0.000413377
ENSG00000153208.16_MERTK	ENSG00000153208	ENSG00000153208.18	MERTK	10461	protein_coding	-1.32363	0.0865119	16.6794	4.426e-05	0.000269285
ENSG00000103260.8_METRN	ENSG00000103260	ENSG00000103260.9	METRN	79006	protein_coding	-1.13391	2.51692	55.8509	7.81822e-14	1.44787e-12
ENSG00000172366.19_FAM195A	ENSG00000172366	ENSG00000172366.20	MCRIP2	84331	protein_coding	-0.150692	5.56481	2.49496	0.114211	0.220763
ENSG00000165792.17_METTL17	ENSG00000165792	ENSG00000165792.18	METTL17	64745	protein_coding	-0.194029	6.36581	6.84532	0.00888739	0.0285259
ENSG00000179840.5_C1orf200	ENSG00000179840	ENSG00000179840.5	PIK3CD-AS1	644997	lncRNA	-0.150791	1.32941	0.491055	0.483457	0.634673
ENSG00000112425.14_EPM2A	ENSG00000112425	ENSG00000112425.16	EPM2A	7957	protein_coding	-0.150819	3.62321	1.82876	0.176274	0.306304
ENSG00000187713.6_TMEM203	ENSG00000187713	ENSG00000187713.7	TMEM203	94107	protein_coding	-0.150931	5.60714	3.25348	0.0712719	0.154118
ENSG00000138686.9_BBS7	ENSG00000138686	ENSG00000138686.10	BBS7	55212	protein_coding	-0.151029	3.78188	2.12536	0.144879	0.264214
ENSG00000109685.17_NSD2	ENSG00000109685	ENSG00000109685.19	NSD2	7468	protein_coding	-0.15104	7.83087	3.41937	0.0644357	0.142781
ENSG00000105619.13_TFPT	ENSG00000105619	ENSG00000105619.14	TFPT	29844	protein_coding	-0.151071	5.15375	2.99431	0.0835575	0.174539
ENSG00000213859.5_KCTD11	ENSG00000213859	ENSG00000213859.8	KCTD11	147040	protein_coding	-0.15119	2.90462	1.19418	0.274488	0.425867
ENSG00000144401.14_METTL21A	ENSG00000144401	ENSG00000144401.14	METTL21A	151194	protein_coding	-0.260921	4.3937	8.38117	0.00379129	0.0139145
ENSG00000130731.15_C16orf13	ENSG00000130731	ENSG00000130731.16	METTL26	84326	protein_coding	-0.207547	5.40106	7.05686	0.00789622	0.0258535
ENSG00000180822.11_PSMG4	ENSG00000180822	ENSG00000180822.12	PSMG4	389362	protein_coding	-0.151361	4.61331	2.24206	0.134302	0.249811
ENSG00000138756.17_BMP2K	ENSG00000138756	ENSG00000138756.19	BMP2K	55589	protein_coding	-0.151373	5.33708	3.41992	0.064414	0.142756
ENSG00000173198.5_CYSLTR1	ENSG00000173198	ENSG00000173198.6	CYSLTR1	10800	protein_coding	-0.151392	3.41801	1.63351	0.201219	0.337503
ENSG00000185432.11_METTL7A	ENSG00000185432	ENSG00000185432.12	METTL7A	25840	protein_coding	-2.11356	1.60621	86.1747	1.64723e-20	4.86221e-19
ENSG00000189409.13_MMP23B	ENSG00000189409	ENSG00000189409.14	MMP23B	8510	protein_coding	-0.151549	-0.250972	0.117597	0.731656	0.829341
ENSG00000151503.12_NCAPD3	ENSG00000151503	ENSG00000151503.14	NCAPD3	23310	protein_coding	-0.151571	6.67053	3.6203	0.0570786	0.130089
ENSG00000181588.16_MEX3D	ENSG00000181588	ENSG00000181588.17	MEX3D	399664	protein_coding	-0.63671	1.8342	11.5131	0.000691062	0.00313295
ENSG00000171109.18_MFN1	ENSG00000171109	ENSG00000171109.19	MFN1	55669	protein_coding	0.361019	6.3502	25.0374	5.62288e-07	4.86345e-06
ENSG00000167100.14_SAMD14	ENSG00000167100	ENSG00000167100.15	SAMD14	201191	protein_coding	-0.151687	-0.105454	0.215081	0.642813	0.764444
ENSG00000115255.10_REEP6	ENSG00000115255	ENSG00000115255.12	REEP6	92840	protein_coding	-0.151787	-0.552826	0.159751	0.689386	0.799846
ENSG00000106077.18_ABHD11	ENSG00000106077	ENSG00000106077.19	ABHD11	83451	protein_coding	-0.151794	3.29791	1.66238	0.197283	0.332296
ENSG00000161091.12_MFSD12	ENSG00000161091	ENSG00000161091.14	MFSD12	126321	protein_coding	-0.271832	5.8487	12.9743	0.00031579	0.00157418
ENSG00000099804.8_CDC34	ENSG00000099804	ENSG00000099804.9	CDC34	997	protein_coding	-0.151935	5.48018	3.23851	0.0719261	0.155256
ENSG00000164144.15_ARFIP1	ENSG00000164144	ENSG00000164144.16	ARFIP1	27236	protein_coding	-0.151949	4.23373	2.67922	0.101665	0.202209
ENSG00000151748.14_SAV1	ENSG00000151748	ENSG00000151748.15	SAV1	60485	protein_coding	-0.152043	4.86153	3.40829	0.0648697	0.143542
ENSG00000163870.14_TPRA1	ENSG00000163870	ENSG00000163870.16	TPRA1	131601	protein_coding	-0.152135	5.27715	3.60865	0.0574797	0.130842
ENSG00000168389.17_MFSD2A	ENSG00000168389	ENSG00000168389.18	MFSD2A	84879	protein_coding	-0.219966	4.39504	5.50661	0.0189448	0.0531358
ENSG00000278259.4_MYO19	ENSG00000278259	ENSG00000278259.5	MYO19	80179	protein_coding	-0.152265	6.21534	3.45155	0.0631923	0.140938
ENSG00000151690.14_MFSD6	ENSG00000151690	ENSG00000151690.15	MFSD6	54842	protein_coding	0.241442	5.9687	10.9368	0.000942737	0.00412455
ENSG00000171703.16_TCEA2	ENSG00000171703	ENSG00000171703.17	TCEA2	6919	protein_coding	-0.15227	2.94728	1.1465	0.284283	0.436383
ENSG00000128692.8_AC007405.5	ENSG00000128692	ENSG00000128692.8	EIF2S2P4		processed_pseudogene	-0.152363	0.062805	0.23965	0.624459	0.751308
ENSG00000168282.5_MGAT2	ENSG00000168282	ENSG00000168282.6	MGAT2	4247	protein_coding	-0.205469	6.43362	6.87907	0.00872109	0.028105
ENSG00000178467.17_P4HTM	ENSG00000178467	ENSG00000178467.18	P4HTM	54681	protein_coding	-0.152434	4.31341	2.51669	0.112647	0.218678
ENSG00000176912.3_RP11-806L2.3	ENSG00000176912	ENSG00000176912.6	TYMSOS		lncRNA	-0.15247	1.15257	0.385016	0.534931	0.678462
ENSG00000213246.6_SUPT4H1	ENSG00000213246	ENSG00000213246.7	SUPT4H1	6827	protein_coding	-0.152485	6.35649	3.73836	0.0531766	0.123014
ENSG00000175634.14_RPS6KB2	ENSG00000175634	ENSG00000175634.15	RPS6KB2	6199	protein_coding	-0.152502	5.92681	3.83527	0.0501851	0.117603
ENSG00000270276.2_HIST2H4B	ENSG00000270276	ENSG00000270276.3	H4C15	554313	protein_coding	-0.152511	2.16586	0.470034	0.492971	0.642003
ENSG00000187951.11_RP5-1086D14.6	ENSG00000187951	ENSG00000187951.11		100288637	lncRNA	-0.152609	4.10737	2.3232	0.127458	0.24021
ENSG00000224578.5_CTD-2119F7.2	ENSG00000224578	ENSG00000224578.5	HNRNPA1P48		protein_coding	-0.152661	4.45127	2.11822	0.145555	0.265233
ENSG00000068912.13_ERLEC1	ENSG00000068912	ENSG00000068912.15	ERLEC1	27248	protein_coding	-0.152707	5.42909	3.76455	0.0523499	0.121539
ENSG00000197860.9_SGTB	ENSG00000197860	ENSG00000197860.10	SGTB	54557	protein_coding	-0.152776	3.43685	1.80839	0.178701	0.309606
ENSG00000125356.6_NDUFA1	ENSG00000125356	ENSG00000125356.7	NDUFA1	4694	protein_coding	-0.15298	6.20425	3.33757	0.0677144	0.148401
ENSG00000160767.20_FAM189B	ENSG00000160767	ENSG00000160767.22	FAM189B	10712	protein_coding	-0.153027	4.5719	2.83404	0.0922858	0.188635
ENSG00000128268.11_MGAT3	ENSG00000128268	ENSG00000128268.12	MGAT3	4248	protein_coding	-1.04209	5.91706	187.271	1.25352e-42	9.4672e-41
ENSG00000007392.16_LUC7L	ENSG00000007392	ENSG00000007392.17	LUC7L	55692	protein_coding	-0.153164	5.83588	3.82781	0.0504089	0.117923
ENSG00000267475.1_CTD-2538C1.2	ENSG00000267475	ENSG00000267475.2	NUDT19-DT		lncRNA	-0.153206	-0.0774389	0.205682	0.650173	0.770214
ENSG00000243364.7_EFNA4	ENSG00000243364	ENSG00000243364.8	EFNA4	1945	protein_coding	-0.15327	2.14404	0.806365	0.369197	0.526955
ENSG00000071073.12_MGAT4A	ENSG00000071073	ENSG00000071073.13	MGAT4A	11320	protein_coding	0.676273	3.14407	29.8192	4.74276e-08	4.86474e-07
ENSG00000174365.19_SNHG11	ENSG00000174365	ENSG00000174365.21	SNHG11	128439	lncRNA	-0.153607	3.2036	1.52634	0.216663	0.356898
ENSG00000152127.8_MGAT5	ENSG00000152127	ENSG00000152127.9	MGAT5	4249	protein_coding	0.380266	7.06533	24.9324	5.93749e-07	5.12246e-06
ENSG00000074416.13_MGLL	ENSG00000074416	ENSG00000074416.16	MGLL	11343	protein_coding	-0.260124	7.45964	13.762	0.000207487	0.00108469
ENSG00000170430.9_MGMT	ENSG00000170430	ENSG00000170430.10	MGMT	4255	protein_coding	-1.37547	4.24067	144.325	3.01664e-33	1.66457e-31
ENSG00000137673.8_MMP7	ENSG00000137673	ENSG00000137673.9	MMP7	4316	protein_coding	-0.153984	1.99994	0.605861	0.43635	0.592622
ENSG00000154889.16_MPPE1	ENSG00000154889	ENSG00000154889.17	MPPE1	65258	protein_coding	-0.154094	4.45805	2.78807	0.0949686	0.192601
ENSG00000151470.12_C4orf33	ENSG00000151470	ENSG00000151470.13	C4orf33	132321	protein_coding	-0.154119	4.22295	2.72896	0.0985433	0.197833
ENSG00000272269.1_RP11-500C11.3	ENSG00000272269	ENSG00000272269.1	NUP153-AS1		lncRNA	-0.154158	3.18554	1.66929	0.196354	0.331233
ENSG00000105559.11_PLEKHA4	ENSG00000105559	ENSG00000105559.12	PLEKHA4	57664	protein_coding	-0.154239	1.58079	0.589091	0.442771	0.598761
ENSG00000169020.9_ATP5I	ENSG00000169020	ENSG00000169020.10	ATP5ME	521	protein_coding	-0.154273	6.57659	3.39235	0.0654994	0.144616
ENSG00000102858.12_MGRN1	ENSG00000102858	ENSG00000102858.13	MGRN1	23295	protein_coding	0.339043	6.08788	20.2683	6.73082e-06	4.82215e-05
ENSG00000065057.7_NTHL1	ENSG00000065057	ENSG00000065057.9	NTHL1	4913	protein_coding	-0.15445	4.53508	2.40447	0.120989	0.231056
ENSG00000261052.5_SULT1A3	ENSG00000261052	ENSG00000261052.6	SULT1A3	6818	protein_coding	-0.154576	3.24945	1.03083	0.309963	0.465443
ENSG00000008394.12_MGST1	ENSG00000008394	ENSG00000008394.13	MGST1	4257	protein_coding	-0.67694	3.32836	31.6451	1.85077e-08	2.00324e-07
ENSG00000161999.11_JMJD8	ENSG00000161999	ENSG00000161999.13	JMJD8	339123	protein_coding	-0.154705	5.31924	3.78706	0.0516502	0.120203
ENSG00000269955.2_C7orf55-LUC7L2	ENSG00000269955	ENSG00000269955.2	FMC1-LUC7L2	100996928	protein_coding	-0.154775	4.90602	3.01603	0.082445	0.17299
ENSG00000221926.11_TRIM16	ENSG00000221926	ENSG00000221926.13	TRIM16	10626	protein_coding	-0.154806	3.32189	1.76563	0.183924	0.316265
ENSG00000040275.16_SPDL1	ENSG00000040275	ENSG00000040275.17	SPDL1	54908	protein_coding	-0.154811	6.05	3.54019	0.0598984	0.135186
ENSG00000071655.17_MBD3	ENSG00000071655	ENSG00000071655.18	MBD3	53615	protein_coding	-0.154829	7.24611	3.37044	0.0663761	0.146075
ENSG00000123416.15_TUBA1B	ENSG00000123416	ENSG00000123416.15	TUBA1B	10376	protein_coding	-0.154833	11.3817	3.75746	0.0525725	0.121933
ENSG00000085871.8_MGST2	ENSG00000085871	ENSG00000085871.9	MGST2	4258	protein_coding	0.25799	4.34339	8.0646	0.00451385	0.016101
ENSG00000143198.12_MGST3	ENSG00000143198	ENSG00000143198.13	MGST3	4259	protein_coding	-0.288011	5.53535	10.9744	0.000923784	0.00405344
ENSG00000188522.14_FAM83G	ENSG00000188522	ENSG00000188522.15	FAM83G	644815	protein_coding	-0.155001	4.90985	3.48173	0.0620498	0.138946
ENSG00000134901.12_KDELC1	ENSG00000134901	ENSG00000134901.13	POGLUT2	79070	protein_coding	-0.155033	3.45056	1.90445	0.167581	0.294991
ENSG00000131351.14_HAUS8	ENSG00000131351	ENSG00000131351.15	HAUS8	93323	protein_coding	-0.155079	4.78571	2.77176	0.0959408	0.19402
ENSG00000137133.10_HINT2	ENSG00000137133	ENSG00000137133.11	HINT2	84681	protein_coding	-0.155115	4.49513	2.62687	0.105069	0.207361
ENSG00000143344.15_RGL1	ENSG00000143344	ENSG00000143344.16	RGL1	23179	protein_coding	-0.155201	4.78857	3.4061	0.0649558	0.143674
ENSG00000150527.17_MIA2	ENSG00000150527	ENSG00000150527.18	MIA2	4253	protein_coding	0.192662	4.88671	5.48974	0.0191284	0.0535257
ENSG00000101752.11_MIB1	ENSG00000101752	ENSG00000101752.12	MIB1	57534	protein_coding	0.511531	6.1666	38.1962	6.39762e-10	8.44624e-09
ENSG00000135596.17_MICAL1	ENSG00000135596	ENSG00000135596.18	MICAL1	64780	protein_coding	0.202527	6.68887	6.91394	0.00855266	0.0276083
ENSG00000167515.10_TRAPPC2L	ENSG00000167515	ENSG00000167515.10	TRAPPC2L	51693	protein_coding	-0.155259	5.5215	2.84845	0.0914618	0.187288
ENSG00000151502.10_VPS26B	ENSG00000151502	ENSG00000151502.11	VPS26B	112936	protein_coding	-0.155272	4.76153	2.83496	0.0922332	0.1886
ENSG00000162757.4_C1orf74	ENSG00000162757	ENSG00000162757.4	C1orf74	148304	protein_coding	-0.155471	3.04958	1.46428	0.22625	0.368648
ENSG00000203875.10_SNHG5	ENSG00000203875	ENSG00000203875.13	SNHG5		lncRNA	-0.155545	8.18298	3.62071	0.0570647	0.130089
ENSG00000100139.13_MICALL1	ENSG00000100139	ENSG00000100139.14	MICALL1	85377	protein_coding	0.337364	5.24171	17.735	2.53912e-05	0.000162453
ENSG00000126003.6_PLAGL2	ENSG00000126003	ENSG00000126003.7	PLAGL2	5326	protein_coding	-0.155656	5.33954	3.74871	0.0528482	0.122527
ENSG00000164087.7_POC1A	ENSG00000164087	ENSG00000164087.8	POC1A	25886	protein_coding	-0.155656	5.04479	3.33017	0.06802	0.148917
ENSG00000137947.11_GTF2B	ENSG00000137947	ENSG00000137947.12	GTF2B	2959	protein_coding	-0.155813	5.18626	3.80114	0.0512177	0.119498
ENSG00000115042.9_FAHD2A	ENSG00000115042	ENSG00000115042.10	FAHD2A	51011	protein_coding	-0.155844	4.3549	2.88427	0.0894484	0.184085
ENSG00000242615.1_CTC-359D24.3	ENSG00000242615	ENSG00000242615.1			transcribed_processed_pseudogene	-0.155904	0.214064	0.267076	0.6053	0.737345
ENSG00000165175.15_MID1IP1	ENSG00000165175	ENSG00000165175.17	MID1IP1	58526	protein_coding	-0.174416	6.99416	5.91205	0.0150376	0.0441175
ENSG00000088451.10_TGDS	ENSG00000088451	ENSG00000088451.11	TGDS	23483	protein_coding	-0.155966	4.57101	3.1117	0.0777317	0.165255
ENSG00000095370.19_SH2D3C	ENSG00000095370	ENSG00000095370.20	SH2D3C	10044	protein_coding	-0.155969	5.18923	3.83655	0.0501465	0.117574
ENSG00000114735.9_HEMK1	ENSG00000114735	ENSG00000114735.10	HEMK1	51409	protein_coding	-0.155989	4.63781	3.25997	0.0709904	0.153777
ENSG00000144504.15_ANKMY1	ENSG00000144504	ENSG00000144504.16	ANKMY1	51281	protein_coding	-0.156276	3.25841	1.39207	0.238055	0.382763
ENSG00000174547.13_MRPL11	ENSG00000174547	ENSG00000174547.13	MRPL11	65003	protein_coding	-0.156322	6.43762	3.44549	0.0634246	0.141272
ENSG00000078747.14_ITCH	ENSG00000078747	ENSG00000078747.16	ITCH	83737	protein_coding	-0.156467	5.41466	3.65323	0.0559605	0.128324
ENSG00000184207.8_PGP	ENSG00000184207	ENSG00000184207.9	PGP	283871	protein_coding	-0.156639	5.52098	3.63696	0.0565099	0.1292
ENSG00000266086.1_RP11-159D12.5	ENSG00000266086	ENSG00000266086.3			protein_coding	-0.156718	0.67935	0.34038	0.55961	0.701016
ENSG00000242288.9_RP11-464F9.1	ENSG00000242288	ENSG00000242288.9		113939925	lncRNA	-0.156841	0.774207	0.289088	0.590806	0.726298
ENSG00000125457.13_MIF4GD	ENSG00000125457	ENSG00000125457.15	MIF4GD	57409	protein_coding	0.188518	4.94705	4.13433	0.0420216	0.102266
ENSG00000197961.11_ZNF121	ENSG00000197961	ENSG00000197961.12	ZNF121	7675	protein_coding	-0.156963	4.56321	3.18667	0.0742412	0.159278
ENSG00000229417.1_RP11-44D15.3	ENSG00000229417	ENSG00000229417.1	NPM1P25		processed_pseudogene	-0.156969	2.14664	0.839581	0.359517	0.517274
ENSG00000169330.8_KIAA1024	ENSG00000169330	ENSG00000169330.9	MINAR1	23251	protein_coding	-1.04145	0.222065	6.85073	0.00886052	0.0284796
ENSG00000103363.14_ELOB	ENSG00000103363	ENSG00000103363.16	ELOB	6923	protein_coding	-0.15715	6.29743	2.09562	0.147721	0.267844
ENSG00000172315.5_TP53RK	ENSG00000172315	ENSG00000172315.6	TP53RK	112858	protein_coding	-0.157189	4.91443	3.50027	0.0613588	0.137861
ENSG00000168826.15_ZBTB49	ENSG00000168826	ENSG00000168826.16	ZBTB49	166793	protein_coding	-0.157303	2.51302	1.16127	0.281202	0.43308
ENSG00000106125.14_FAM188B	ENSG00000106125	ENSG00000106125.14	MINDY4	84182	protein_coding	-0.719248	0.906351	7.44152	0.00637361	0.0215466
ENSG00000255031.5_RP11-802E16.3	ENSG00000255031	ENSG00000255031.5			lncRNA	-0.157414	2.20252	0.857241	0.354512	0.512254
ENSG00000107789.15_MINPP1	ENSG00000107789	ENSG00000107789.16	MINPP1	9562	protein_coding	-0.416371	4.07241	17.6845	2.60745e-05	0.000166196
ENSG00000164654.15_MIOS	ENSG00000164654	ENSG00000164654.16	MIOS	54468	protein_coding	0.352079	6.43806	23.5615	1.20985e-06	9.92474e-06
ENSG00000103316.10_CRYM	ENSG00000103316	ENSG00000103316.12	CRYM	1428	protein_coding	-0.157506	3.26107	1.79881	0.179857	0.311091
ENSG00000234883.5_MIR155HG	ENSG00000234883	ENSG00000234883.7	MIR155HG	114614	lncRNA	0.325329	8.68497	20.7951	5.11145e-06	3.75552e-05
ENSG00000196976.7_LAGE3	ENSG00000196976	ENSG00000196976.8	LAGE3	8270	protein_coding	-0.157566	4.35538	1.71756	0.190008	0.323446
ENSG00000262454.3_MIR193BHG	ENSG00000262454	ENSG00000262454.4	MIR193BHG	100129781	lncRNA	-0.540884	1.8231	8.55319	0.00344918	0.0127822
ENSG00000203644.3_RP11-332M2.1	ENSG00000203644	ENSG00000203644.3			lncRNA	-0.157624	2.42761	0.846364	0.357583	0.515498
ENSG00000107443.15_CCNJ	ENSG00000107443	ENSG00000107443.16	CCNJ	54619	protein_coding	-0.157692	3.38291	1.83227	0.175859	0.305741
ENSG00000135766.8_EGLN1	ENSG00000135766	ENSG00000135766.9	EGLN1	54583	protein_coding	-0.157698	4.67345	3.00315	0.0831027	0.173965
ENSG00000247095.2_MIR210HG	ENSG00000247095	ENSG00000247095.4	MIR210HG	100506211	lncRNA	-0.718323	0.66314	7.30632	0.00687124	0.0229364
ENSG00000181722.16_ZBTB20	ENSG00000181722	ENSG00000181722.17	ZBTB20	26137	protein_coding	-0.157982	-0.132923	0.22727	0.633556	0.757499
ENSG00000205534.6_RP11-345J4.8	ENSG00000205534	ENSG00000205534.6	SMG1P2		transcribed_unprocessed_pseudogene	-0.158027	3.57947	1.90603	0.167405	0.294796
ENSG00000143158.10_MPC2	ENSG00000143158	ENSG00000143158.11	MPC2	25874	protein_coding	-0.158075	6.56708	3.38024	0.0659823	0.145398
ENSG00000274536.6_RP6-159A1.4	ENSG00000274536	ENSG00000274536.8	MIR223HG	115891964	lncRNA	-1.46728	1.11438	33.6049	6.75221e-09	7.69672e-08
ENSG00000186594.14_MIR22HG	ENSG00000186594	ENSG00000186594.15	MIR22HG	84981	lncRNA	0.285637	3.17519	5.4423	0.0196548	0.0547081
ENSG00000235314.1_AC017116.8	ENSG00000235314	ENSG00000235314.1	LINC00957		lncRNA	-0.158101	1.96833	0.821241	0.364818	0.522662
ENSG00000253522.6_MIR3142HG	ENSG00000253522	ENSG00000253522.6	MIR3142HG	107075116	lncRNA	1.13758	6.92506	223.831	1.3206e-50	1.23125e-48
ENSG00000124766.6_SOX4	ENSG00000124766	ENSG00000124766.7	SOX4	6659	protein_coding	-0.158282	4.84737	3.41878	0.0644585	0.142785
ENSG00000130522.5_JUND	ENSG00000130522	ENSG00000130522.6	JUND	3727	protein_coding	-0.158298	5.7273	3.06289	0.0800991	0.169276
ENSG00000163050.16_ADCK3	ENSG00000163050	ENSG00000163050.18	COQ8A	56997	protein_coding	-0.158419	4.46985	3.074	0.0795537	0.168345
ENSG00000224184.5_AC096559.1	ENSG00000224184	ENSG00000224184.6	MIR3681HG	100506457	lncRNA	0.521338	1.18203	4.9984	0.0253707	0.0677486
ENSG00000243678.11_NME2	ENSG00000243678	ENSG00000243678.12	NME2	4831	protein_coding	-0.158463	9.00328	3.25428	0.0712371	0.154089
ENSG00000143443.9_C1orf56	ENSG00000143443	ENSG00000143443.10	C1orf56	54964	protein_coding	-0.158497	0.711782	0.35184	0.553073	0.694557
ENSG00000140548.9_ZNF710	ENSG00000140548	ENSG00000140548.10	ZNF710	374655	protein_coding	-0.158672	5.07314	3.31679	0.0685757	0.149818
ENSG00000159055.3_MIS18A	ENSG00000159055	ENSG00000159055.4	MIS18A	54069	protein_coding	-0.199119	5.02298	5.78869	0.0161296	0.0465734
ENSG00000158411.11_MITD1	ENSG00000158411	ENSG00000158411.11	MITD1	129531	protein_coding	-0.186751	5.40746	5.97093	0.0145436	0.0429384
ENSG00000198363.17_ASPH	ENSG00000198363	ENSG00000198363.18	ASPH	444	protein_coding	-0.158784	3.76076	2.03892	0.153318	0.275626
ENSG00000160124.9_CCDC58	ENSG00000160124	ENSG00000160124.9	MIX23	131076	protein_coding	-0.278327	5.06737	11.8424	0.000578982	0.00268148
ENSG00000185155.11_MIXL1	ENSG00000185155	ENSG00000185155.12	MIXL1	83881	protein_coding	-0.593626	0.564591	4.14071	0.0418635	0.101973
ENSG00000079277.19_MKNK1	ENSG00000079277	ENSG00000079277.22	MKNK1	8569	protein_coding	0.325061	4.89867	15.7449	7.24836e-05	0.00042038
ENSG00000099875.14_MKNK2	ENSG00000099875	ENSG00000099875.16	MKNK2	2872	protein_coding	0.252504	9.1541	12.3558	0.000439627	0.00210383
ENSG00000088836.13_SLC4A11	ENSG00000088836	ENSG00000088836.14	SLC4A11	83959	protein_coding	-0.159012	0.0637276	0.242122	0.622678	0.750199
ENSG00000037757.13_MRI1	ENSG00000037757	ENSG00000037757.14	MRI1	84245	protein_coding	-0.159022	5.02297	3.78932	0.0515806	0.120062
ENSG00000213190.3_MLLT11	ENSG00000213190	ENSG00000213190.4	MLLT11	10962	protein_coding	0.294053	3.89472	7.96884	0.00475894	0.0168435
ENSG00000171843.15_MLLT3	ENSG00000171843	ENSG00000171843.17	MLLT3	4300	protein_coding	0.343115	5.59648	21.402	3.72383e-06	2.81085e-05
ENSG00000182648.11_C7orf13	ENSG00000182648	ENSG00000182648.14	LINC01006	100506380	lncRNA	-0.159292	2.82985	1.31798	0.250955	0.397873
ENSG00000108788.11_MLX	ENSG00000108788	ENSG00000108788.12	MLX	6945	protein_coding	-0.213346	6.05138	8.74106	0.00311124	0.0116606
ENSG00000175727.13_MLXIP	ENSG00000175727	ENSG00000175727.14	MLXIP	22877	protein_coding	0.438133	4.54777	21.477	3.58093e-06	2.71056e-05
ENSG00000157227.12_MMP14	ENSG00000157227	ENSG00000157227.14	MMP14	4323	protein_coding	1.25561	2.06387	44.7469	2.24219e-11	3.41738e-10
ENSG00000005187.11_ACSM3	ENSG00000005187	ENSG00000005187.12	ACSM3	6296	protein_coding	-0.159835	3.77853	2.29683	0.129638	0.24338
ENSG00000102996.4_MMP15	ENSG00000102996	ENSG00000102996.5	MMP15	4324	protein_coding	-1.40706	1.56676	40.2142	2.27586e-10	3.12042e-09
ENSG00000136463.7_TACO1	ENSG00000136463	ENSG00000136463.9	TACO1	51204	protein_coding	-0.160078	5.34458	3.26854	0.0706202	0.153196
ENSG00000240230.5_COX19	ENSG00000240230	ENSG00000240230.6	COX19	90639	protein_coding	-0.160079	4.55312	3.27385	0.0703922	0.152874
ENSG00000198598.6_MMP17	ENSG00000198598	ENSG00000198598.7	MMP17	4326	protein_coding	-0.892707	2.13754	27.1966	1.83785e-07	1.71825e-06
ENSG00000106246.17_PTCD1	ENSG00000106246	ENSG00000106246.18	PTCD1	26024	protein_coding	-0.16018	4.2275	2.76627	0.0962702	0.194453
ENSG00000164611.12_PTTG1	ENSG00000164611	ENSG00000164611.13	PTTG1	9232	protein_coding	-0.160247	6.43643	3.30727	0.068974	0.150488
ENSG00000143543.14_JTB	ENSG00000143543	ENSG00000143543.15	JTB	10899	protein_coding	-0.160285	7.38678	3.70222	0.0543401	0.125277
ENSG00000126005.16_RP4-614O4.5	ENSG00000126005	ENSG00000126005.17	MMP24OS	101410538	protein_coding	0.284978	3.91641	8.10815	0.00440666	0.0157853
ENSG00000113595.14_TRIM23	ENSG00000113595	ENSG00000113595.15	TRIM23	373	protein_coding	-0.160392	2.54257	1.10633	0.292882	0.446088
ENSG00000100985.7_MMP9	ENSG00000100985	ENSG00000100985.7	MMP9	4318	protein_coding	1.14596	1.56103	28.3611	1.00669e-07	9.76984e-07
ENSG00000149639.14_SOGA1	ENSG00000149639	ENSG00000149639.15	SOGA1	140710	protein_coding	-0.160495	4.67047	2.35643	0.124767	0.236402
ENSG00000124074.11_ENKD1	ENSG00000124074	ENSG00000124074.12	ENKD1	84080	protein_coding	-0.160602	2.77466	1.39447	0.237652	0.382296
ENSG00000158717.10_RNF166	ENSG00000158717	ENSG00000158717.11	RNF166	115992	protein_coding	-0.160661	4.44081	3.13834	0.0764718	0.162942
ENSG00000198720.12_ANKRD13B	ENSG00000198720	ENSG00000198720.13	ANKRD13B	124930	protein_coding	-0.160754	1.77545	0.659973	0.416569	0.5736
ENSG00000151062.14_CACNA2D4	ENSG00000151062	ENSG00000151062.15	CACNA2D4	93589	protein_coding	-0.161065	0.0131357	0.261025	0.609417	0.740241
ENSG00000155229.20_MMS19	ENSG00000155229	ENSG00000155229.21	MMS19	64210	protein_coding	0.218961	6.2735	9.12076	0.00252725	0.00973941
ENSG00000020426.10_MNAT1	ENSG00000020426	ENSG00000020426.11	MNAT1	4331	protein_coding	-0.193931	4.67347	4.94893	0.0261069	0.0694488
ENSG00000108406.9_DHX40	ENSG00000108406	ENSG00000108406.10	DHX40	79665	protein_coding	-0.161301	4.61931	3.50733	0.0610978	0.137434
ENSG00000121211.7_MND1	ENSG00000121211	ENSG00000121211.8	MND1	84057	protein_coding	-0.32736	4.28139	12.6164	0.000382377	0.0018606
ENSG00000168556.6_ING2	ENSG00000168556	ENSG00000168556.7	ING2	3622	protein_coding	-0.161379	3.39689	1.71286	0.190615	0.324263
ENSG00000169193.11_CCDC126	ENSG00000169193	ENSG00000169193.12	CCDC126	90693	protein_coding	-0.161439	2.47567	1.10975	0.292137	0.445405
ENSG00000138587.5_MNS1	ENSG00000138587	ENSG00000138587.6	MNS1	55329	protein_coding	0.590857	1.05745	4.05191	0.0441213	0.106533
ENSG00000129317.14_PUS7L	ENSG00000129317	ENSG00000129317.15	PUS7L	83448	protein_coding	-0.16167	5.11302	3.43111	0.063979	0.142188
ENSG00000130675.14_MNX1	ENSG00000130675	ENSG00000130675.15	MNX1	3110	protein_coding	-0.540627	3.98753	23.1335	1.51138e-06	1.22643e-05
ENSG00000136059.14_VILL	ENSG00000136059	ENSG00000136059.16	VILL	50853	protein_coding	-0.16179	3.4333	1.83569	0.175457	0.305237
ENSG00000172081.13_MOB3A	ENSG00000172081	ENSG00000172081.14	MOB3A	126308	protein_coding	0.36174	7.63877	18.9586	1.33588e-05	8.99841e-05
ENSG00000120162.9_MOB3B	ENSG00000120162	ENSG00000120162.10	MOB3B	79817	protein_coding	0.572802	2.31599	13.2051	0.000279192	0.00140836
ENSG00000142961.14_MOB3C	ENSG00000142961	ENSG00000142961.16	MOB3C	148932	protein_coding	0.291296	4.69627	11.3332	0.000761333	0.00342056
ENSG00000115540.14_MOB4	ENSG00000115540	ENSG00000115540.15	MOB4	25843	protein_coding	-0.218207	5.02714	6.61515	0.0101115	0.0317236
ENSG00000185917.13_SETD4	ENSG00000185917	ENSG00000185917.14	SETD4	54093	protein_coding	-0.162185	3.99447	2.74767	0.0973965	0.196113
ENSG00000185839.3_RP4-592A1.2	ENSG00000185839	ENSG00000185839.3			processed_pseudogene	-0.16222	-0.161286	0.235723	0.627312	0.753299
ENSG00000247796.2_CTD-2366F13.1	ENSG00000247796	ENSG00000247796.3	MOCS2-DT	257396	lncRNA	-0.641604	1.99036	8.30348	0.00395692	0.0144265
ENSG00000115275.11_MOGS	ENSG00000115275	ENSG00000115275.15	MOGS	7841	protein_coding	-0.145376	6.669	4.11842	0.0424186	0.103121
ENSG00000080823.22_MOK	ENSG00000080823	ENSG00000080823.23	MOK	5891	protein_coding	-2.05134	1.18959	67.6527	1.9499e-16	4.3716e-15
ENSG00000061987.15_MON2	ENSG00000061987	ENSG00000061987.16	MON2	23041	protein_coding	0.216248	5.51786	5.51506	0.0188534	0.0529564
ENSG00000133422.12_MORC2	ENSG00000133422	ENSG00000133422.14	MORC2	22880	protein_coding	-0.180476	5.40783	4.86457	0.0274136	0.0722145
ENSG00000025423.11_HSD17B6	ENSG00000025423	ENSG00000025423.11	HSD17B6	8630	protein_coding	-0.162696	-0.0129098	0.239797	0.624353	0.751308
ENSG00000141540.10_TTYH2	ENSG00000141540	ENSG00000141540.11	TTYH2	94015	protein_coding	-0.162913	2.37954	1.15095	0.28335	0.435422
ENSG00000159256.12_MORC3	ENSG00000159256	ENSG00000159256.13	MORC3	23515	protein_coding	-0.193537	4.33962	4.52647	0.0333744	0.0849856
ENSG00000136247.14_ZDHHC4	ENSG00000136247	ENSG00000136247.15	ZDHHC4	55146	protein_coding	-0.163009	4.21617	2.86738	0.090392	0.185692
ENSG00000272906.1_RP11-533E19.7	ENSG00000272906	ENSG00000272906.1			lncRNA	-0.163065	-0.63008	0.174792	0.675888	0.789948
ENSG00000116151.13_MORN1	ENSG00000116151	ENSG00000116151.14	MORN1	79906	protein_coding	0.493574	1.87175	7.13049	0.0075784	0.0249823
ENSG00000171160.17_MORN4	ENSG00000171160	ENSG00000171160.18	MORN4	118812	protein_coding	-1.11205	0.110105	12.1733	0.000484796	0.0022948
ENSG00000149809.14_TM7SF2	ENSG00000149809	ENSG00000149809.17	TM7SF2	7108	protein_coding	-0.163248	3.52923	1.99384	0.15794	0.282264
ENSG00000155363.18_MOV10	ENSG00000155363	ENSG00000155363.19	MOV10	4343	protein_coding	0.186121	6.43315	5.88515	0.0152691	0.0446707
ENSG00000079931.14_MOXD1	ENSG00000079931	ENSG00000079931.15	MOXD1	26002	protein_coding	1.04522	5.31322	171.161	4.1263e-39	2.84609e-37
ENSG00000123810.7_B9D2	ENSG00000123810	ENSG00000123810.9	B9D2	80776	protein_coding	-0.163434	2.80335	1.27038	0.259695	0.40833
ENSG00000100055.20_CYTH4	ENSG00000100055	ENSG00000100055.21	CYTH4	27128	protein_coding	-0.163515	4.3789	3.27294	0.0704313	0.152933
ENSG00000124243.17_BCAS4	ENSG00000124243	ENSG00000124243.19	BCAS4	55653	protein_coding	-0.16356	5.75918	3.45465	0.0630741	0.140779
ENSG00000060762.18_MPC1	ENSG00000060762	ENSG00000060762.19	MPC1	51660	protein_coding	0.205471	5.69563	6.77964	0.00922037	0.0293883
ENSG00000197629.5_MPEG1	ENSG00000197629	ENSG00000197629.6	MPEG1	219972	protein_coding	-0.509375	4.52662	26.2979	2.92604e-07	2.66199e-06
ENSG00000135698.9_MPHOSPH6	ENSG00000135698	ENSG00000135698.10	MPHOSPH6	10200	protein_coding	-0.260301	3.88553	6.03307	0.0140403	0.0416628
ENSG00000196199.13_MPHOSPH8	ENSG00000196199	ENSG00000196199.14	MPHOSPH8	54737	protein_coding	0.237232	6.09828	6.39707	0.0114309	0.0351897
ENSG00000244405.7_ETV5	ENSG00000244405	ENSG00000244405.8	ETV5	2119	protein_coding	-0.164246	2.76589	1.19709	0.273903	0.425425
ENSG00000168303.7_MPLKIP	ENSG00000168303	ENSG00000168303.9	MPLKIP	136647	protein_coding	-0.196752	4.93515	5.08247	0.0241688	0.0650615
ENSG00000130830.14_MPP1	ENSG00000130830	ENSG00000130830.15	MPP1	4354	protein_coding	0.302346	4.49725	11.2215	0.000808547	0.00359801
ENSG00000257698.1_RP11-620J15.3	ENSG00000257698	ENSG00000257698.3	GIHCG		lncRNA	-0.164603	2.56844	1.21413	0.270515	0.421397
ENSG00000108852.14_MPP2	ENSG00000108852	ENSG00000108852.16	MPP2	4355	protein_coding	-0.893007	-0.376699	4.65858	0.0308986	0.0795806
ENSG00000087995.15_METTL2A	ENSG00000087995	ENSG00000087995.16	METTL2A	339175	protein_coding	-0.164639	4.59274	3.60513	0.0576017	0.131075
ENSG00000049883.14_PTCD2	ENSG00000049883	ENSG00000049883.15	PTCD2	79810	protein_coding	-0.164641	4.31443	3.25556	0.0711815	0.154018
ENSG00000153029.14_MR1	ENSG00000153029	ENSG00000153029.16	MR1	3140	protein_coding	0.216479	5.58916	8.29702	0.00397103	0.0144702
ENSG00000011028.13_MRC2	ENSG00000011028	ENSG00000011028.14	MRC2	9902	protein_coding	1.49103	2.0201	66.4218	3.64055e-16	8.01573e-15
ENSG00000242396.1_RP11-67L3.5	ENSG00000242396	ENSG00000242396.2			lncRNA	-0.164767	-0.327165	0.183507	0.668376	0.784015
ENSG00000163528.12_CHCHD4	ENSG00000163528	ENSG00000163528.13	CHCHD4	131474	protein_coding	-0.164906	4.54755	3.56024	0.059179	0.133876
ENSG00000176101.11_SSNA1	ENSG00000176101	ENSG00000176101.12	SSNA1	8636	protein_coding	-0.165204	6.00845	3.03741	0.0813655	0.17131
ENSG00000020922.12_MRE11A	ENSG00000020922	ENSG00000020922.13	MRE11	4361	protein_coding	0.214788	5.82296	7.12277	0.00761112	0.0250535
ENSG00000156787.16_TBC1D31	ENSG00000156787	ENSG00000156787.17	TBC1D31	93594	protein_coding	-0.165253	4.40494	3.25885	0.0710391	0.153857
ENSG00000118242.15_MREG	ENSG00000118242	ENSG00000118242.16	MREG	55686	protein_coding	0.195399	5.73889	6.78747	0.00918	0.0293045
ENSG00000171861.10_RNMTL1	ENSG00000171861	ENSG00000171861.11	MRM3	55178	protein_coding	-0.192327	5.44358	4.86215	0.027452	0.0722875
ENSG00000167552.13_TUBA1A	ENSG00000167552	ENSG00000167552.15	TUBA1A	7846	protein_coding	-0.165318	4.51889	3.3776	0.0660884	0.14556
ENSG00000179832.17_MROH1	ENSG00000179832	ENSG00000179832.18	MROH1	727957	protein_coding	0.196076	5.01489	5.12858	0.023535	0.0636593
ENSG00000169288.17_MRPL1	ENSG00000169288	ENSG00000169288.18	MRPL1	65008	protein_coding	-0.250879	5.36133	10.3564	0.00129029	0.00543411
ENSG00000262814.7_MRPL12	ENSG00000262814	ENSG00000262814.8	MRPL12	6182	protein_coding	-0.244449	7.30333	6.95815	0.00834381	0.0270633
ENSG00000172172.7_MRPL13	ENSG00000172172	ENSG00000172172.8	MRPL13	28998	protein_coding	-0.366229	5.81688	15.4624	8.41634e-05	0.000480898
ENSG00000180992.6_MRPL14	ENSG00000180992	ENSG00000180992.7	MRPL14	64928	protein_coding	-0.436441	5.86461	25.4528	4.53343e-07	4.0031e-06
ENSG00000137547.8_MRPL15	ENSG00000137547	ENSG00000137547.9	MRPL15	29088	protein_coding	-0.302701	6.39287	13.323	0.000262167	0.00133092
ENSG00000282988.1_RP1-34B20.21	ENSG00000282988	ENSG00000282988.2			protein_coding	-0.165876	2.07935	0.803633	0.370009	0.527719
ENSG00000158042.8_MRPL17	ENSG00000158042	ENSG00000158042.9	MRPL17	63875	protein_coding	-0.1703	6.40819	4.64818	0.0310865	0.0799581
ENSG00000197345.12_MRPL21	ENSG00000197345	ENSG00000197345.13	MRPL21	219927	protein_coding	-0.213107	5.49077	6.90818	0.00858024	0.0276907
ENSG00000082515.17_MRPL22	ENSG00000082515	ENSG00000082515.18	MRPL22	29093	protein_coding	-0.235017	5.69953	9.25963	0.00234261	0.00911358
ENSG00000213672.7_NCKIPSD	ENSG00000213672	ENSG00000213672.8	NCKIPSD	51517	protein_coding	-0.166361	4.6074	2.80386	0.0940376	0.191172
ENSG00000108826.15_MRPL27	ENSG00000108826	ENSG00000108826.16	MRPL27	51264	protein_coding	-0.315521	5.75381	13.0615	0.000301424	0.00150924
ENSG00000086504.15_MRPL28	ENSG00000086504	ENSG00000086504.18	MRPL28	10573	protein_coding	-0.175388	6.73175	5.4261	0.0198379	0.0550994
ENSG00000185414.19_MRPL30	ENSG00000185414	ENSG00000185414.20	MRPL30	51263	protein_coding	-0.159437	5.70956	4.21312	0.0401125	0.0987402
ENSG00000168405.17_CMAHP	ENSG00000168405	ENSG00000168405.18	CMAHP		transcribed_unitary_pseudogene	-0.166517	3.14962	1.80392	0.17924	0.310182
ENSG00000227347.1_AC068492.3	ENSG00000227347	ENSG00000227347.1	HNRNPKP2		processed_pseudogene	-0.166589	-0.629605	0.183685	0.668225	0.783974
ENSG00000103540.16_CCP110	ENSG00000103540	ENSG00000103540.16	CCP110	9738	protein_coding	-0.166672	5.1898	3.27678	0.0702667	0.152719
ENSG00000106591.3_MRPL32	ENSG00000106591	ENSG00000106591.4	MRPL32	64983	protein_coding	-0.303402	6.2271	15.835	6.91105e-05	0.000404461
ENSG00000099904.15_ZDHHC8	ENSG00000099904	ENSG00000099904.16	ZDHHC8	29801	protein_coding	-0.166753	4.51652	2.89703	0.0887427	0.182995
ENSG00000243147.7_MRPL33	ENSG00000243147	ENSG00000243147.8	MRPL33	9553	protein_coding	-0.278318	4.74513	8.09211	0.00444583	0.0158919
ENSG00000154127.9_UBASH3B	ENSG00000154127	ENSG00000154127.10	UBASH3B	84959	protein_coding	-0.166874	1.29293	0.470725	0.492654	0.641698
ENSG00000258674.5_CTC-260F20.3	ENSG00000258674	ENSG00000258674.5			protein_coding	-0.166892	1.24583	0.462622	0.496401	0.645088
ENSG00000279696.1_RP11-178H8.7	ENSG00000279696	ENSG00000279696.1			TEC	-0.16691	0.614505	0.356357	0.550537	0.69209
ENSG00000168404.12_MLKL	ENSG00000168404	ENSG00000168404.13	MLKL	197259	protein_coding	-0.166931	4.43188	3.4446	0.063459	0.141311
ENSG00000272335.1_RP11-53O19.3	ENSG00000272335	ENSG00000272335.1			lncRNA	-0.167103	2.15609	0.820169	0.365131	0.522737
ENSG00000130312.6_MRPL34	ENSG00000130312	ENSG00000130312.7	MRPL34	64981	protein_coding	-0.271386	5.52575	10.9421	0.000940018	0.00411532
ENSG00000162694.13_EXTL2	ENSG00000162694	ENSG00000162694.14	EXTL2	2135	protein_coding	-0.167128	4.1494	2.98123	0.0842353	0.175547
ENSG00000174579.3_MSL2	ENSG00000174579	ENSG00000174579.4	MSL2	55167	protein_coding	-0.167189	5.31815	3.74122	0.0530856	0.122825
ENSG00000130349.9_C6orf203	ENSG00000130349	ENSG00000130349.10	MTRES1	51250	protein_coding	-0.167193	3.70896	2.2875	0.13042	0.244508
ENSG00000254858.9_MPV17L2	ENSG00000254858	ENSG00000254858.10	MPV17L2	84769	protein_coding	-0.167249	4.59629	3.46722	0.0625965	0.139898
ENSG00000161558.10_TMEM143	ENSG00000161558	ENSG00000161558.11	TMEM143	55260	protein_coding	-0.167323	3.04967	1.69884	0.19244	0.326793
ENSG00000132394.10_EEFSEC	ENSG00000132394	ENSG00000132394.11	EEFSEC	60678	protein_coding	-0.167355	4.95261	3.45506	0.0630586	0.140768
ENSG00000040487.12_PQLC2	ENSG00000040487	ENSG00000040487.13	SLC66A1	54896	protein_coding	-0.167412	3.18934	1.82558	0.17665	0.30684
ENSG00000134077.15_THUMPD3	ENSG00000134077	ENSG00000134077.16	THUMPD3	25917	protein_coding	-0.167615	5.31425	3.58513	0.0582987	0.132342
ENSG00000171421.12_MRPL36	ENSG00000171421	ENSG00000171421.13	MRPL36	64979	protein_coding	-0.244358	5.68363	8.33282	0.00389352	0.0142338
ENSG00000204316.12_MRPL38	ENSG00000204316	ENSG00000204316.13	MRPL38	64978	protein_coding	-0.163922	6.34903	4.85096	0.0276307	0.0726024
ENSG00000156265.15_MAP3K7CL	ENSG00000156265	ENSG00000156265.16	MAP3K7CL	56911	protein_coding	-0.167928	1.44272	0.663165	0.415445	0.572839
ENSG00000189043.9_NDUFA4	ENSG00000189043	ENSG00000189043.10	NDUFA4	4697	protein_coding	-0.16801	7.4576	3.62247	0.057004	0.130038
ENSG00000154719.13_MRPL39	ENSG00000154719	ENSG00000154719.14	MRPL39	54148	protein_coding	-0.185917	5.6876	6.16662	0.0130183	0.0391721
ENSG00000216863.9_RP3-398D13.3	ENSG00000216863	ENSG00000216863.10	LY86-AS1	285780	lncRNA	-0.16821	1.85629	0.860764	0.353525	0.51121
ENSG00000122550.17_KLHL7	ENSG00000122550	ENSG00000122550.18	KLHL7	55975	protein_coding	-0.168266	3.78478	2.31515	0.128119	0.241097
ENSG00000181284.2_TMEM102	ENSG00000181284	ENSG00000181284.3	TMEM102	284114	protein_coding	-0.1683	4.08257	2.48372	0.11503	0.221933
ENSG00000145632.14_PLK2	ENSG00000145632	ENSG00000145632.15	PLK2	10769	protein_coding	-0.168301	0.50178	0.361768	0.547526	0.689264
ENSG00000164576.11_SAP30L	ENSG00000164576	ENSG00000164576.12	SAP30L	79685	protein_coding	-0.16846	4.79163	3.42496	0.0642177	0.142578
ENSG00000182487.12_NCF1B	ENSG00000182487	ENSG00000182487.12	NCF1B	654816	transcribed_unprocessed_pseudogene	-0.168464	5.06878	4.49455	0.034003	0.086245
ENSG00000105364.13_MRPL4	ENSG00000105364	ENSG00000105364.14	MRPL4	51073	protein_coding	-0.198377	7.16479	6.38306	0.0115214	0.0353675
ENSG00000185608.8_MRPL40	ENSG00000185608	ENSG00000185608.9	MRPL40	64976	protein_coding	-0.161112	5.3247	4.33949	0.037238	0.0929334
ENSG00000168096.14_ANKS3	ENSG00000168096	ENSG00000168096.15	ANKS3	124401	protein_coding	-0.168595	3.68848	2.10623	0.1467	0.266564
ENSG00000175581.13_MRPL48	ENSG00000175581	ENSG00000175581.14	MRPL48	51642	protein_coding	-0.397107	5.03634	21.5544	3.43936e-06	2.61364e-05
ENSG00000261071.1_RP1-223E5.4	ENSG00000261071	ENSG00000261071.1			lncRNA	-0.168705	-0.160519	0.225086	0.635192	0.758315
ENSG00000022976.15_ZNF839	ENSG00000022976	ENSG00000022976.16	ZNF839	55778	protein_coding	-0.168737	4.01651	2.94312	0.0862441	0.178961
ENSG00000257108.1_NHLRC4	ENSG00000257108	ENSG00000257108.2	NHLRC4	283948	protein_coding	-0.168824	-0.0388149	0.230514	0.631143	0.755817
ENSG00000126062.3_TMEM115	ENSG00000126062	ENSG00000126062.4	TMEM115	11070	protein_coding	-0.168953	4.72107	3.58451	0.0583208	0.132355
ENSG00000168273.7_SMIM4	ENSG00000168273	ENSG00000168273.8	SMIM4	440957	protein_coding	-0.169129	3.232	1.97562	0.159853	0.284949
ENSG00000136897.7_MRPL50	ENSG00000136897	ENSG00000136897.8	MRPL50	54534	protein_coding	-0.185625	5.37096	5.23032	0.0221964	0.0606577
ENSG00000235453.10_RP11-205M20.3	ENSG00000235453	ENSG00000235453.12	SMIM27	100129250	protein_coding	-0.169197	2.1644	0.940837	0.332063	0.489359
ENSG00000183617.4_MRPL54	ENSG00000183617	ENSG00000183617.5	MRPL54	116541	protein_coding	-0.356951	5.35913	18.2598	1.92735e-05	0.000125944
ENSG00000164758.7_MED30	ENSG00000164758	ENSG00000164758.7	MED30	90390	protein_coding	-0.169265	4.30339	2.60999	0.106192	0.209243
ENSG00000198258.10_UBL5	ENSG00000198258	ENSG00000198258.11	UBL5	59286	protein_coding	-0.169273	7.02229	3.45066	0.0632266	0.140957
ENSG00000173141.4_MRPL57	ENSG00000173141	ENSG00000173141.5	MRPL57	78988	protein_coding	-0.328766	5.48287	13.095	0.000296091	0.00148529
ENSG00000167862.9_ICT1	ENSG00000167862	ENSG00000167862.10	MRPL58	3396	protein_coding	-0.325501	4.97438	12.3144	0.000449481	0.00214643
ENSG00000128626.11_MRPS12	ENSG00000128626	ENSG00000128626.12	MRPS12	6183	protein_coding	-0.199471	6.19266	4.29926	0.0381289	0.0947023
ENSG00000239789.5_MRPS17	ENSG00000239789	ENSG00000239789.6	MRPS17	51373	protein_coding	-0.205223	5.05526	5.57729	0.0181948	0.0513735
ENSG00000160781.15_PAQR6	ENSG00000160781	ENSG00000160781.17	PAQR6	79957	protein_coding	-0.169708	1.06271	0.500154	0.479433	0.63129
ENSG00000112877.7_CEP72	ENSG00000112877	ENSG00000112877.8	CEP72	55722	protein_coding	-0.169946	3.31325	2.05947	0.151262	0.272656
ENSG00000164073.10_MFSD8	ENSG00000164073	ENSG00000164073.11	MFSD8	256471	protein_coding	-0.169971	3.83369	2.26332	0.13247	0.247254
ENSG00000096080.11_MRPS18A	ENSG00000096080	ENSG00000096080.12	MRPS18A	55168	protein_coding	-0.306801	5.63996	17.1097	3.52821e-05	0.000218999
ENSG00000110237.4_ARHGEF17	ENSG00000110237	ENSG00000110237.5	ARHGEF17	9828	protein_coding	-0.170026	5.2809	3.76748	0.0522582	0.121367
ENSG00000077713.18_SLC25A43	ENSG00000077713	ENSG00000077713.19	SLC25A43	203427	protein_coding	-0.17013	3.79432	2.77399	0.0958072	0.193895
ENSG00000237350.1_RP11-800K23.2	ENSG00000237350	ENSG00000237350.1	CDC42P6		processed_pseudogene	-0.17015	-0.629271	0.184238	0.667756	0.783696
ENSG00000163319.10_MRPS18C	ENSG00000163319	ENSG00000163319.11	MRPS18C	51023	protein_coding	-0.280733	5.71007	12.2518	0.000464811	0.00221026
ENSG00000174917.8_C19orf70	ENSG00000174917	ENSG00000174917.9	MICOS13	125988	protein_coding	-0.170233	5.10143	3.56444	0.0590297	0.133605
ENSG00000122140.10_MRPS2	ENSG00000122140	ENSG00000122140.11	MRPS2	51116	protein_coding	-0.311252	6.46854	16.0127	6.29201e-05	0.000372261
ENSG00000126903.15_SLC10A3	ENSG00000126903	ENSG00000126903.16	SLC10A3	8273	protein_coding	-0.170305	4.54892	3.72265	0.053679	0.123943
ENSG00000266472.5_MRPS21	ENSG00000266472	ENSG00000266472.6	MRPS21	54460	protein_coding	-0.159939	6.50713	4.38405	0.0362767	0.0908542
ENSG00000181610.12_MRPS23	ENSG00000181610	ENSG00000181610.13	MRPS23	51649	protein_coding	-0.26561	6.42968	8.37967	0.00379441	0.0139204
ENSG00000154237.12_LRRK1	ENSG00000154237	ENSG00000154237.13	LRRK1	79705	protein_coding	-0.170569	6.45063	3.62045	0.0570736	0.130089
ENSG00000062582.13_MRPS24	ENSG00000062582	ENSG00000062582.14	MRPS24	64951	protein_coding	-0.288996	5.87521	9.84734	0.00170078	0.0069318
ENSG00000124370.10_MCEE	ENSG00000124370	ENSG00000124370.11	MCEE	84693	protein_coding	-0.170947	3.21539	2.04931	0.152276	0.274043
ENSG00000125901.5_MRPS26	ENSG00000125901	ENSG00000125901.6	MRPS26	64949	protein_coding	-0.20789	5.79526	5.98001	0.0144689	0.0427552
ENSG00000147586.9_MRPS28	ENSG00000147586	ENSG00000147586.10	MRPS28	28957	protein_coding	-0.197137	5.55259	6.46356	0.0110109	0.0340945
ENSG00000123353.9_ORMDL2	ENSG00000123353	ENSG00000123353.10	ORMDL2	29095	protein_coding	-0.171091	4.73442	2.63528	0.104514	0.206477
ENSG00000102738.7_MRPS31	ENSG00000102738	ENSG00000102738.8	MRPS31	10240	protein_coding	-0.154892	5.31295	4.00833	0.0452759	0.108835
ENSG00000074071.14_MRPS34	ENSG00000074071	ENSG00000074071.15	MRPS34	65993	protein_coding	-0.344955	6.74522	17.9317	2.28971e-05	0.000147896
ENSG00000196369.11_SRGAP2B	ENSG00000196369	ENSG00000196369.12	SRGAP2B	647135	protein_coding	-0.171386	3.08111	1.70648	0.191443	0.325386
ENSG00000171055.14_FEZ2	ENSG00000171055	ENSG00000171055.15	FEZ2	9637	protein_coding	-0.171526	3.83863	2.72649	0.098696	0.19811
ENSG00000134056.11_MRPS36	ENSG00000134056	ENSG00000134056.12	MRPS36	92259	protein_coding	-0.388656	5.07862	21.6413	3.28697e-06	2.50912e-05
ENSG00000144029.11_MRPS5	ENSG00000144029	ENSG00000144029.12	MRPS5	64969	protein_coding	-0.180884	6.43903	5.53542	0.0186353	0.0524747
ENSG00000243927.5_MRPS6	ENSG00000243927	ENSG00000243927.6	MRPS6	64968	protein_coding	-0.416576	6.06751	28.2683	1.05613e-07	1.0235e-06
ENSG00000125445.10_MRPS7	ENSG00000125445	ENSG00000125445.11	MRPS7	51081	protein_coding	-0.172022	6.63182	5.07072	0.0243333	0.0654238
ENSG00000034510.5_TMSB10	ENSG00000034510	ENSG00000034510.6	TMSB10	9168	protein_coding	-0.171682	9.77958	3.4497	0.0632633	0.140969
ENSG00000167186.10_COQ7	ENSG00000167186	ENSG00000167186.11	COQ7	10229	protein_coding	-0.171688	4.16891	3.15272	0.0758006	0.162041
ENSG00000156374.14_PCGF6	ENSG00000156374	ENSG00000156374.16	PCGF6	84108	protein_coding	-0.171876	4.18613	3.34185	0.0675385	0.148271
ENSG00000212802.4_RPL15P3	ENSG00000212802	ENSG00000212802.4	RPL15P3		processed_pseudogene	-0.171945	3.22246	0.602493	0.437628	0.593624
ENSG00000124532.14_MRS2	ENSG00000124532	ENSG00000124532.15	MRS2	57380	protein_coding	0.159141	5.68622	4.39242	0.0360991	0.0905425
ENSG00000196588.15_MKL1	ENSG00000196588	ENSG00000196588.21	MRTFA	57591	protein_coding	0.287815	5.92626	13.8951	0.000193299	0.00102059
ENSG00000232346.1_SC22CB-1E7.1	ENSG00000232346	ENSG00000232346.1			processed_pseudogene	-0.172065	2.18958	0.911584	0.339695	0.496898
ENSG00000173349.5_SFT2D3	ENSG00000173349	ENSG00000173349.6	SFT2D3	84826	protein_coding	-0.172182	3.5546	2.35025	0.125263	0.237077
ENSG00000132423.11_COQ3	ENSG00000132423	ENSG00000132423.12	COQ3	51805	protein_coding	-0.172248	4.04573	3.17969	0.0745591	0.159791
ENSG00000225200.2_AB019441.29	ENSG00000225200	ENSG00000225200.2			processed_pseudogene	-0.172256	-0.294637	0.154695	0.694089	0.803234
ENSG00000053372.4_MRTO4	ENSG00000053372	ENSG00000053372.5	MRTO4	51154	protein_coding	-0.219058	7.01397	8.54305	0.00346843	0.0128289
ENSG00000156738.17_MS4A1	ENSG00000156738	ENSG00000156738.18	MS4A1	931	protein_coding	0.632359	10.096	75.6354	3.41183e-18	8.63755e-17
ENSG00000162078.11_ZG16B	ENSG00000162078	ENSG00000162078.12	ZG16B	124220	protein_coding	-0.17263	0.502189	0.394217	0.530091	0.673968
ENSG00000147679.11_UTP23	ENSG00000147679	ENSG00000147679.12	UTP23	84294	protein_coding	-0.172826	4.49219	3.62612	0.0568792	0.129781
ENSG00000204366.3_ZBTB12	ENSG00000204366	ENSG00000204366.4	ZBTB12	221527	protein_coding	-0.17286	2.1027	0.902992	0.341981	0.499378
ENSG00000166927.12_MS4A7	ENSG00000166927	ENSG00000166927.13	MS4A7	58475	protein_coding	1.48578	2.64508	92.462	6.86315e-22	2.20387e-20
ENSG00000134594.4_RAB33A	ENSG00000134594	ENSG00000134594.5	RAB33A	9363	protein_coding	-0.172956	3.78285	2.35002	0.125281	0.237077
ENSG00000125449.6_ARMC7	ENSG00000125449	ENSG00000125449.7	ARMC7	79637	protein_coding	-0.172987	3.98813	2.56526	0.109234	0.213521
ENSG00000092208.16_GEMIN2	ENSG00000092208	ENSG00000092208.19	GEMIN2	8487	protein_coding	-0.172988	4.14069	2.35982	0.124497	0.236021
ENSG00000188981.10_MSANTD1	ENSG00000188981	ENSG00000188981.11	MSANTD1	345222	protein_coding	0.785367	0.146364	6.27429	0.0122502	0.037325
ENSG00000235531.9_RP11-383H13.1	ENSG00000235531	ENSG00000235531.11	MSC-AS1	100132891	lncRNA	0.323399	3.62504	9.23925	0.00236882	0.00920353
ENSG00000095002.14_MSH2	ENSG00000095002	ENSG00000095002.15	MSH2	4436	protein_coding	-0.141715	6.55212	3.95287	0.0467914	0.111545
ENSG00000171823.6_FBXL14	ENSG00000171823	ENSG00000171823.7	FBXL14	144699	protein_coding	-0.173238	3.36378	2.25167	0.13347	0.248709
ENSG00000170684.8_ZNF296	ENSG00000170684	ENSG00000170684.10	ZNF296	162979	protein_coding	-0.173243	3.92612	2.71185	0.0996051	0.19953
ENSG00000188511.12_C22orf34	ENSG00000188511	ENSG00000188511.13	MIR3667HG	348645	lncRNA	-0.173279	3.37686	2.05174	0.152032	0.273714
ENSG00000113318.9_MSH3	ENSG00000113318	ENSG00000113318.11	MSH3	4437	protein_coding	0.458419	4.45415	25.9331	3.53447e-07	3.17562e-06
ENSG00000100601.9_ALKBH1	ENSG00000100601	ENSG00000100601.10	ALKBH1	8846	protein_coding	-0.173416	4.19904	3.15503	0.0756933	0.161837
ENSG00000168061.14_SAC3D1	ENSG00000168061	ENSG00000168061.17	SAC3D1	29901	protein_coding	-0.173705	4.20507	2.96039	0.0853274	0.177495
ENSG00000196967.10_ZNF585A	ENSG00000196967	ENSG00000196967.11	ZNF585A	199704	protein_coding	-0.173911	3.07952	1.87016	0.171457	0.300211
ENSG00000255152.8_MSH5-SAPCD1	ENSG00000255152	ENSG00000255152.8	MSH5-SAPCD1		protein_coding	-0.291505	3.42887	5.58736	0.0180905	0.0511216
ENSG00000153944.10_MSI2	ENSG00000153944	ENSG00000153944.12	MSI2	124540	protein_coding	-0.190111	5.9504	6.66702	0.00982135	0.0309787
ENSG00000005302.17_MSL3	ENSG00000005302	ENSG00000005302.19	MSL3	10943	protein_coding	-0.184093	6.66141	6.82293	0.00899948	0.0288235
ENSG00000198736.11_MSRB1	ENSG00000198736	ENSG00000198736.13	MSRB1	51734	protein_coding	-0.485608	4.73579	21.6705	3.23727e-06	2.47538e-05
ENSG00000164078.12_MST1R	ENSG00000164078	ENSG00000164078.14	MST1R	4486	protein_coding	0.485007	1.36172	5.07322	0.0242983	0.0653795
ENSG00000102309.12_PIN4	ENSG00000102309	ENSG00000102309.15	PIN4	5303	protein_coding	-0.174366	4.48092	3.57921	0.0585069	0.132622
ENSG00000125459.14_MSTO1	ENSG00000125459	ENSG00000125459.17	MSTO1	55154	protein_coding	-0.146495	6.11419	4.04398	0.0443291	0.10692
ENSG00000163132.6_MSX1	ENSG00000163132	ENSG00000163132.8	MSX1	4487	protein_coding	-1.60052	2.87281	127.939	1.1574e-29	5.41417e-28
ENSG00000198899.2_MT-ATP6	ENSG00000198899	ENSG00000198899.2	MT-ATP6	4508	protein_coding	0.424223	11.0427	16.0927	6.03172e-05	0.000357644
ENSG00000228253.1_MT-ATP8	ENSG00000228253	ENSG00000228253.1	MT-ATP8	4509	protein_coding	0.575965	8.39394	16.6305	4.54158e-05	0.000275573
ENSG00000122490.18_PQLC1	ENSG00000122490	ENSG00000122490.19	SLC66A2	80148	protein_coding	-0.174716	5.47823	3.43535	0.0638151	0.141894
ENSG00000198804.2_MT-CO1	ENSG00000198804	ENSG00000198804.2	MT-CO1	4512	protein_coding	0.390871	13.7401	19.7205	8.96324e-06	6.24608e-05
ENSG00000198712.1_MT-CO2	ENSG00000198712	ENSG00000198712.1	MT-CO2	4513	protein_coding	0.409178	11.549	19.5796	9.64948e-06	6.6939e-05
ENSG00000198727.2_MT-CYB	ENSG00000198727	ENSG00000198727.2	MT-CYB	4519	protein_coding	0.29052	10.9903	7.53923	0.00603697	0.0205784
ENSG00000198888.2_MT-ND1	ENSG00000198888	ENSG00000198888.2	MT-ND1	4535	protein_coding	0.374703	11.1265	12.4887	0.000409428	0.00197893
ENSG00000186106.11_ANKRD46	ENSG00000186106	ENSG00000186106.11	ANKRD46	157567	protein_coding	-0.174891	4.03663	3.10985	0.0778203	0.165391
ENSG00000258947.6_TUBB3	ENSG00000258947	ENSG00000258947.8	TUBB3	10381	protein_coding	-0.174909	0.703712	0.424452	0.514724	0.661783
ENSG00000177674.15_AGTRAP	ENSG00000177674	ENSG00000177674.16	AGTRAP	57085	protein_coding	-0.174938	2.83777	1.74296	0.186764	0.319806
ENSG00000198763.3_MT-ND2	ENSG00000198763	ENSG00000198763.3	MT-ND2	4536	protein_coding	0.402672	11.0302	15.1854	9.74542e-05	0.000551479
ENSG00000198840.2_MT-ND3	ENSG00000198840	ENSG00000198840.2	MT-ND3	4537	protein_coding	0.256736	9.15227	11.9084	0.000558806	0.00259783
ENSG00000158062.20_UBXN11	ENSG00000158062	ENSG00000158062.21	UBXN11	91544	protein_coding	-0.17495	4.48389	3.53019	0.0602608	0.135823
ENSG00000126266.3_FFAR1	ENSG00000126266	ENSG00000126266.3	FFAR1	2864	protein_coding	-0.175106	0.360138	0.381174	0.536975	0.680417
ENSG00000198886.2_MT-ND4	ENSG00000198886	ENSG00000198886.2	MT-ND4	4538	protein_coding	0.554181	11.923	31.8886	1.63274e-08	1.78609e-07
ENSG00000264772.6_RP11-186B7.4	ENSG00000264772	ENSG00000264772.6			lncRNA	-0.1753	3.3358	2.05586	0.151622	0.273195
ENSG00000212907.2_MT-ND4L	ENSG00000212907	ENSG00000212907.2	MT-ND4L	4539	protein_coding	0.610219	8.34378	12.2894	0.000455529	0.00217071
ENSG00000198786.2_MT-ND5	ENSG00000198786	ENSG00000198786.2	MT-ND5	4540	protein_coding	0.391513	10.6931	11.1681	0.000832136	0.00368962
ENSG00000211459.2_MT-RNR1	ENSG00000211459	ENSG00000211459.2	MT-RNR1		Mt_rRNA	0.427016	9.26393	14.4541	0.000143614	0.000784452
ENSG00000210082.2_MT-RNR2	ENSG00000210082	ENSG00000210082.2	MT-RNR2		Mt_rRNA	0.701812	12.2444	49.9854	1.54894e-12	2.61751e-11
ENSG00000187193.8_MT1X	ENSG00000187193	ENSG00000187193.9	MT1X	4501	protein_coding	0.276702	3.39079	4.66339	0.0308123	0.0794187
ENSG00000125148.6_MT2A	ENSG00000125148	ENSG00000125148.7	MT2A	4502	protein_coding	0.386211	4.86568	16.7396	4.28768e-05	0.000261339
ENSG00000162972.10_C2orf47	ENSG00000162972	ENSG00000162972.11	MAIP1	79568	protein_coding	-0.17548	4.77208	3.35331	0.06707	0.147338
ENSG00000099810.19_MTAP	ENSG00000099810	ENSG00000099810.21	MTAP	4507	protein_coding	-0.339591	5.33268	19.8208	8.5054e-06	5.96083e-05
ENSG00000123427.16_METTL21B	ENSG00000123427	ENSG00000123427.17	EEF1AKMT3	25895	protein_coding	-0.175711	1.19161	0.63464	0.425658	0.58173
ENSG00000227097.5_RP11-742N3.1	ENSG00000227097	ENSG00000227097.5	RPS28P7		processed_pseudogene	-0.175936	0.556411	0.310714	0.577242	0.715545
ENSG00000120656.11_TAF12	ENSG00000120656	ENSG00000120656.14	TAF12	6883	protein_coding	-0.17599	4.60719	3.53661	0.0600279	0.135366
ENSG00000117791.15_MARC2	ENSG00000117791	ENSG00000117791.16	MTARC2	54996	protein_coding	-3.46007	1.66274	160.567	8.50536e-37	5.44948e-35
ENSG00000214827.9_MTCP1	ENSG00000214827	ENSG00000214827.11	MTCP1	4515	protein_coding	-0.350277	3.0199	6.81625	0.0090332	0.0289083
ENSG00000123545.5_NDUFAF4	ENSG00000123545	ENSG00000123545.6	NDUFAF4	29078	protein_coding	-0.176055	5.4727	3.60296	0.0576768	0.131224
ENSG00000147649.9_MTDH	ENSG00000147649	ENSG00000147649.10	MTDH	92140	protein_coding	-0.209005	8.31414	9.11137	0.00254026	0.0097784
ENSG00000127989.13_MTERF1	ENSG00000127989	ENSG00000127989.14	MTERF1	7978	protein_coding	-0.194492	4.64479	5.07087	0.0243312	0.0654238
ENSG00000271614.1_RP11-591N1.1	ENSG00000271614	ENSG00000271614.1	ATP2B1-AS1		lncRNA	-0.176185	1.24009	0.568278	0.450944	0.606116
ENSG00000262919.7_FAM58A	ENSG00000262919	ENSG00000262919.8	CCNQ	92002	protein_coding	-0.176274	4.60881	2.5818	0.108099	0.212195
ENSG00000242114.5_MTFP1	ENSG00000242114	ENSG00000242114.6	MTFP1	51537	protein_coding	-0.49443	5.72147	31.2366	2.28419e-08	2.4411e-07
ENSG00000125898.12_FAM110A	ENSG00000125898	ENSG00000125898.13	FAM110A	83541	protein_coding	-0.176444	3.49421	2.49129	0.114478	0.221184
ENSG00000066855.15_MTFR1	ENSG00000066855	ENSG00000066855.16	MTFR1	9650	protein_coding	-0.29175	4.12934	8.58826	0.00338337	0.0125832
ENSG00000117640.17_MTFR1L	ENSG00000117640	ENSG00000117640.18	MTFR1L	56181	protein_coding	-0.424672	4.78754	23.7438	1.1005e-06	9.08281e-06
ENSG00000146410.11_MTFR2	ENSG00000146410	ENSG00000146410.12	MTFR2	113115	protein_coding	-0.2371	4.40764	6.78123	0.00921215	0.0293794
ENSG00000065911.11_MTHFD2	ENSG00000065911	ENSG00000065911.13	MTHFD2	10797	protein_coding	-0.216407	7.92433	9.6356	0.00190842	0.00762635
ENSG00000177000.11_MTHFR	ENSG00000177000	ENSG00000177000.13	MTHFR	4524	protein_coding	0.381349	4.61984	16.7746	4.20937e-05	0.000257314
ENSG00000175701.10_AC011753.3	ENSG00000175701	ENSG00000175701.11	MTLN	205251	protein_coding	-0.833758	3.74563	56.2488	6.38568e-14	1.19402e-12
ENSG00000063601.16_MTMR1	ENSG00000063601	ENSG00000063601.17	MTMR1	8776	protein_coding	0.195005	5.73492	7.12068	0.00762	0.0250766
ENSG00000148291.9_SURF2	ENSG00000148291	ENSG00000148291.10	SURF2	6835	protein_coding	-0.177213	4.04122	3.18313	0.0744022	0.159531
ENSG00000167065.13_DUSP18	ENSG00000167065	ENSG00000167065.14	DUSP18	150290	protein_coding	-0.177277	1.84352	0.747743	0.387192	0.545545
ENSG00000108239.8_TBC1D12	ENSG00000108239	ENSG00000108239.9	TBC1D12	23232	protein_coding	-0.177372	2.5339	1.34024	0.246992	0.393555
ENSG00000087053.18_MTMR2	ENSG00000087053	ENSG00000087053.20	MTMR2	8898	protein_coding	0.262549	5.99735	11.5876	0.000663915	0.00302714
ENSG00000104643.9_MTMR9	ENSG00000104643	ENSG00000104643.10	MTMR9	66036	protein_coding	0.366769	4.42751	16.399	5.13121e-05	0.000309544
ENSG00000198793.12_MTOR	ENSG00000198793	ENSG00000198793.13	MTOR	2475	protein_coding	0.178224	6.69383	3.94093	0.0471246	0.112122
ENSG00000166153.16_DEPDC4	ENSG00000166153	ENSG00000166153.17	DEPDC4	120863	protein_coding	-0.177453	-0.219009	0.249436	0.617472	0.746388
ENSG00000107951.14_MTPAP	ENSG00000107951	ENSG00000107951.15	MTPAP	55149	protein_coding	-0.206881	4.91826	6.04369	0.0139561	0.0414573
ENSG00000105887.10_MTPN	ENSG00000105887	ENSG00000105887.11	MTPN	767558	protein_coding	0.271258	7.89685	15.0223	0.000106247	0.000597582
ENSG00000154217.14_PITPNC1	ENSG00000154217	ENSG00000154217.16	PITPNC1	26207	protein_coding	-0.177824	3.84179	3.03473	0.0815001	0.171566
ENSG00000116984.12_MTR	ENSG00000116984	ENSG00000116984.15	MTR	4548	protein_coding	0.187053	5.5262	5.53619	0.0186271	0.0524625
ENSG00000170873.18_MTSS1	ENSG00000170873	ENSG00000170873.19	MTSS1	9788	protein_coding	0.584679	0.719544	4.57768	0.0323911	0.08285
ENSG00000180354.15_MTURN	ENSG00000180354	ENSG00000180354.16	MTURN	222166	protein_coding	-1.3276	1.03702	29.6193	5.25798e-08	5.33306e-07
ENSG00000128654.13_MTX2	ENSG00000128654	ENSG00000128654.14	MTX2	10651	protein_coding	-0.237495	5.7317	9.56665	0.00198144	0.00787391
ENSG00000127720.7_METTL25	ENSG00000127720	ENSG00000127720.8	METTL25	84190	protein_coding	-0.178009	3.03852	1.98743	0.15861	0.283143
ENSG00000177383.4_MAGEF1	ENSG00000177383	ENSG00000177383.5	MAGEF1	64110	protein_coding	-0.178031	4.22178	3.18646	0.0742506	0.159278
ENSG00000165113.12_GKAP1	ENSG00000165113	ENSG00000165113.13	GKAP1	80318	protein_coding	-0.178062	1.11698	0.562085	0.453421	0.607935
ENSG00000177034.15_MTX3	ENSG00000177034	ENSG00000177034.17	MTX3	345778	protein_coding	-0.254762	3.78576	5.06104	0.0244695	0.0656878
ENSG00000160298.17_C21orf58	ENSG00000160298	ENSG00000160298.18	C21orf58	54058	protein_coding	-0.178188	3.94908	2.46785	0.116197	0.223786
ENSG00000120738.7_EGR1	ENSG00000120738	ENSG00000120738.8	EGR1	1958	protein_coding	-0.17847	1.73451	0.878393	0.348642	0.506207
ENSG00000132781.17_MUTYH	ENSG00000132781	ENSG00000132781.20	MUTYH	4595	protein_coding	-0.453677	4.64098	27.2675	1.77163e-07	1.65979e-06
ENSG00000110921.13_MVK	ENSG00000110921	ENSG00000110921.14	MVK	4598	protein_coding	0.17334	5.31081	4.06305	0.0438312	0.106003
ENSG00000013364.18_MVP	ENSG00000013364	ENSG00000013364.19	MVP	9961	protein_coding	0.913952	7.23378	156.399	6.92508e-36	4.2945e-34
ENSG00000157601.13_MX1	ENSG00000157601	ENSG00000157601.15	MX1	4599	protein_coding	-0.236893	8.56721	10.327	0.00131099	0.00551723
ENSG00000198855.6_FICD	ENSG00000198855	ENSG00000198855.7	FICD	11153	protein_coding	-0.178576	3.45058	2.53433	0.111394	0.216744
ENSG00000183486.12_MX2	ENSG00000183486	ENSG00000183486.14	MX2	4600	protein_coding	0.703881	6.41958	89.3459	3.31473e-21	1.01614e-19
ENSG00000059728.10_MXD1	ENSG00000059728	ENSG00000059728.11	MXD1	4084	protein_coding	-0.375049	2.81436	6.72791	0.00949157	0.0300578
ENSG00000158552.12_ZFAND2B	ENSG00000158552	ENSG00000158552.13	ZFAND2B	130617	protein_coding	-0.178602	4.38258	3.64394	0.0562735	0.12879
ENSG00000213347.10_MXD3	ENSG00000213347	ENSG00000213347.11	MXD3	83463	protein_coding	-0.33118	4.03667	10.8887	0.000967513	0.00421929
ENSG00000240065.7_PSMB9	ENSG00000240065	ENSG00000240065.8	PSMB9	5698	protein_coding	-0.179253	7.78793	2.67427	0.101982	0.2026
ENSG00000245025.2_RP11-875O11.1	ENSG00000245025	ENSG00000245025.3			lncRNA	-0.179259	0.360438	0.362718	0.547	0.688731
ENSG00000123933.16_MXD4	ENSG00000123933	ENSG00000123933.17	MXD4	10608	protein_coding	0.31852	5.22161	15.568	7.95917e-05	0.000457468
ENSG00000105556.11_MIER2	ENSG00000105556	ENSG00000105556.12	MIER2	54531	protein_coding	-0.179431	4.22827	3.22583	0.0724852	0.156238
ENSG00000182534.13_MXRA7	ENSG00000182534	ENSG00000182534.14	MXRA7	439921	protein_coding	-0.58127	2.46328	13.2964	0.000265912	0.0013479
ENSG00000100294.12_MCAT	ENSG00000100294	ENSG00000100294.13	MCAT	27349	protein_coding	-0.179497	4.55852	3.72508	0.053601	0.123805
ENSG00000226015.2_CCT8P1	ENSG00000226015	ENSG00000226015.2	CCT8P1		processed_pseudogene	-0.179553	-0.280871	0.259717	0.610315	0.740916
ENSG00000185697.16_MYBL1	ENSG00000185697	ENSG00000185697.17	MYBL1	4603	protein_coding	1.13637	3.17052	84.343	4.1597e-20	1.20676e-18
ENSG00000284879.1_RP13-511M20.1	ENSG00000284879	ENSG00000284879.1			lncRNA	-0.179706	2.60426	1.50651	0.219673	0.360713
ENSG00000101057.15_MYBL2	ENSG00000101057	ENSG00000101057.16	MYBL2	4605	protein_coding	-0.19582	8.15376	6.97355	0.0082723	0.0268765
ENSG00000086967.9_MYBPC2	ENSG00000086967	ENSG00000086967.10	MYBPC2	4606	protein_coding	-0.472397	1.48028	4.48152	0.0342632	0.0868235
ENSG00000131697.17_NPHP4	ENSG00000131697	ENSG00000131697.18	NPHP4	261734	protein_coding	-0.179909	3.88864	3.08048	0.0792372	0.167848
ENSG00000184428.12_TOP1MT	ENSG00000184428	ENSG00000184428.13	TOP1MT	116447	protein_coding	-0.179937	4.34148	3.08145	0.07919	0.167801
ENSG00000162910.18_MRPL55	ENSG00000162910	ENSG00000162910.19	MRPL55	128308	protein_coding	-0.180001	4.76764	2.91724	0.0876374	0.181132
ENSG00000136997.17_MYC	ENSG00000136997	ENSG00000136997.21	MYC	4609	protein_coding	-0.194076	7.3672	7.54714	0.00601052	0.0204934
ENSG00000005810.17_MYCBP2	ENSG00000005810	ENSG00000005810.19	MYCBP2	23077	protein_coding	0.599943	7.79215	20.9652	4.67701e-06	3.46647e-05
ENSG00000116990.10_MYCL	ENSG00000116990	ENSG00000116990.11	MYCL	4610	protein_coding	0.620695	1.20916	7.80431	0.00521217	0.0182029
ENSG00000197375.12_SLC22A5	ENSG00000197375	ENSG00000197375.14	SLC22A5	6584	protein_coding	-0.180281	1.45091	0.716588	0.397266	0.556139
ENSG00000239523.5_RP11-202D20.1	ENSG00000239523	ENSG00000239523.7	MYLK-AS1	100506826	lncRNA	-0.180323	-0.312549	0.24464	0.620875	0.748827
ENSG00000074842.7_C19orf10	ENSG00000074842	ENSG00000074842.8	MYDGF	56005	protein_coding	-0.332802	6.22807	20.2864	6.6672e-06	4.78164e-05
ENSG00000031691.6_CENPQ	ENSG00000031691	ENSG00000031691.7	CENPQ	55166	protein_coding	-0.18034	4.02781	3.33016	0.0680201	0.148917
ENSG00000164978.17_NUDT2	ENSG00000164978	ENSG00000164978.18	NUDT2	318	protein_coding	-0.180423	4.65764	3.63214	0.0566739	0.129489
ENSG00000104177.17_MYEF2	ENSG00000104177	ENSG00000104177.19	MYEF2	50804	protein_coding	-0.316647	4.98474	13.6948	0.000215043	0.00111655
ENSG00000179941.6_BBS10	ENSG00000179941	ENSG00000179941.9	BBS10	79738	protein_coding	-0.180725	3.497	2.49548	0.114173	0.220722
ENSG00000133026.12_MYH10	ENSG00000133026	ENSG00000133026.14	MYH10	4628	protein_coding	-1.41768	3.32788	107.155	4.11669e-25	1.55892e-23
ENSG00000188242.4_CTD-2228K2.5	ENSG00000188242	ENSG00000188242.4		25845	lncRNA	-0.180894	3.59199	2.38954	0.12215	0.23278
ENSG00000271855.1_RP11-214N9.1	ENSG00000271855	ENSG00000271855.1			lncRNA	-0.180969	-0.498108	0.232498	0.629678	0.754987
ENSG00000170482.16_SLC23A1	ENSG00000170482	ENSG00000170482.17	SLC23A1	9963	protein_coding	-0.181083	0.726661	0.442552	0.505893	0.653715
ENSG00000279192.1_RP11-701H24.6	ENSG00000279192	ENSG00000279192.1	PWAR5		TEC	-0.181335	-0.498222	0.217828	0.6407	0.763004
ENSG00000133392.17_MYH11	ENSG00000133392	ENSG00000133392.18	MYH11	4629	protein_coding	-1.06841	-0.0790296	9.64932	0.00189422	0.00757408
ENSG00000182324.6_KCNJ14	ENSG00000182324	ENSG00000182324.7	KCNJ14	3770	protein_coding	-0.181719	0.100177	0.302049	0.582601	0.719351
ENSG00000198336.9_MYL4	ENSG00000198336	ENSG00000198336.9	MYL4	4635	protein_coding	0.7572	-0.376362	3.96124	0.0465595	0.111169
ENSG00000215375.6_MYL5	ENSG00000215375	ENSG00000215375.6	MYL5	4636	protein_coding	0.498727	2.40631	10.5124	0.00118573	0.00504957
ENSG00000170584.10_NUDCD2	ENSG00000170584	ENSG00000170584.11	NUDCD2	134492	protein_coding	-0.182058	5.40177	3.14039	0.0763756	0.162831
ENSG00000114395.10_CYB561D2	ENSG00000114395	ENSG00000114395.11	CYB561D2	11068	protein_coding	-0.182095	4.69028	3.51869	0.0606804	0.136609
ENSG00000154096.13_THY1	ENSG00000154096	ENSG00000154096.14	THY1	7070	protein_coding	-0.182098	-0.24914	0.260574	0.609726	0.740402
ENSG00000176371.13_ZSCAN2	ENSG00000176371	ENSG00000176371.14	ZSCAN2	54993	protein_coding	-0.18221	2.42571	1.38508	0.239238	0.384116
ENSG00000196465.10_MYL6B	ENSG00000196465	ENSG00000196465.10	MYL6B	140465	protein_coding	-0.166802	5.30395	3.87406	0.0490378	0.115555
ENSG00000007944.14_MYLIP	ENSG00000007944	ENSG00000007944.15	MYLIP	29116	protein_coding	-0.345649	2.69022	5.69274	0.0170352	0.0487612
ENSG00000109220.10_CHIC2	ENSG00000109220	ENSG00000109220.11	CHIC2	26511	protein_coding	-0.182354	3.14406	1.86023	0.172598	0.301662
ENSG00000102890.14_ELMO3	ENSG00000102890	ENSG00000102890.16	ELMO3	79767	protein_coding	-0.182638	2.34665	1.33059	0.2487	0.395441
ENSG00000181029.8_TRAPPC5	ENSG00000181029	ENSG00000181029.9	TRAPPC5	126003	protein_coding	-0.182647	5.52766	3.74394	0.0529993	0.12273
ENSG00000145555.14_MYO10	ENSG00000145555	ENSG00000145555.15	MYO10	4651	protein_coding	-1.18157	2.10112	42.656	6.52645e-11	9.50766e-10
ENSG00000196535.15_MYO18A	ENSG00000196535	ENSG00000196535.18	MYO18A	399687	protein_coding	0.17707	6.74867	5.44977	0.0195709	0.0544962
ENSG00000188223.9_AC002398.9	ENSG00000188223	ENSG00000188223.9			protein_coding	-0.182731	1.47286	0.381211	0.536956	0.680417
ENSG00000128641.18_MYO1B	ENSG00000128641	ENSG00000128641.19	MYO1B	4430	protein_coding	-2.16708	3.30956	264.161	2.1263e-59	2.41559e-57
ENSG00000197879.15_MYO1C	ENSG00000197879	ENSG00000197879.17	MYO1C	4641	protein_coding	0.146136	7.53093	4.2802	0.0385588	0.0955595
ENSG00000176658.16_MYO1D	ENSG00000176658	ENSG00000176658.17	MYO1D	4642	protein_coding	-0.832247	5.26952	108.049	2.62152e-25	1.00114e-23
ENSG00000110218.8_PANX1	ENSG00000110218	ENSG00000110218.9	PANX1	24145	protein_coding	-0.183092	4.29059	3.45005	0.0632498	0.140962
ENSG00000122678.16_POLM	ENSG00000122678	ENSG00000122678.17	POLM	27434	protein_coding	-0.183128	4.71956	3.62017	0.0570832	0.130089
ENSG00000142347.17_MYO1F	ENSG00000142347	ENSG00000142347.19	MYO1F	4542	protein_coding	-1.08351	2.83713	58.1839	2.38722e-14	4.59727e-13
ENSG00000136286.14_MYO1G	ENSG00000136286	ENSG00000136286.16	MYO1G	64005	protein_coding	0.211818	8.52125	8.87798	0.00288631	0.0109422
ENSG00000071909.18_MYO3B	ENSG00000071909	ENSG00000071909.19	MYO3B	140469	protein_coding	0.684245	2.31875	17.1197	3.50961e-05	0.000217944
ENSG00000229152.2_RP11-365P13.4	ENSG00000229152	ENSG00000229152.2	ANKRD10-IT1		lncRNA	-0.183431	0.726817	0.49742	0.480636	0.632381
ENSG00000243679.1_RP11-274B21.3	ENSG00000243679	ENSG00000243679.1			processed_pseudogene	-0.183506	1.25629	0.684023	0.408205	0.566292
ENSG00000170955.9_PRKCDBP	ENSG00000170955	ENSG00000170955.10	CAVIN3	112464	protein_coding	-0.183691	2.69759	1.24426	0.264651	0.414531
ENSG00000260727.1_RP11-368N21.2	ENSG00000260727	ENSG00000260727.2	SLC7A5P1		transcribed_unprocessed_pseudogene	-0.183786	0.180287	0.374562	0.540528	0.68287
ENSG00000197535.14_MYO5A	ENSG00000197535	ENSG00000197535.16	MYO5A	4644	protein_coding	-0.757037	6.27975	84.0299	4.87354e-20	1.40481e-18
ENSG00000125462.16_C1orf61	ENSG00000125462	ENSG00000125462.19	MIR9-1HG	10485	lncRNA	-0.183923	0.328399	0.261637	0.608998	0.740049
ENSG00000128833.12_MYO5C	ENSG00000128833	ENSG00000128833.13	MYO5C	55930	protein_coding	-0.605755	0.483645	4.39035	0.036143	0.090602
ENSG00000180015.12_RP11-756P10.3	ENSG00000180015	ENSG00000180015.12			processed_pseudogene	-0.184085	-0.294334	0.11073	0.739315	0.834778
ENSG00000196586.13_MYO6	ENSG00000196586	ENSG00000196586.17	MYO6	4646	protein_coding	-0.430378	6.11494	28.5137	9.30358e-08	9.08143e-07
ENSG00000169994.18_MYO7B	ENSG00000169994	ENSG00000169994.20	MYO7B	4648	protein_coding	1.07523	1.63416	21.2879	3.95226e-06	2.97332e-05
ENSG00000066933.15_MYO9A	ENSG00000066933	ENSG00000066933.16	MYO9A	4649	protein_coding	0.793129	5.09312	54.8305	1.31383e-13	2.40673e-12
ENSG00000099331.13_MYO9B	ENSG00000099331	ENSG00000099331.14	MYO9B	4650	protein_coding	0.377749	7.88713	24.1893	8.7314e-07	7.34078e-06
ENSG00000036448.9_MYOM2	ENSG00000036448	ENSG00000036448.10	MYOM2	9172	protein_coding	0.413874	1.61636	4.42454	0.0354256	0.0892505
ENSG00000249565.2_RP11-721G13.1	ENSG00000249565	ENSG00000249565.2	SERBP1P5		processed_pseudogene	-0.18422	1.16529	0.412648	0.520629	0.666387
ENSG00000104833.11_TUBB4A	ENSG00000104833	ENSG00000104833.12	TUBB4A	10382	protein_coding	-0.184365	0.758049	0.488106	0.484773	0.635536
ENSG00000160336.14_ZNF761	ENSG00000160336	ENSG00000160336.17	ZNF761	110116772	protein_coding	-0.184414	3.94157	2.4235	0.119528	0.228848
ENSG00000179104.8_TMTC2	ENSG00000179104	ENSG00000179104.9	TMTC2	160335	protein_coding	-0.184528	2.23569	0.949965	0.329728	0.486903
ENSG00000169084.13_DHRSX	ENSG00000169084	ENSG00000169084.15	DHRSX	207063	protein_coding	-0.184573	3.26976	2.51324	0.112894	0.218968
ENSG00000169084.13_PAR_Y_DHRSX						-0.184573	3.26976	2.51324	0.112894	0.218968
ENSG00000134072.10_CAMK1	ENSG00000134072	ENSG00000134072.11	CAMK1	8536	protein_coding	-0.184574	-0.000256227	0.307526	0.579202	0.717055
ENSG00000176182.5_MYPOP	ENSG00000176182	ENSG00000176182.6	MYPOP	339344	protein_coding	-0.33722	2.89907	6.41648	0.0113066	0.0348772
ENSG00000169762.16_TAPT1	ENSG00000169762	ENSG00000169762.17	TAPT1	202018	protein_coding	-0.184654	3.53731	2.66423	0.102627	0.203584
ENSG00000165410.14_CFL2	ENSG00000165410	ENSG00000165410.15	CFL2	1073	protein_coding	-0.184691	3.44119	2.68076	0.101567	0.202088
ENSG00000170892.10_TSEN34	ENSG00000170892	ENSG00000170892.13	TSEN34	79042	protein_coding	-0.184745	4.28519	3.4277	0.0641115	0.142408
ENSG00000124920.13_MYRF	ENSG00000124920	ENSG00000124920.14	MYRF	745	protein_coding	-1.61458	0.702984	32.4693	1.21093e-08	1.34411e-07
ENSG00000162601.9_MYSM1	ENSG00000162601	ENSG00000162601.11	MYSM1	114803	protein_coding	0.18022	5.32427	4.23235	0.0396605	0.0978413
ENSG00000170476.15_MZB1	ENSG00000170476	ENSG00000170476.16	MZB1	51237	protein_coding	-0.746205	7.22545	91.1494	1.33221e-21	4.19816e-20
ENSG00000099326.8_MZF1	ENSG00000099326	ENSG00000099326.9	MZF1	7593	protein_coding	-0.261927	3.30885	5.04276	0.0247291	0.0662398
ENSG00000204899.5_MZT1	ENSG00000204899	ENSG00000204899.6	MZT1	440145	protein_coding	-0.257034	5.21134	9.09	0.00257011	0.00987924
ENSG00000173272.15_MZT2A	ENSG00000173272	ENSG00000173272.16	MZT2A	653784	protein_coding	-0.334578	6.00646	13.1423	0.0002887	0.00145198
ENSG00000152082.13_MZT2B	ENSG00000152082	ENSG00000152082.15	MZT2B	80097	protein_coding	-0.429678	6.77468	12.6936	0.000366915	0.00179267
ENSG00000078177.13_N4BP2	ENSG00000078177	ENSG00000078177.14	N4BP2	55728	protein_coding	0.27202	3.95352	6.51206	0.0107145	0.0332987
ENSG00000244754.8_N4BP2L2	ENSG00000244754	ENSG00000244754.9	N4BP2L2	10443	protein_coding	-0.150566	5.6188	4.15441	0.0415262	0.101381
ENSG00000145911.5_RP11-889L3.3	ENSG00000145911	ENSG00000145911.6	N4BP3	23138	protein_coding	-0.312004	4.68758	13.3275	0.000261542	0.00132825
ENSG00000183011.13_NAA38	ENSG00000183011	ENSG00000183011.14	NAA38	84316	protein_coding	-0.241805	5.67425	4.26527	0.0388991	0.0962439
ENSG00000101189.6_MRGBP	ENSG00000101189	ENSG00000101189.7	MRGBP	55257	protein_coding	-0.185492	4.83793	3.79241	0.0514854	0.119902
ENSG00000271741.1_RP11-244H3.4	ENSG00000271741	ENSG00000271741.1			protein_coding	-0.185513	1.54971	0.250852	0.616476	0.745518
ENSG00000121579.12_NAA50	ENSG00000121579	ENSG00000121579.14	NAA50	80218	protein_coding	-0.311123	6.78534	17.2814	3.22322e-05	0.000202203
ENSG00000175691.8_ZNF77	ENSG00000175691	ENSG00000175691.9	ZNF77	58492	protein_coding	-0.185586	1.95503	1.04332	0.307051	0.461994
ENSG00000138744.14_NAAA	ENSG00000138744	ENSG00000138744.16	NAAA	27163	protein_coding	-0.358811	3.60644	11.0699	0.000877394	0.00387124
ENSG00000168060.15_NAALADL1	ENSG00000168060	ENSG00000168060.16	NAALADL1	10004	protein_coding	0.407916	1.56559	4.02331	0.0448755	0.108026
ENSG00000204623.9_XXbac-BPG250I8.4	ENSG00000204623	ENSG00000204623.10	ZNRD1ASP	80862	transcribed_unitary_pseudogene	-0.18565	2.63445	0.957056	0.32793	0.485307
ENSG00000226779.1_RP11-411M4.1	ENSG00000226779	ENSG00000226779.1	NAALADL2-AS2		lncRNA	1.20621	0.247877	15.4727	8.37073e-05	0.000478494
ENSG00000222041.11_CYTOR	ENSG00000222041	ENSG00000222041.12	CYTOR	112597	lncRNA	-0.185764	3.8912	3.31892	0.068487	0.149721
ENSG00000274049.4_INO80B-WBP1	ENSG00000274049	ENSG00000274049.4	INO80B-WBP1		protein_coding	-0.185884	0.409116	0.400278	0.526946	0.671484
ENSG00000173559.12_NABP1	ENSG00000173559	ENSG00000173559.15	NABP1	64859	protein_coding	-0.157757	5.23181	3.96935	0.0463357	0.110791
ENSG00000010318.20_PHF7	ENSG00000010318	ENSG00000010318.22	PHF7	51533	protein_coding	-0.185925	1.30328	0.658964	0.416926	0.573857
ENSG00000148411.7_NACC2	ENSG00000148411	ENSG00000148411.8	NACC2	138151	protein_coding	-1.93652	2.11848	106.777	4.98269e-25	1.86595e-23
ENSG00000244563.1_AC006011.4	ENSG00000244563	ENSG00000244563.1	RPS26P19		processed_pseudogene	-0.186106	0.689522	0.366757	0.544778	0.686699
ENSG00000152620.12_NADK2	ENSG00000152620	ENSG00000152620.13	NADK2	133686	protein_coding	-0.389325	3.49167	10.001	0.00156452	0.00644011
ENSG00000124357.12_NAGK	ENSG00000124357	ENSG00000124357.13	NAGK	55577	protein_coding	-0.279197	6.71098	14.7965	0.000119759	0.000666429
ENSG00000249437.7_NAIP	ENSG00000249437	ENSG00000249437.8	NAIP	4671	protein_coding	-1.30773	2.72225	76.7115	1.97851e-18	5.06581e-17
ENSG00000136451.8_VEZF1	ENSG00000136451	ENSG00000136451.9	VEZF1	7716	protein_coding	-0.186343	4.44423	3.50979	0.0610071	0.137276
ENSG00000149932.16_TMEM219	ENSG00000149932	ENSG00000149932.17	TMEM219	124446	protein_coding	-0.186377	4.87575	3.56565	0.0589867	0.133552
ENSG00000188613.6_NANOS1	ENSG00000188613	ENSG00000188613.7	NANOS1	340719	protein_coding	1.16105	0.381382	15.7001	7.42219e-05	0.000429724
ENSG00000125731.12_SH2D3A	ENSG00000125731	ENSG00000125731.13	SH2D3A	10045	protein_coding	-0.186638	3.77497	3.18948	0.0741136	0.159139
ENSG00000095380.10_NANS	ENSG00000095380	ENSG00000095380.11	NANS	54187	protein_coding	-0.277632	5.81459	13.2293	0.0002756	0.0013918
ENSG00000147813.15_NAPRT	ENSG00000147813	ENSG00000147813.16	NAPRT	93100	protein_coding	1.22306	4.73571	192.508	9.01348e-44	7.12592e-42
ENSG00000131400.7_NAPSA	ENSG00000131400	ENSG00000131400.8	NAPSA	9476	protein_coding	0.865722	4.27436	71.7176	2.48313e-17	6.00527e-16
ENSG00000141562.17_NARF	ENSG00000141562	ENSG00000141562.19	NARF	26502	protein_coding	-0.162449	5.66036	4.4579	0.0347402	0.0878676
ENSG00000132780.16_NASP	ENSG00000132780	ENSG00000132780.17	NASP	4678	protein_coding	-0.185111	8.13505	7.04085	0.00796712	0.0260667
ENSG00000115486.11_GGCX	ENSG00000115486	ENSG00000115486.13	GGCX	2677	protein_coding	-0.186845	3.71664	3.21279	0.0730647	0.157287
ENSG00000183048.11_SLC25A10	ENSG00000183048	ENSG00000183048.12	SLC25A10	1468	protein_coding	-0.186888	5.13713	2.69026	0.100963	0.201346
ENSG00000109065.11_NAT9	ENSG00000109065	ENSG00000109065.12	NAT9	26151	protein_coding	-0.166277	5.36476	4.62836	0.0314475	0.0807251
ENSG00000223705.9_NSUN5P1	ENSG00000223705	ENSG00000223705.10	NSUN5P1	155400	transcribed_unprocessed_pseudogene	-0.187242	5.59316	2.51428	0.112819	0.218918
ENSG00000215908.10_CROCCP2	ENSG00000215908	ENSG00000215908.10	CROCCP2	84809	transcribed_unprocessed_pseudogene	-0.187398	4.4084	3.98316	0.0459573	0.110081
ENSG00000274180.1_NATD1	ENSG00000274180	ENSG00000274180.1	NATD1	256302	protein_coding	0.569867	0.572596	4.08354	0.0433029	0.105007
ENSG00000166833.19_NAV2	ENSG00000166833	ENSG00000166833.23	NAV2	89797	protein_coding	1.07928	1.77868	30.28	3.73963e-08	3.89492e-07
ENSG00000174206.12_C12orf66	ENSG00000174206	ENSG00000174206.13	KICS2	144577	protein_coding	-0.187681	3.13526	2.41056	0.120519	0.230322
ENSG00000280798.1_LINC00294	ENSG00000280798	ENSG00000280798.1	LINC00294	283267	lncRNA	-0.187684	2.45447	1.52515	0.216842	0.357107
ENSG00000233426.3_AC007250.3	ENSG00000233426	ENSG00000233426.3	EIF3FP3		processed_pseudogene	-0.187781	-0.118642	0.309448	0.578019	0.715917
ENSG00000213995.11_NAXD	ENSG00000213995	ENSG00000213995.12	NAXD	55739	protein_coding	-0.283898	5.723	13.5158	0.000236568	0.00121327
ENSG00000059769.19_DNAJC25	ENSG00000059769	ENSG00000059769.20	DNAJC25	548645	protein_coding	-0.188068	3.51007	2.4771	0.115515	0.222673
ENSG00000151779.12_NBAS	ENSG00000151779	ENSG00000151779.13	NBAS	51594	protein_coding	0.233775	5.55335	8.62698	0.00331221	0.0123457
ENSG00000257815.5_RP11-611E13.2	ENSG00000257815	ENSG00000257815.8	PRANCR	101928062	lncRNA	-0.188139	1.11018	0.490522	0.483695	0.634738
ENSG00000158747.14_NBL1	ENSG00000158747	ENSG00000158747.15	NBL1	100532736	protein_coding	0.359232	2.43018	4.31246	0.0378341	0.0941085
ENSG00000272606.1_RP11-554J4.1	ENSG00000272606	ENSG00000272606.1	PPP4R3B-DT		lncRNA	-0.188187	-0.118709	0.314144	0.575148	0.713538
ENSG00000135245.9_HILPDA	ENSG00000135245	ENSG00000135245.10	HILPDA	29923	protein_coding	-0.188259	2.89455	2.05228	0.151978	0.27369
ENSG00000104320.13_NBN	ENSG00000104320	ENSG00000104320.14	NBN	4683	protein_coding	0.312037	6.87301	19.767	8.74781e-06	6.12437e-05
ENSG00000263956.6_NBPF11	ENSG00000263956	ENSG00000263956.8	NBPF11	200030	protein_coding	-0.447057	3.18448	13.1066	0.000294255	0.00147718
ENSG00000213261.3_AC093106.7	ENSG00000213261	ENSG00000213261.3	EEF1B2P6		processed_pseudogene	-0.188371	-0.461085	0.223585	0.636322	0.759395
ENSG00000266338.6_NBPF15	ENSG00000266338	ENSG00000266338.7	NBPF15	284565	protein_coding	-0.518783	4.73733	28.5808	8.98668e-08	8.79095e-07
ENSG00000269713.7_NBPF9	ENSG00000269713	ENSG00000269713.8	NBPF9	400818	protein_coding	-0.251515	4.64397	6.86169	0.00880633	0.0283324
ENSG00000196275.13_GTF2IRD2	ENSG00000196275	ENSG00000196275.16	GTF2IRD2	84163	protein_coding	-0.188559	2.36113	1.38723	0.238873	0.383667
ENSG00000188554.13_NBR1	ENSG00000188554	ENSG00000188554.15	NBR1	4077	protein_coding	0.270503	6.06775	14.1089	0.000172524	0.000921515
ENSG00000153485.5_TMEM251	ENSG00000153485	ENSG00000153485.6	TMEM251	26175	protein_coding	-0.188744	3.69442	3.24183	0.0717806	0.154991
ENSG00000198496.11_NBR2	ENSG00000198496	ENSG00000198496.12	NBR2	10230	lncRNA	0.552297	1.02667	5.3213	0.0210662	0.0580637
ENSG00000104490.17_NCALD	ENSG00000104490	ENSG00000104490.18	NCALD	83988	protein_coding	0.570358	4.57936	37.7275	8.13502e-10	1.05849e-08
ENSG00000121152.9_NCAPH	ENSG00000121152	ENSG00000121152.10	NCAPH	23397	protein_coding	-0.27277	6.53091	14.8139	0.000118659	0.000661231
ENSG00000270170.1_RP11-21N3.1	ENSG00000270170	ENSG00000270170.2	NCBP2AS2	152217	protein_coding	-0.344332	4.63444	14.3322	0.00015322	0.000828885
ENSG00000273619.1_RP5-908M14.9	ENSG00000273619	ENSG00000273619.1			lncRNA	-0.189109	0.278063	0.4174	0.518237	0.66496
ENSG00000144959.9_NCEH1	ENSG00000144959	ENSG00000144959.11	NCEH1	57552	protein_coding	0.489119	3.64005	20.626	5.58327e-06	4.07121e-05
ENSG00000167077.12_MEI1	ENSG00000167077	ENSG00000167077.13	MEI1	150365	protein_coding	-0.18924	3.68772	2.88805	0.0892388	0.18382
ENSG00000158517.13_NCF1	ENSG00000158517	ENSG00000158517.16	NCF1	653361	protein_coding	-0.329153	7.63171	18.745	1.49416e-05	9.97013e-05
ENSG00000116701.14_NCF2	ENSG00000116701	ENSG00000116701.15	NCF2	4688	protein_coding	-0.731484	6.19156	97.1558	6.40827e-23	2.19325e-21
ENSG00000100365.14_NCF4	ENSG00000100365	ENSG00000100365.16	NCF4	4689	protein_coding	-0.740047	5.37489	63.1729	1.89332e-15	3.94998e-14
ENSG00000196312.13_MFSD14C	ENSG00000196312	ENSG00000196312.15	MFSD14C	84278	transcribed_unprocessed_pseudogene	-0.189487	4.5245	4.07327	0.0435668	0.105514
ENSG00000232838.3_PET117	ENSG00000232838	ENSG00000232838.4	PET117	100303755	protein_coding	-0.189517	3.19838	2.50947	0.113164	0.219331
ENSG00000242444.3_RP11-320N7.1	ENSG00000242444	ENSG00000242444.3			transcribed_processed_pseudogene	-0.189527	-0.147034	0.31642	0.573767	0.712282
ENSG00000071051.13_NCK2	ENSG00000071051	ENSG00000071051.14	NCK2	8440	protein_coding	0.45021	5.39958	35.333	2.77883e-09	3.35719e-08
ENSG00000164442.9_CITED2	ENSG00000164442	ENSG00000164442.10	CITED2	10370	protein_coding	-0.189573	2.97848	2.05554	0.151653	0.273214
ENSG00000061676.14_NCKAP1	ENSG00000061676	ENSG00000061676.15	NCKAP1	10787	protein_coding	-1.55249	3.78334	181.271	2.55788e-41	1.87935e-39
ENSG00000243660.9_ZNF487	ENSG00000243660	ENSG00000243660.12	ZNF487	642819	protein_coding	-0.189822	-0.147079	0.325146	0.568531	0.707969
ENSG00000256338.2_RPL41P2	ENSG00000256338	ENSG00000256338.2	RPL41P2		processed_pseudogene	-0.189939	5.54229	2.85319	0.0911927	0.186935
ENSG00000123338.12_NCKAP1L	ENSG00000123338	ENSG00000123338.13	NCKAP1L	3071	protein_coding	0.261931	7.80949	13.6976	0.000214724	0.00111573
ENSG00000176771.16_NCKAP5	ENSG00000176771	ENSG00000176771.18	NCKAP5	344148	protein_coding	-0.655649	0.605461	5.47499	0.0192905	0.0538541
ENSG00000167566.16_NCKAP5L	ENSG00000167566	ENSG00000167566.17	NCKAP5L	57701	protein_coding	0.448779	4.18448	13.8384	0.000199222	0.00104743
ENSG00000172766.18_NAA16	ENSG00000172766	ENSG00000172766.19	NAA16	79612	protein_coding	-0.190443	3.99035	3.73253	0.0533625	0.123319
ENSG00000272688.1_RP13-270P17.3	ENSG00000272688	ENSG00000272688.1			lncRNA	-0.190499	0.536332	0.366421	0.544962	0.686739
ENSG00000084676.15_NCOA1	ENSG00000084676	ENSG00000084676.16	NCOA1	8648	protein_coding	0.558263	6.41418	50.5288	1.17428e-12	2.00443e-11
ENSG00000140396.12_NCOA2	ENSG00000140396	ENSG00000140396.13	NCOA2	10499	protein_coding	0.299841	5.83664	12.36	0.000438634	0.00210057
ENSG00000266412.5_NCOA4	ENSG00000266412	ENSG00000266412.6	NCOA4	8031	protein_coding	0.285035	7.52056	15.9804	6.4002e-05	0.000378001
ENSG00000198646.13_NCOA6	ENSG00000198646	ENSG00000198646.14	NCOA6	23054	protein_coding	0.273853	5.34438	10.9649	0.000928533	0.00407163
ENSG00000188372.14_ZP3	ENSG00000188372	ENSG00000188372.15	ZP3	7784	protein_coding	-0.190662	0.27847	0.429461	0.512254	0.659727
ENSG00000188010.13_MORN2	ENSG00000188010	ENSG00000188010.16	MORN2	729967	protein_coding	-0.190662	2.2608	1.1876	0.275814	0.427068
ENSG00000141027.20_NCOR1	ENSG00000141027	ENSG00000141027.22	NCOR1	9611	protein_coding	0.214263	7.16154	6.44587	0.011121	0.034404
ENSG00000214967.5_NPIPA7	ENSG00000214967	ENSG00000214967.5	NPIPA7	101059938	protein_coding	-0.191288	1.74989	0.958573	0.327547	0.484794
ENSG00000158079.14_PTPDC1	ENSG00000158079	ENSG00000158079.16	PTPDC1	138639	protein_coding	-0.191331	2.50877	1.28328	0.25729	0.40525
ENSG00000167747.14_CTD-2568A17.3	ENSG00000167747	ENSG00000167747.16	C19orf48	84798	transcribed_unitary_pseudogene	-0.19147	7.34951	5.85622	0.0155221	0.0451597
ENSG00000212694.8_AC084018.1	ENSG00000212694	ENSG00000212694.8	LINC01089	338799	lncRNA	-0.191718	3.01538	1.96723	0.160743	0.286308
ENSG00000272143.1_RP11-811P12.4	ENSG00000272143	ENSG00000272143.1	FGF14-AS2	283481	lncRNA	-0.191736	-0.118705	0.293256	0.588141	0.72433
ENSG00000123610.4_TNFAIP6	ENSG00000123610	ENSG00000123610.5	TNFAIP6	7130	protein_coding	-0.191811	0.484763	0.244935	0.620664	0.748707
ENSG00000196498.13_NCOR2	ENSG00000196498	ENSG00000196498.13	NCOR2	9612	protein_coding	0.296939	7.29008	12.3761	0.000434872	0.0020855
ENSG00000204475.9_NCR3	ENSG00000204475	ENSG00000204475.10	NCR3	259197	protein_coding	-0.408026	3.60217	12.8452	0.000338348	0.00167082
ENSG00000169684.13_CHRNA5	ENSG00000169684	ENSG00000169684.13	CHRNA5	1138	protein_coding	-0.19221	3.70629	3.01394	0.0825515	0.173106
ENSG00000188211.8_NCR3LG1	ENSG00000188211	ENSG00000188211.9	NCR3LG1	374383	protein_coding	1.65499	1.45374	40.382	2.08859e-10	2.87825e-09
ENSG00000058804.11_NDC1	ENSG00000058804	ENSG00000058804.12	NDC1	55706	protein_coding	-0.283123	6.71359	16.1896	5.7308e-05	0.000341599
ENSG00000131507.10_NDFIP1	ENSG00000131507	ENSG00000131507.11	NDFIP1	80762	protein_coding	-1.03961	2.9675	54.3705	1.66038e-13	3.01703e-12
ENSG00000104419.14_NDRG1	ENSG00000104419	ENSG00000104419.17	NDRG1	10397	protein_coding	-2.15963	0.741114	49.3969	2.09077e-12	3.50684e-11
ENSG00000270012.1_LL0XNC01-7P3.1	ENSG00000270012	ENSG00000270012.1			lncRNA	-0.192488	0.702476	0.383313	0.535836	0.679355
ENSG00000101079.20_NDRG3	ENSG00000101079	ENSG00000101079.21	NDRG3	57446	protein_coding	0.289703	4.07899	8.94289	0.00278551	0.0106077
ENSG00000070614.14_NDST1	ENSG00000070614	ENSG00000070614.15	NDST1	3340	protein_coding	0.217023	5.92777	7.92043	0.00488796	0.0172129
ENSG00000118689.14_FOXO3	ENSG00000118689	ENSG00000118689.15	FOXO3	2309	protein_coding	-0.192591	1.70178	0.777603	0.377875	0.535706
ENSG00000184752.12_NDUFA12	ENSG00000184752	ENSG00000184752.14	NDUFA12	55967	protein_coding	0.143041	6.51566	3.95102	0.046843	0.111609
ENSG00000186010.18_NDUFA13	ENSG00000186010	ENSG00000186010.19	NDUFA13	51079	protein_coding	-0.373569	7.00167	11.7761	0.000599955	0.00276914
ENSG00000261324.2_RP11-174G6.5	ENSG00000261324	ENSG00000261324.2			lncRNA	-0.19287	1.62212	0.788404	0.374583	0.532547
ENSG00000131495.8_NDUFA2	ENSG00000131495	ENSG00000131495.9	NDUFA2	4695	protein_coding	-0.241674	6.14127	6.21704	0.0126527	0.038275
ENSG00000170906.15_NDUFA3	ENSG00000170906	ENSG00000170906.16	NDUFA3	4696	protein_coding	0.208275	4.79249	5.48947	0.0191313	0.0535257
ENSG00000184983.9_NDUFA6	ENSG00000184983	ENSG00000184983.11	NDUFA6	4700	protein_coding	-0.189449	6.74498	6.40806	0.0113603	0.0350081
ENSG00000139180.10_NDUFA9	ENSG00000139180	ENSG00000139180.11	NDUFA9	4704	protein_coding	-0.193044	6.85609	6.41633	0.0113076	0.0348772
ENSG00000004779.9_NDUFAB1	ENSG00000004779	ENSG00000004779.10	NDUFAB1	4706	protein_coding	-0.279283	6.58211	11.0832	0.000871149	0.0038462
ENSG00000010278.13_CD9	ENSG00000010278	ENSG00000010278.15	CD9	928	protein_coding	-0.193373	2.02217	1.27829	0.258217	0.406439
ENSG00000164182.10_NDUFAF2	ENSG00000164182	ENSG00000164182.12	NDUFAF2	91942	protein_coding	-0.203118	5.00205	6.02308	0.01412	0.0418431
ENSG00000178057.14_NDUFAF3	ENSG00000178057	ENSG00000178057.15	NDUFAF3	25915	protein_coding	0.182533	5.45136	5.87809	0.0153305	0.0447726
ENSG00000003509.15_NDUFAF7	ENSG00000003509	ENSG00000003509.16	NDUFAF7	55471	protein_coding	-0.263937	4.26844	7.49784	0.00617729	0.0210037
ENSG00000224877.3_C17orf89	ENSG00000224877	ENSG00000224877.4	NDUFAF8	284184	protein_coding	-0.212827	5.74275	5.61758	0.0177812	0.0504479
ENSG00000183648.9_NDUFB1	ENSG00000183648	ENSG00000183648.11	NDUFB1	4707	protein_coding	-0.251942	5.78627	6.52364	0.010645	0.0331278
ENSG00000268043.7_NBPF12	ENSG00000268043	ENSG00000268043.8	NBPF12	149013	protein_coding	-0.193885	4.27934	1.35851	0.243796	0.389584
ENSG00000147123.10_NDUFB11	ENSG00000147123	ENSG00000147123.12	NDUFB11	54539	protein_coding	-0.275916	6.24722	11.469	0.000707686	0.00319974
ENSG00000165264.10_NDUFB6	ENSG00000165264	ENSG00000165264.11	NDUFB6	4712	protein_coding	-0.324741	5.69634	13.6849	0.00021619	0.00112108
ENSG00000099795.6_NDUFB7	ENSG00000099795	ENSG00000099795.7	NDUFB7	4713	protein_coding	-0.241917	6.11694	6.17221	0.0129773	0.0390995
ENSG00000166136.15_NDUFB8	ENSG00000166136	ENSG00000166136.16	NDUFB8	4714	protein_coding	-0.213198	7.25323	6.04533	0.0139431	0.0414369
ENSG00000151366.12_NDUFC2	ENSG00000151366	ENSG00000151366.13	NDUFC2	4718	protein_coding	-0.335316	6.54041	16.1364	5.89402e-05	0.000350401
ENSG00000159403.15_C1R	ENSG00000159403	ENSG00000159403.18	C1R	715	protein_coding	-0.194486	2.03697	1.21814	0.269725	0.420482
ENSG00000158864.12_NDUFS2	ENSG00000158864	ENSG00000158864.13	NDUFS2	4720	protein_coding	0.261056	7.32578	13.5772	0.000228947	0.0011782
ENSG00000178127.12_NDUFV2	ENSG00000178127	ENSG00000178127.13	NDUFV2	4729	protein_coding	-0.1979	7.29417	6.06995	0.0137501	0.0409806
ENSG00000125967.16_NECAB3	ENSG00000125967	ENSG00000125967.17	NECAB3	63941	protein_coding	-0.354076	2.32644	5.21086	0.0224462	0.0612288
ENSG00000069869.15_NEDD4	ENSG00000069869	ENSG00000069869.17	NEDD4	4734	protein_coding	0.571457	3.58992	26.7489	2.31686e-07	2.13654e-06
ENSG00000049759.17_NEDD4L	ENSG00000049759	ENSG00000049759.20	NEDD4L	23327	protein_coding	-0.982567	3.25776	65.3372	6.31173e-16	1.36525e-14
ENSG00000118162.13_KPTN	ENSG00000118162	ENSG00000118162.14	KPTN	11133	protein_coding	-0.194964	3.17324	2.42756	0.119218	0.228352
ENSG00000111859.16_NEDD9	ENSG00000111859	ENSG00000111859.17	NEDD9	4739	protein_coding	0.572113	6.28271	56.8344	4.74096e-14	9.00183e-13
ENSG00000100285.9_NEFH	ENSG00000100285	ENSG00000100285.10	NEFH	4744	protein_coding	0.638434	3.94568	36.0138	1.95925e-09	2.43001e-08
ENSG00000140398.13_NEIL1	ENSG00000140398	ENSG00000140398.14	NEIL1	79661	protein_coding	0.401344	3.25916	10.8112	0.00100885	0.00437137
ENSG00000137601.16_NEK1	ENSG00000137601	ENSG00000137601.18	NEK1	4750	protein_coding	0.26988	4.37434	7.61858	0.00577701	0.0198423
ENSG00000120725.12_SIL1	ENSG00000120725	ENSG00000120725.13	SIL1	64374	protein_coding	-0.195411	4.85385	3.39616	0.0653485	0.144402
ENSG00000117650.12_NEK2	ENSG00000117650	ENSG00000117650.13	NEK2	4751	protein_coding	-0.193148	5.18786	5.90483	0.0150994	0.0442509
ENSG00000136098.16_NEK3	ENSG00000136098	ENSG00000136098.17	NEK3	4752	protein_coding	-0.968708	1.4636	20.9133	4.80557e-06	3.54814e-05
ENSG00000119408.16_NEK6	ENSG00000119408	ENSG00000119408.17	NEK6	10783	protein_coding	0.266557	7.4647	14.4691	0.000142475	0.000779172
ENSG00000151414.14_NEK7	ENSG00000151414	ENSG00000151414.15	NEK7	140609	protein_coding	0.343739	5.42088	18.7718	1.47328e-05	9.85029e-05
ENSG00000166881.9_TMEM194A	ENSG00000166881	ENSG00000166881.10	NEMP1	23306	protein_coding	-0.203271	5.52527	6.26904	0.0122866	0.0374188
ENSG00000173848.18_NET1	ENSG00000173848	ENSG00000173848.19	NET1	10276	protein_coding	0.155745	5.23217	3.94445	0.0470261	0.111934
ENSG00000147894.15_C9orf72	ENSG00000147894	ENSG00000147894.17	C9orf72	203228	protein_coding	-0.19585	2.38612	1.54645	0.21366	0.353417
ENSG00000166342.18_NETO1	ENSG00000166342	ENSG00000166342.19	NETO1	81832	protein_coding	1.23509	3.32887	107.938	2.77349e-25	1.05619e-23
ENSG00000131061.13_ZNF341	ENSG00000131061	ENSG00000131061.14	ZNF341	84905	protein_coding	-0.196136	2.82594	2.04898	0.152309	0.274066
ENSG00000107954.10_NEURL1	ENSG00000107954	ENSG00000107954.11	NEURL1	9148	protein_coding	0.501731	1.4801	5.93695	0.0148267	0.0436312
ENSG00000124257.6_NEURL2	ENSG00000124257	ENSG00000124257.7	NEURL2	140825	protein_coding	0.646011	1.34074	8.55247	0.00345055	0.0127838
ENSG00000157110.15_RBPMS	ENSG00000157110	ENSG00000157110.16	RBPMS	11030	protein_coding	-0.196236	3.21685	2.5893	0.107588	0.211437
ENSG00000163121.9_NEURL3	ENSG00000163121	ENSG00000163121.10	NEURL3	93082	protein_coding	-0.666521	2.02753	13.7318	0.000210855	0.0010989
ENSG00000178403.3_NEUROG2	ENSG00000178403	ENSG00000178403.4	NEUROG2	63973	protein_coding	1.35781	2.45222	65.3271	6.34432e-16	1.37011e-14
ENSG00000050030.14_NEXMIF	ENSG00000050030	ENSG00000050030.16	NEXMIF	340533	protein_coding	-1.0022	1.48628	21.3971	3.73344e-06	2.81654e-05
ENSG00000121897.14_LIAS	ENSG00000121897	ENSG00000121897.15	LIAS	11019	protein_coding	-0.196547	4.01716	2.95176	0.0857839	0.178308
ENSG00000162614.18_NEXN	ENSG00000162614	ENSG00000162614.19	NEXN	91624	protein_coding	1.10434	2.30457	45.9162	1.2342e-11	1.93563e-10
ENSG00000235568.6_NFAM1	ENSG00000235568	ENSG00000235568.7	NFAM1	150372	protein_coding	0.768227	1.15313	11.318	0.000767582	0.00344177
ENSG00000181191.11_PJA1	ENSG00000181191	ENSG00000181191.12	PJA1	64219	protein_coding	-0.196768	3.92871	3.61289	0.0573335	0.130553
ENSG00000131196.17_NFATC1	ENSG00000131196	ENSG00000131196.18	NFATC1	4772	protein_coding	0.474493	4.6759	29.2828	6.2549e-08	6.25444e-07
ENSG00000214413.7_BBIP1	ENSG00000214413	ENSG00000214413.9	BBIP1	92482	protein_coding	-0.196992	3.64196	3.17067	0.0749717	0.160575
ENSG00000268129.1_RP11-91G21.1	ENSG00000268129	ENSG00000268129.1			lncRNA	-0.19702	-0.343787	0.279759	0.596859	0.73139
ENSG00000101096.19_NFATC2	ENSG00000101096	ENSG00000101096.20	NFATC2	4773	protein_coding	-0.791524	4.9556	72.1999	1.94469e-17	4.73697e-16
ENSG00000100968.13_NFATC4	ENSG00000100968	ENSG00000100968.14	NFATC4	4776	protein_coding	0.887274	3.2598	48.7423	2.91897e-12	4.83597e-11
ENSG00000050344.8_NFE2L3	ENSG00000050344	ENSG00000050344.9	NFE2L3	9603	protein_coding	-0.444497	5.25163	33.0299	9.07544e-09	1.02242e-07
ENSG00000147862.16_NFIB	ENSG00000147862	ENSG00000147862.18	NFIB	4781	protein_coding	-0.85031	-0.394508	4.86689	0.0273768	0.0721316
ENSG00000165030.3_NFIL3	ENSG00000165030	ENSG00000165030.4	NFIL3	4783	protein_coding	-0.388584	2.52846	6.55548	0.0104562	0.0326459
ENSG00000146232.16_NFKBIE	ENSG00000146232	ENSG00000146232.17	NFKBIE	4794	protein_coding	-0.166411	7.0728	4.74478	0.0293873	0.0764013
ENSG00000204498.10_NFKBIL1	ENSG00000204498	ENSG00000204498.11	NFKBIL1	4795	protein_coding	0.264703	3.92508	6.15284	0.0131201	0.0394333
ENSG00000281344.1_HELLPAR	ENSG00000281344	ENSG00000281344.1	HELLPAR		lncRNA	-0.197351	1.57605	0.943514	0.331376	0.488695
ENSG00000144802.11_NFKBIZ	ENSG00000144802	ENSG00000144802.11	NFKBIZ	64332	protein_coding	0.717575	5.05927	41.8422	9.89471e-11	1.41402e-09
ENSG00000205309.13_NT5M	ENSG00000205309	ENSG00000205309.14	NT5M	56953	protein_coding	-0.197709	1.69228	1.01426	0.313884	0.469575
ENSG00000086102.18_NFX1	ENSG00000086102	ENSG00000086102.19	NFX1	4799	protein_coding	0.164843	6.43946	4.71853	0.0298393	0.0773237
ENSG00000001167.14_NFYA	ENSG00000001167	ENSG00000001167.15	NFYA	4800	protein_coding	0.242227	5.6497	8.62313	0.00331922	0.012365
ENSG00000120837.7_NFYB	ENSG00000120837	ENSG00000120837.8	NFYB	4801	protein_coding	-0.275223	5.25453	11.5798	0.000666712	0.00303784
ENSG00000129460.15_NGDN	ENSG00000129460	ENSG00000129460.16	NGDN	25983	protein_coding	-0.2656	5.59001	9.82899	0.00171783	0.00699076
ENSG00000187736.12_NHEJ1	ENSG00000187736	ENSG00000187736.13	NHEJ1	79840	protein_coding	-0.248956	4.17158	6.60217	0.0101855	0.0319113
ENSG00000101442.9_ACTR5	ENSG00000101442	ENSG00000101442.10	ACTR5	79913	protein_coding	-0.198121	3.9844	3.56204	0.0591149	0.133775
ENSG00000234684.6_RP11-314N13.4	ENSG00000234684	ENSG00000234684.8	SDCBP2-AS1	100507495	lncRNA	-0.198288	1.46973	0.941159	0.33198	0.489334
ENSG00000171786.5_NHLH1	ENSG00000171786	ENSG00000171786.6	NHLH1	4807	protein_coding	-0.846093	-0.176455	5.77067	0.0162959	0.0469831
ENSG00000135842.16_FAM129A	ENSG00000135842	ENSG00000135842.17	NIBAN1	116496	protein_coding	0.258877	6.26664	11.9464	0.000547528	0.00255419
ENSG00000167483.17_FAM129C	ENSG00000167483	ENSG00000167483.19	NIBAN3	199786	protein_coding	-1.41864	3.27968	118.888	1.10792e-27	4.65156e-26
ENSG00000165121.11_RP11-213G2.3	ENSG00000165121	ENSG00000165121.12			transcribed_unprocessed_pseudogene	-0.198456	1.11641	0.762108	0.38267	0.540746
ENSG00000145029.13_NICN1	ENSG00000145029	ENSG00000145029.14	NICN1	84276	protein_coding	0.345013	3.92475	11.3368	0.000759843	0.003415
ENSG00000247240.7_RP11-10O17.2	ENSG00000247240	ENSG00000247240.9	UBL7-DT	440288	lncRNA	-0.198892	3.18706	2.27884	0.13115	0.245231
ENSG00000116962.14_NID1	ENSG00000116962	ENSG00000116962.15	NID1	4811	protein_coding	0.5575	5.96577	43.5062	4.22617e-11	6.29919e-10
ENSG00000177989.13_ODF3B	ENSG00000177989	ENSG00000177989.14	ODF3B	440836	protein_coding	-0.199026	3.42314	3.05798	0.0803416	0.169629
ENSG00000269374.1_CTB-50E14.5	ENSG00000269374	ENSG00000269374.1			processed_pseudogene	-0.199038	0.350416	0.478209	0.489235	0.639216
ENSG00000196290.14_NIF3L1	ENSG00000196290	ENSG00000196290.17	NIF3L1	60491	protein_coding	-0.224697	4.83429	6.5007	0.0107832	0.0334813
ENSG00000236859.6_NIFK-AS1	ENSG00000236859	ENSG00000236859.8	NIFK-AS1	254128	lncRNA	0.362447	2.162	4.77197	0.0289268	0.0754469
ENSG00000100503.23_NIN	ENSG00000100503	ENSG00000100503.26	NIN	51199	protein_coding	0.179607	7.89634	5.28562	0.0215022	0.0590309
ENSG00000131669.9_NINJ1	ENSG00000131669	ENSG00000131669.10	NINJ1	4814	protein_coding	-0.265784	4.08255	6.52117	0.0106598	0.0331566
ENSG00000177406.4_RP11-218M22.1	ENSG00000177406	ENSG00000177406.5	NINJ2-AS1	100049716	lncRNA	0.362945	3.09002	8.66267	0.00324795	0.0121162
ENSG00000170113.15_NIPA1	ENSG00000170113	ENSG00000170113.16	NIPA1	123606	protein_coding	0.534931	6.27108	42.894	5.7787e-11	8.46395e-10
ENSG00000140157.14_NIPA2	ENSG00000140157	ENSG00000140157.16	NIPA2	81614	protein_coding	0.179488	7.46514	6.44217	0.0111442	0.03446
ENSG00000001461.16_NIPAL3	ENSG00000001461	ENSG00000001461.17	NIPAL3	57185	protein_coding	0.509056	4.05783	25.8138	3.75995e-07	3.3685e-06
ENSG00000164190.17_NIPBL	ENSG00000164190	ENSG00000164190.19	NIPBL	25836	protein_coding	0.234788	6.30166	8.1323	0.00434835	0.0156136
ENSG00000184465.15_WDR27	ENSG00000184465	ENSG00000184465.16	WDR27	253769	protein_coding	-0.200401	3.16764	2.25289	0.133365	0.248616
ENSG00000184117.11_NIPSNAP1	ENSG00000184117	ENSG00000184117.12	NIPSNAP1	8508	protein_coding	0.168209	6.20188	4.66347	0.0308108	0.0794187
ENSG00000158793.13_NIT1	ENSG00000158793	ENSG00000158793.14	NIT1	4817	protein_coding	0.198506	4.89511	5.58423	0.0181229	0.0511916
ENSG00000145506.13_NKD2	ENSG00000145506	ENSG00000145506.14	NKD2	85409	protein_coding	2.37838	2.01216	135.483	2.58893e-31	1.29629e-29
ENSG00000073536.17_NLE1	ENSG00000073536	ENSG00000073536.18	NLE1	54475	protein_coding	-0.157502	5.53987	4.49387	0.0340167	0.0862636
ENSG00000167984.17_NLRC3	ENSG00000167984	ENSG00000167984.18	NLRC3	197358	protein_coding	0.440377	5.21041	22.347	2.27564e-06	1.7928e-05
ENSG00000282393.1_CTD-3113P16.11	ENSG00000282393	ENSG00000282393.1			lncRNA	-0.201065	1.72977	1.01808	0.312975	0.468847
ENSG00000249859.9_PVT1	ENSG00000249859	ENSG00000249859.13	PVT1		lncRNA	-0.201277	3.38727	3.05773	0.080354	0.169629
ENSG00000091592.15_NLRP1	ENSG00000091592	ENSG00000091592.16	NLRP1	22861	protein_coding	0.573909	4.98432	35.9173	2.05869e-09	2.544e-08
ENSG00000022556.15_NLRP2	ENSG00000022556	ENSG00000022556.16	NLRP2	55655	protein_coding	0.539274	7.21073	55.3443	1.01164e-13	1.86072e-12
ENSG00000167634.12_NLRP7	ENSG00000167634	ENSG00000167634.12	NLRP7	199713	protein_coding	-0.579381	3.25134	20.395	6.29927e-06	4.53944e-05
ENSG00000167232.13_ZNF91	ENSG00000167232	ENSG00000167232.14	ZNF91	7644	protein_coding	-0.201413	3.45899	2.45921	0.116837	0.224715
ENSG00000232434.2_C9orf172	ENSG00000232434	ENSG00000232434.3	AJM1	389813	protein_coding	-0.20143	1.55037	0.991654	0.319338	0.475822
ENSG00000160703.15_NLRX1	ENSG00000160703	ENSG00000160703.16	NLRX1	79671	protein_coding	0.41137	4.87934	19.2701	1.13469e-05	7.75918e-05
ENSG00000239672.7_NME1	ENSG00000239672	ENSG00000239672.8	NME1	4830	protein_coding	-0.264343	8.14451	8.4482	0.00365405	0.0134492
ENSG00000103202.12_NME4	ENSG00000103202	ENSG00000103202.13	NME4	4833	protein_coding	-0.383446	6.13435	25.5078	4.4059e-07	3.90802e-06
ENSG00000172113.9_NME6	ENSG00000172113	ENSG00000172113.10	NME6	10201	protein_coding	0.278897	4.98827	11.6794	0.000631967	0.0028971
ENSG00000173614.13_NMNAT1	ENSG00000173614	ENSG00000173614.14	NMNAT1	64802	protein_coding	0.278836	3.49879	5.81643	0.0158772	0.0460565
ENSG00000106733.20_NMRK1	ENSG00000106733	ENSG00000106733.21	NMRK1	54981	protein_coding	0.794756	2.94243	34.5406	4.17453e-09	4.86094e-08
ENSG00000152465.17_NMT2	ENSG00000152465	ENSG00000152465.18	NMT2	9397	protein_coding	0.870777	3.71409	63.335	1.74376e-15	3.64921e-14
ENSG00000112992.16_NNT	ENSG00000112992	ENSG00000112992.18	NNT	23530	protein_coding	0.313198	6.53998	18.4863	1.71134e-05	0.000112802
ENSG00000248092.7_RP11-159F24.1	ENSG00000248092	ENSG00000248092.8	NNT-AS1		lncRNA	0.210204	4.32833	4.4925	0.0340438	0.0863162
ENSG00000188976.10_NOC2L	ENSG00000188976	ENSG00000188976.11	NOC2L	26155	protein_coding	-0.195278	7.75134	7.41177	0.00647987	0.0218403
ENSG00000273702.1_RP11-758H9.2	ENSG00000273702	ENSG00000273702.1			lncRNA	-0.202542	-0.376257	0.313015	0.575836	0.714195
ENSG00000158427.14_TMSB15B	ENSG00000158427	ENSG00000158427.15	TMSB15B	286527	protein_coding	-0.20256	3.4011	3.24448	0.0716646	0.15484
ENSG00000259529.1_RP11-468E2.4	ENSG00000259529	ENSG00000259529.2			protein_coding	-0.202708	2.87892	1.34699	0.245806	0.3921
ENSG00000106100.10_NOD1	ENSG00000106100	ENSG00000106100.11	NOD1	10392	protein_coding	0.462889	4.14076	22.9131	1.69495e-06	1.36069e-05
ENSG00000185730.7_ZNF696	ENSG00000185730	ENSG00000185730.8	ZNF696	79943	protein_coding	-0.202789	3.43182	2.70782	0.0998575	0.199872
ENSG00000172965.15_AC068491.1	ENSG00000172965	ENSG00000172965.17	MIR4435-2HG	541471	lncRNA	-0.202888	2.06144	1.28988	0.25607	0.403898
ENSG00000167207.13_NOD2	ENSG00000167207	ENSG00000167207.14	NOD2	64127	protein_coding	-0.472485	4.42186	26.0739	3.28603e-07	2.96159e-06
ENSG00000273899.4_NOL12	ENSG00000273899	ENSG00000273899.5	NOL12	79159	protein_coding	-0.208495	5.03391	6.60872	0.0101481	0.0318162
ENSG00000185164.14_NOMO2	ENSG00000185164	ENSG00000185164.15	NOMO2	102723728	protein_coding	-0.870767	6.61489	149.247	2.533e-34	1.43881e-32
ENSG00000103226.17_NOMO3	ENSG00000103226	ENSG00000103226.19	NOMO3	408050	protein_coding	-1.33925	3.81099	126.658	2.20743e-29	1.0116e-27
ENSG00000171858.17_RPS21	ENSG00000171858	ENSG00000171858.18	RPS21	6227	protein_coding	-0.203236	8.81646	3.40367	0.0650517	0.143816
ENSG00000182117.5_NOP10	ENSG00000182117	ENSG00000182117.6	NOP10	55505	protein_coding	-0.210792	6.59669	7.9363	0.00484529	0.01711
ENSG00000161395.13_PGAP3	ENSG00000161395	ENSG00000161395.14	PGAP3	93210	protein_coding	-0.203343	3.80749	3.7158	0.0538997	0.124389
ENSG00000093100.13_XXbac-B461K10.4	ENSG00000093100	ENSG00000093100.13			lncRNA	-0.203478	1.74648	1.11737	0.290485	0.443678
ENSG00000249673.6_RP11-520M5.5	ENSG00000249673	ENSG00000249673.8	NOP14-AS1		lncRNA	0.274086	3.66288	6.11185	0.0134278	0.0401795
ENSG00000269001.2_CTD-2245F17.3	ENSG00000269001	ENSG00000269001.3			transcribed_unprocessed_pseudogene	-0.203586	1.13335	0.72857	0.393347	0.552524
ENSG00000048162.20_NOP16	ENSG00000048162	ENSG00000048162.22	NOP16	51491	protein_coding	-0.253508	6.64841	11.0971	0.000864641	0.00382121
ENSG00000215158.9_RP11-1023L17.1	ENSG00000215158	ENSG00000215158.9			transcribed_unprocessed_pseudogene	-0.203693	1.64355	1.11667	0.290638	0.443688
ENSG00000111641.11_NOP2	ENSG00000111641	ENSG00000111641.12	NOP2	4839	protein_coding	-0.177913	7.45416	5.8673	0.0154247	0.0449835
ENSG00000105373.18_GLTSCR2	ENSG00000105373	ENSG00000105373.19	NOP53	29997	protein_coding	0.317963	8.37409	16.2651	5.50676e-05	0.000328824
ENSG00000101361.16_NOP56	ENSG00000101361	ENSG00000101361.17	NOP56	10528	protein_coding	-0.205035	8.61888	8.15894	0.00428494	0.0154098
ENSG00000055044.10_NOP58	ENSG00000055044	ENSG00000055044.11	NOP58	51602	protein_coding	-0.162126	7.86907	5.27012	0.0216946	0.0594665
ENSG00000196943.12_NOP9	ENSG00000196943	ENSG00000196943.14	NOP9	161424	protein_coding	0.179853	6.77124	6.1633	0.0130427	0.0392356
ENSG00000100068.11_LRP5L	ENSG00000100068	ENSG00000100068.14	LRP5L		transcribed_unprocessed_pseudogene	-0.204237	1.89814	1.28406	0.257146	0.405178
ENSG00000234585.6_CCT6P3	ENSG00000234585	ENSG00000234585.6	CCT6P3	643180	transcribed_unprocessed_pseudogene	-0.20442	2.5188	1.56644	0.210724	0.34993
ENSG00000148400.10_NOTCH1	ENSG00000148400	ENSG00000148400.13	NOTCH1	4851	protein_coding	0.704843	6.67094	70.6524	4.26056e-17	9.98241e-16
ENSG00000149308.16_NPAT	ENSG00000149308	ENSG00000149308.17	NPAT	4863	protein_coding	0.238563	5.30057	7.6789	0.00558703	0.0192976
ENSG00000107281.9_NPDC1	ENSG00000107281	ENSG00000107281.10	NPDC1	56654	protein_coding	1.19535	-0.2039	11.1373	0.000846072	0.00374649
ENSG00000139160.13_C12orf72	ENSG00000139160	ENSG00000139160.13	ETFBKMT	254013	protein_coding	-0.20463	-0.265939	0.314925	0.574673	0.713082
ENSG00000113971.19_NPHP3	ENSG00000113971	ENSG00000113971.21	NPHP3	27031	protein_coding	0.569595	2.71988	12.6188	0.000381886	0.0018591
ENSG00000224712.12_NPIPA3	ENSG00000224712	ENSG00000224712.12	NPIPA3	642778	protein_coding	-0.579254	1.54797	5.52769	0.0187178	0.0526632
ENSG00000183793.13_NPIPA5	ENSG00000183793	ENSG00000183793.14	NPIPA5	100288332	protein_coding	-2.0289	3.2386	20.9417	4.73478e-06	3.50161e-05
ENSG00000156162.16_DPY19L4	ENSG00000156162	ENSG00000156162.16	DPY19L4	286148	protein_coding	-0.205073	3.67452	3.22029	0.0727308	0.156618
ENSG00000214940.8_NPIPA8	ENSG00000214940	ENSG00000214940.8	NPIPA8	101059953	protein_coding	3.77592	2.46952	342.598	1.73413e-76	2.79091e-74
ENSG00000233024.7_RP11-1212A22.4	ENSG00000233024	ENSG00000233024.7	NPIPA9		protein_coding	-0.50698	5.20623	37.752	8.03356e-10	1.0463e-08
ENSG00000169203.16_RP11-231C14.4	ENSG00000169203	ENSG00000169203.17	NPIPB12	440353	protein_coding	-0.526213	4.25318	16.7966	4.16073e-05	0.00025477
ENSG00000169246.16_NPIPB3	ENSG00000169246	ENSG00000169246.16	NPIPB3	23117	protein_coding	-0.575432	4.50139	14.6925	0.000126551	0.00070002
ENSG00000185834.10_RPL12P4	ENSG00000185834	ENSG00000185834.10	RPL12P4		processed_pseudogene	-0.20553	0.781737	0.475202	0.490604	0.640015
ENSG00000185864.16_NPIPB4	ENSG00000185864	ENSG00000185864.18	NPIPB4	440345	protein_coding	-0.385062	4.61224	14.2827	0.000157305	0.000847931
ENSG00000243716.10_NPIPB5	ENSG00000243716	ENSG00000243716.11	NPIPB5	100132247	protein_coding	-0.399913	6.08514	9.98828	0.0015754	0.00647546
ENSG00000284491.2_CTD-2265O21.8	ENSG00000284491	ENSG00000284491.3	THSD8	111644133	protein_coding	-0.205653	3.74293	1.84652	0.174188	0.303617
ENSG00000128394.16_APOBEC3F	ENSG00000128394	ENSG00000128394.17	APOBEC3F	200316	protein_coding	-0.205689	3.61248	3.589	0.0581631	0.13213
ENSG00000135838.13_NPL	ENSG00000135838	ENSG00000135838.14	NPL	80896	protein_coding	1.07397	2.62131	43.6659	3.8949e-11	5.82469e-10
ENSG00000182446.13_NPLOC4	ENSG00000182446	ENSG00000182446.14	NPLOC4	55666	protein_coding	0.179569	7.38007	6.5964	0.0102185	0.0319986
ENSG00000270696.1_RP11-342K6.1	ENSG00000270696	ENSG00000270696.1			lncRNA	-0.205901	1.76519	1.20862	0.271606	0.422649
ENSG00000168743.12_NPNT	ENSG00000168743	ENSG00000168743.13	NPNT	255743	protein_coding	-2.51618	0.747613	70.8283	3.8971e-17	9.25921e-16
ENSG00000159899.14_NPR2	ENSG00000159899	ENSG00000159899.16	NPR2	4882	protein_coding	0.351203	2.63242	5.40784	0.0200465	0.0555573
ENSG00000114388.12_NPRL2	ENSG00000114388	ENSG00000114388.14	NPRL2	10641	protein_coding	-0.23517	4.64655	6.77661	0.00923601	0.0294138
ENSG00000124588.19_NQO2	ENSG00000124588	ENSG00000124588.22	NQO2	4835	protein_coding	-0.976014	1.95067	27.8767	1.29297e-07	1.23444e-06
ENSG00000144852.17_NR1I2	ENSG00000144852	ENSG00000144852.20	NR1I2	8856	protein_coding	-0.592835	0.630973	4.93842	0.0262661	0.0696861
ENSG00000177463.15_NR2C2	ENSG00000177463	ENSG00000177463.16	NR2C2	7182	protein_coding	0.1722	5.37149	4.93843	0.0262658	0.0696861
ENSG00000184162.14_NR2C2AP	ENSG00000184162	ENSG00000184162.15	NR2C2AP	126382	protein_coding	-0.40912	4.72267	22.2459	2.39874e-06	1.87883e-05
ENSG00000127423.10_AUNIP	ENSG00000127423	ENSG00000127423.11	AUNIP	79000	protein_coding	-0.206558	3.22224	2.84594	0.091605	0.187552
ENSG00000160113.5_NR2F6	ENSG00000160113	ENSG00000160113.6	NR2F6	2063	protein_coding	0.536122	3.7134	22.9218	1.68726e-06	1.35613e-05
ENSG00000123358.19_NR4A1	ENSG00000123358	ENSG00000123358.20	NR4A1	3164	protein_coding	-0.8755	2.66506	36.0889	1.88521e-09	2.34896e-08
ENSG00000153234.13_NR4A2	ENSG00000153234	ENSG00000153234.15	NR4A2	4929	protein_coding	0.574291	0.447474	4.15425	0.0415302	0.101381
ENSG00000198435.3_NRARP	ENSG00000198435	ENSG00000198435.4	NRARP	441478	protein_coding	-0.84633	0.946746	11.2869	0.00078057	0.00348844
ENSG00000091129.19_NRCAM	ENSG00000091129	ENSG00000091129.22	NRCAM	4897	protein_coding	4.43697	2.61996	465.616	2.88223e-103	7.21573e-101
ENSG00000078618.21_NRDC	ENSG00000078618	ENSG00000078618.23	NRDC	4898	protein_coding	0.216241	7.62221	8.27107	0.00402819	0.0146311
ENSG00000262587.2_RP11-266L9.4	ENSG00000262587	ENSG00000262587.3		554206	transcribed_unprocessed_pseudogene	-0.207082	1.01354	0.669557	0.413206	0.570712
ENSG00000119720.17_NRDE2	ENSG00000119720	ENSG00000119720.18	NRDE2	55051	protein_coding	0.18739	4.68417	4.58635	0.0322276	0.0825004
ENSG00000134986.13_NREP	ENSG00000134986	ENSG00000134986.14	NREP	9315	protein_coding	-0.601902	5.22206	52.2255	4.94802e-13	8.70994e-12
ENSG00000235316.1_RP11-574K11.20	ENSG00000235316	ENSG00000235316.1	DUSP8P5		processed_pseudogene	-0.207418	0.0377336	0.420651	0.516612	0.663697
ENSG00000106459.14_NRF1	ENSG00000106459	ENSG00000106459.15	NRF1	4899	protein_coding	-0.204984	4.94995	5.06806	0.0243707	0.0654875
ENSG00000158458.19_NRG2	ENSG00000158458	ENSG00000158458.21	NRG2	9542	protein_coding	1.95356	2.03721	72.3109	1.83828e-17	4.49397e-16
ENSG00000284308.1_C2orf81	ENSG00000284308	ENSG00000284308.2	C2orf81	388963	protein_coding	-0.207616	1.58122	1.10931	0.292231	0.445429
ENSG00000206557.5_TRIM71	ENSG00000206557	ENSG00000206557.6	TRIM71	131405	protein_coding	-0.207657	2.28109	1.71713	0.190063	0.323446
ENSG00000154146.12_NRGN	ENSG00000154146	ENSG00000154146.13	NRGN	4900	protein_coding	-0.593296	3.29213	19.9238	8.05908e-06	5.67747e-05
ENSG00000180530.10_NRIP1	ENSG00000180530	ENSG00000180530.11	NRIP1	8204	protein_coding	1.01136	4.64354	121.615	2.80247e-28	1.2261e-26
ENSG00000125841.12_NRSN2	ENSG00000125841	ENSG00000125841.13	NRSN2	80023	protein_coding	0.398374	4.26675	13.7092	0.000213412	0.00111137
ENSG00000188227.12_ZNF793	ENSG00000188227	ENSG00000188227.14	ZNF793	390927	protein_coding	-0.207823	1.94449	1.36034	0.243478	0.389214
ENSG00000106484.15_MEST	ENSG00000106484	ENSG00000106484.16	MEST	4232	protein_coding	-0.207889	0.438435	0.516571	0.472308	0.625932
ENSG00000225377.5_RP5-1103G7.4	ENSG00000225377	ENSG00000225377.6	NRSN2-AS1	100507459	lncRNA	0.678541	0.484717	5.82486	0.0158012	0.0458602
ENSG00000164346.9_NSA2	ENSG00000164346	ENSG00000164346.10	NSA2	10412	protein_coding	0.325336	7.40212	19.5077	1.00193e-05	6.92138e-05
ENSG00000259330.2_INAFM2	ENSG00000259330	ENSG00000259330.3	INAFM2	100505573	protein_coding	-0.208024	2.8631	2.48552	0.114899	0.221744
ENSG00000168824.14_NSG1	ENSG00000168824	ENSG00000168824.15	NSG1	27065	protein_coding	-4.15674	2.72991	419.571	3.02501e-93	6.596e-91
ENSG00000035681.7_NSMAF	ENSG00000035681	ENSG00000035681.9	NSMAF	8439	protein_coding	0.18475	6.13076	6.30367	0.0120488	0.0367951
ENSG00000167995.15_BEST1	ENSG00000167995	ENSG00000167995.17	BEST1	7439	protein_coding	-0.20824	-0.445068	0.310272	0.577514	0.715685
ENSG00000250486.3_FAM218A	ENSG00000250486	ENSG00000250486.5	FAM218A	152756	lncRNA	-0.208323	0.886656	0.561172	0.453789	0.608306
ENSG00000169189.16_NSMCE1	ENSG00000169189	ENSG00000169189.17	NSMCE1	197370	protein_coding	0.185448	5.49327	3.90671	0.0480937	0.113847
ENSG00000185115.5_NSMCE3	ENSG00000185115	ENSG00000185115.6	NSMCE3	56160	protein_coding	0.381341	5.17819	21.5754	3.40182e-06	2.58803e-05
ENSG00000165802.22_NSMF	ENSG00000165802	ENSG00000165802.23	NSMF	26012	protein_coding	-0.380852	5.56915	25.6961	3.99628e-07	3.55901e-06
ENSG00000130305.16_NSUN5	ENSG00000130305	ENSG00000130305.17	NSUN5	55695	protein_coding	-0.182682	6.32102	6.49011	0.0108476	0.0336661
ENSG00000122643.19_NT5C3A	ENSG00000122643	ENSG00000122643.23	NT5C3A	51251	protein_coding	-0.310221	5.44013	16.673	4.44086e-05	0.000270067
ENSG00000141698.16_NT5C3B	ENSG00000141698	ENSG00000141698.17	NT5C3B	115024	protein_coding	0.635017	4.76348	49.5131	1.97053e-12	3.30927e-11
ENSG00000158856.18_DMTN	ENSG00000158856	ENSG00000158856.19	DMTN	2039	protein_coding	-0.208526	-0.610025	0.281013	0.596038	0.730671
ENSG00000178425.13_NT5DC1	ENSG00000178425	ENSG00000178425.14	NT5DC1	221294	protein_coding	0.353725	6.48552	22.545	2.05283e-06	1.62832e-05
ENSG00000168268.10_NT5DC2	ENSG00000168268	ENSG00000168268.11	NT5DC2	64943	protein_coding	0.229977	6.35734	9.38848	0.00218354	0.00857618
ENSG00000135318.11_NT5E	ENSG00000135318	ENSG00000135318.12	NT5E	4907	protein_coding	0.955043	4.39977	104.799	1.35162e-24	4.96536e-23
ENSG00000102543.14_CDADC1	ENSG00000102543	ENSG00000102543.14	CDADC1	81602	protein_coding	-0.208779	2.62067	2.11321	0.146033	0.265761
ENSG00000156795.6_WDYHV1	ENSG00000156795	ENSG00000156795.8	NTAQ1	55093	protein_coding	-0.236149	3.65593	4.22772	0.0397687	0.0980725
ENSG00000148335.14_NTMT1	ENSG00000148335	ENSG00000148335.15	NTMT1	28989	protein_coding	-0.367311	5.04571	16.8916	3.95755e-05	0.000243413
ENSG00000167565.12_SERTAD3	ENSG00000167565	ENSG00000167565.13	SERTAD3	29946	protein_coding	-0.209114	3.94391	3.49251	0.0616472	0.138348
ENSG00000205726.14_ITSN1	ENSG00000205726	ENSG00000205726.15	ITSN1	6453	protein_coding	-0.209144	0.96011	0.56405	0.452633	0.607482
ENSG00000065320.8_NTN1	ENSG00000065320	ENSG00000065320.9	NTN1	9423	protein_coding	0.614044	1.32679	7.71494	0.00547658	0.0189873
ENSG00000244313.3_RP11-425L10.1	ENSG00000244313	ENSG00000244313.3			processed_pseudogene	-0.209469	2.7074	1.69214	0.193319	0.32768
ENSG00000135778.11_NTPCR	ENSG00000135778	ENSG00000135778.12	NTPCR	84284	protein_coding	0.51875	4.77906	37.623	8.58272e-10	1.11246e-08
ENSG00000148053.15_NTRK2	ENSG00000148053	ENSG00000148053.18	NTRK2	4915	protein_coding	1.09664	4.83439	158.631	2.25353e-36	1.42362e-34
ENSG00000278828.1_HIST1H3H	ENSG00000278828	ENSG00000278828.2	H3C10	8357	protein_coding	-0.209652	1.6556	1.18392	0.276559	0.427829
ENSG00000013374.16_NUB1	ENSG00000013374	ENSG00000013374.17	NUB1	51667	protein_coding	0.382262	6.63814	29.009	7.20419e-08	7.13505e-07
ENSG00000095906.16_NUBP2	ENSG00000095906	ENSG00000095906.17	NUBP2	10101	protein_coding	-0.171121	6.09245	3.94309	0.0470643	0.111998
ENSG00000112874.9_NUDT12	ENSG00000112874	ENSG00000112874.10	NUDT12	83594	protein_coding	0.568845	3.71176	22.911	1.69676e-06	1.36134e-05
ENSG00000136159.3_NUDT15	ENSG00000136159	ENSG00000136159.4	NUDT15	55270	protein_coding	-0.17976	4.65433	4.2385	0.039517	0.0975406
ENSG00000213965.3_NUDT19	ENSG00000213965	ENSG00000213965.4	NUDT19	390916	protein_coding	0.208623	4.29681	4.38679	0.0362184	0.0907575
ENSG00000274944.4_RP5-864K19.6	ENSG00000274944	ENSG00000274944.4			protein_coding	-0.210418	2.5076	0.945335	0.330909	0.488167
ENSG00000149761.8_NUDT22	ENSG00000149761	ENSG00000149761.9	NUDT22	84304	protein_coding	0.166454	5.61911	4.73486	0.0295573	0.0767546
ENSG00000136044.11_APPL2	ENSG00000136044	ENSG00000136044.12	APPL2	55198	protein_coding	-0.210583	3.21345	2.45112	0.117441	0.225543
ENSG00000177144.7_CH17-478G19.1	ENSG00000177144	ENSG00000177144.8	NUDT4B	440672	protein_coding	-1.78629	-0.106328	23.4948	1.25253e-06	1.02562e-05
ENSG00000170917.13_NUDT6	ENSG00000170917	ENSG00000170917.14	NUDT6	11162	protein_coding	-0.51027	2.39179	10.6221	0.00111744	0.00479121
ENSG00000167799.9_NUDT8	ENSG00000167799	ENSG00000167799.10	NUDT8	254552	protein_coding	-0.47161	2.13983	6.62126	0.0100768	0.0316516
ENSG00000058866.14_DGKG	ENSG00000058866	ENSG00000058866.15	DGKG	1608	protein_coding	-0.210918	0.852898	0.728141	0.393487	0.552565
ENSG00000182518.13_FAM104B	ENSG00000182518	ENSG00000182518.14	FAM104B	90736	protein_coding	-0.211261	2.8726	2.55381	0.110029	0.214798
ENSG00000143228.12_NUF2	ENSG00000143228	ENSG00000143228.13	NUF2	83540	protein_coding	-0.38714	5.30225	24.1861	8.74624e-07	7.34869e-06
ENSG00000126264.9_HCST	ENSG00000126264	ENSG00000126264.10	HCST	10870	protein_coding	-0.211294	3.87737	2.88402	0.0894624	0.184086
ENSG00000139133.6_ALG10	ENSG00000139133	ENSG00000139133.7	ALG10	84920	protein_coding	-0.21148	3.10981	2.7023	0.100203	0.200392
ENSG00000105245.9_NUMBL	ENSG00000105245	ENSG00000105245.9	NUMBL	9253	protein_coding	0.276707	3.41598	5.94492	0.0147597	0.0434626
ENSG00000126883.16_NUP214	ENSG00000126883	ENSG00000126883.18	NUP214	8021	protein_coding	0.215952	6.71204	6.75573	0.00934469	0.02969
ENSG00000183718.5_TRIM52	ENSG00000183718	ENSG00000183718.6	TRIM52	84851	protein_coding	-0.211659	3.66315	3.71796	0.0538303	0.12425
ENSG00000204954.9_C12orf73	ENSG00000204954	ENSG00000204954.10	C12orf73	728568	protein_coding	-0.212126	3.43316	3.21555	0.0729418	0.157047
ENSG00000075188.8_NUP37	ENSG00000075188	ENSG00000075188.9	NUP37	79023	protein_coding	-0.189618	6.35087	6.51779	0.0106801	0.033207
ENSG00000136243.16_NUPL2	ENSG00000136243	ENSG00000136243.18	NUP42	11097	protein_coding	-0.203143	5.25154	6.78498	0.00919281	0.0293315
ENSG00000138750.14_NUP54	ENSG00000138750	ENSG00000138750.15	NUP54	53371	protein_coding	-0.173927	5.74149	5.6363	0.0175923	0.0499959
ENSG00000125450.10_NUP85	ENSG00000125450	ENSG00000125450.11	NUP85	79902	protein_coding	-0.323029	6.39539	19.3519	1.08711e-05	7.46399e-05
ENSG00000108559.11_NUP88	ENSG00000108559	ENSG00000108559.12	NUP88	4927	protein_coding	-0.161545	6.60162	5.09472	0.0239988	0.0646682
ENSG00000153989.7_NUS1	ENSG00000153989	ENSG00000153989.8	NUS1	116150	protein_coding	-0.195669	7.20122	7.39726	0.00653231	0.0219623
ENSG00000137804.12_NUSAP1	ENSG00000137804	ENSG00000137804.14	NUSAP1	51203	protein_coding	-0.307645	7.05992	13.9536	0.000187381	0.000992637
ENSG00000102898.11_NUTF2	ENSG00000102898	ENSG00000102898.12	NUTF2	10204	protein_coding	0.150221	6.96027	3.93325	0.0473405	0.112497
ENSG00000184923.12_NUTM2A	ENSG00000184923	ENSG00000184923.12	NUTM2A	728118	protein_coding	0.89961	0.420524	7.58072	0.00589957	0.0201762
ENSG00000225484.6_RP11-773D16.1	ENSG00000225484	ENSG00000225484.7	NUTM2B-AS1	101060691	lncRNA	0.489342	4.04346	20.6988	5.37509e-06	3.92576e-05
ENSG00000182575.7_NXPH3	ENSG00000182575	ENSG00000182575.8	NXPH3	11248	protein_coding	2.41037	0.820036	68.5036	1.26647e-16	2.87273e-15
ENSG00000280145.3_CH507-154B10.1	ENSG00000280145	ENSG00000280145.3		102724701	lncRNA	-0.213204	1.8014	1.13037	0.287697	0.440423
ENSG00000132661.3_NXT1	ENSG00000132661	ENSG00000132661.4	NXT1	29107	protein_coding	-0.275533	4.83954	9.6769	0.00186599	0.00749223
ENSG00000124596.16_OARD1	ENSG00000124596	ENSG00000124596.17	OARD1	221443	protein_coding	0.216474	5.09719	6.70849	0.00959548	0.0303584
ENSG00000234771.3_RP11-395P17.3	ENSG00000234771	ENSG00000234771.3	SLC25A25-AS1		lncRNA	-0.213358	3.01716	2.39439	0.121771	0.232288
ENSG00000089127.12_OAS1	ENSG00000089127	ENSG00000089127.15	OAS1	4938	protein_coding	-0.627289	6.36297	74.9674	4.78549e-18	1.20475e-16
ENSG00000111335.12_OAS2	ENSG00000111335	ENSG00000111335.14	OAS2	4939	protein_coding	-0.397467	7.52369	29.6342	5.21761e-08	5.29954e-07
ENSG00000186364.11_NUDT17	ENSG00000186364	ENSG00000186364.12	NUDT17	200035	protein_coding	-0.213609	1.76086	1.257	0.26222	0.411582
ENSG00000142684.8_ZNF593	ENSG00000142684	ENSG00000142684.9	ZNF593	51042	protein_coding	-0.21367	4.88033	3.63313	0.0566403	0.129454
ENSG00000243479.3_MNX1-AS1	ENSG00000243479	ENSG00000243479.3	MNX1-AS1	645249	lncRNA	-0.213767	1.01366	0.64469	0.422018	0.578744
ENSG00000111331.12_OAS3	ENSG00000111331	ENSG00000111331.14	OAS3	4940	protein_coding	-0.348488	7.35531	15.5386	8.08393e-05	0.000463865
ENSG00000135114.12_OASL	ENSG00000135114	ENSG00000135114.13	OASL	8638	protein_coding	-0.831302	2.45616	30.1835	3.93031e-08	4.08094e-07
ENSG00000108590.10_MED31	ENSG00000108590	ENSG00000108590.11	MED31	51003	protein_coding	-0.213954	3.42956	2.75508	0.096946	0.195449
ENSG00000065154.11_OAT	ENSG00000065154	ENSG00000065154.12	OAT	4942	protein_coding	-3.3935	2.35938	286.963	2.28161e-64	2.85603e-62
ENSG00000154358.20_OBSCN	ENSG00000154358	ENSG00000154358.23	OBSCN	84033	protein_coding	-2.06427	1.23236	65.4817	5.86564e-16	1.27283e-14
ENSG00000099330.8_OCEL1	ENSG00000099330	ENSG00000099330.9	OCEL1	79629	protein_coding	0.339466	2.53194	5.36209	0.0205791	0.0569052
ENSG00000109180.14_OCIAD1	ENSG00000109180	ENSG00000109180.15	OCIAD1	54940	protein_coding	-0.15525	6.65123	4.76953	0.0289678	0.0755139
ENSG00000122126.16_OCRL	ENSG00000122126	ENSG00000122126.18	OCRL	4952	protein_coding	0.406275	3.65551	13.8998	0.000192816	0.00101903
ENSG00000198408.13_MGEA5	ENSG00000198408	ENSG00000198408.14	OGA	10724	protein_coding	0.169632	7.66372	4.64888	0.0310737	0.0799555
ENSG00000087263.16_OGFOD1	ENSG00000087263	ENSG00000087263.17	OGFOD1	55239	protein_coding	0.209931	6.4451	8.20687	0.00417321	0.0150809
ENSG00000060491.16_OGFR	ENSG00000060491	ENSG00000060491.17	OGFR	11054	protein_coding	-0.23031	6.61599	8.67781	0.00322109	0.0120302
ENSG00000119900.7_OGFRL1	ENSG00000119900	ENSG00000119900.9	OGFRL1	79627	protein_coding	-2.10168	3.15819	231.107	3.41936e-52	3.27846e-50
ENSG00000104147.8_OIP5	ENSG00000104147	ENSG00000104147.9	OIP5	11339	protein_coding	-0.235464	4.29374	5.34407	0.0207929	0.0574458
ENSG00000138430.15_OLA1	ENSG00000138430	ENSG00000138430.16	OLA1	29789	protein_coding	0.14556	7.2582	4.3906	0.0361377	0.090602
ENSG00000158163.14_DZIP1L	ENSG00000158163	ENSG00000158163.15	DZIP1L	199221	protein_coding	-0.216235	-0.296202	0.369624	0.543209	0.68517
ENSG00000235823.2_OLMALINC	ENSG00000235823	ENSG00000235823.4	OLMALINC	90271	lncRNA	-0.630715	1.30798	7.8103	0.00519492	0.0181567
ENSG00000198836.9_OPA1	ENSG00000198836	ENSG00000198836.11	OPA1	4976	protein_coding	0.222439	6.89362	8.88901	0.00286892	0.0108824
ENSG00000178814.16_OPLAH	ENSG00000178814	ENSG00000178814.17	OPLAH	26873	protein_coding	-1.11857	-0.328732	8.17957	0.00423647	0.0152768
ENSG00000143590.13_EFNA3	ENSG00000143590	ENSG00000143590.14	EFNA3	1944	protein_coding	-0.216503	0.380258	0.573969	0.448686	0.604283
ENSG00000255857.5_RP1-278C19.3	ENSG00000255857	ENSG00000255857.7	PXN-AS1		lncRNA	-0.21651	2.15935	1.65103	0.198819	0.334307
ENSG00000114841.17_DNAH1	ENSG00000114841	ENSG00000114841.18	DNAH1	25981	protein_coding	-0.216591	3.45769	2.05004	0.152203	0.273948
ENSG00000197444.9_OGDHL	ENSG00000197444	ENSG00000197444.10	OGDHL	55753	protein_coding	-0.216795	2.64272	2.3225	0.127515	0.240218
ENSG00000123240.16_OPTN	ENSG00000123240	ENSG00000123240.17	OPTN	10133	protein_coding	0.302419	5.55634	14.8703	0.00011516	0.000643057
ENSG00000244479.7_RP4-798C17.6	ENSG00000244479	ENSG00000244479.7	OR2A1-AS1		lncRNA	-1.89736	0.359176	36.5223	1.50927e-09	1.9069e-08
ENSG00000188558.6_OR2G6	ENSG00000188558	ENSG00000188558.7	OR2G6	391211	protein_coding	1.47643	-0.34339	13.6493	0.000220324	0.00113947
ENSG00000182783.5_OR2T29	ENSG00000182783	ENSG00000182783.6	OR2T29	343563	protein_coding	1.00482	0.341207	11.7114	0.000621173	0.00285537
ENSG00000196539.3_OR2T3	ENSG00000196539	ENSG00000196539.3	OR2T3	343173	protein_coding	1.34308	0.193077	17.9059	2.32102e-05	0.000149704
ENSG00000160991.15_ORAI2	ENSG00000160991	ENSG00000160991.17	ORAI2	80228	protein_coding	0.35782	7.45916	25.2442	5.05117e-07	4.40844e-06
ENSG00000171840.11_NINJ2	ENSG00000171840	ENSG00000171840.13	NINJ2	4815	protein_coding	-0.217253	2.7293	2.06456	0.150758	0.272022
ENSG00000175938.6_ORAI3	ENSG00000175938	ENSG00000175938.7	ORAI3	93129	protein_coding	0.388854	4.15545	16.7719	4.21535e-05	0.000257395
ENSG00000169372.12_CRADD	ENSG00000169372	ENSG00000169372.13	CRADD	8738	protein_coding	-0.217544	2.46541	2.1082	0.146512	0.266344
ENSG00000253125.1_RP11-459E5.1	ENSG00000253125	ENSG00000253125.1			lncRNA	-0.217969	0.992775	0.722294	0.395392	0.554671
ENSG00000085840.12_ORC1	ENSG00000085840	ENSG00000085840.13	ORC1	4998	protein_coding	-0.20656	5.54307	7.19829	0.00729731	0.0242151
ENSG00000164815.10_ORC5	ENSG00000164815	ENSG00000164815.11	ORC5	5001	protein_coding	-0.162645	5.12672	3.88636	0.0486797	0.114872
ENSG00000128699.13_ORMDL1	ENSG00000128699	ENSG00000128699.14	ORMDL1	94101	protein_coding	-0.295978	5.96477	16.8894	3.96223e-05	0.00024359
ENSG00000151882.11_CCL28	ENSG00000151882	ENSG00000151882.11	CCL28	56477	protein_coding	-0.218616	1.58632	1.07243	0.300396	0.455123
ENSG00000172057.9_ORMDL3	ENSG00000172057	ENSG00000172057.10	ORMDL3	94103	protein_coding	-0.233305	6.74719	9.37182	0.00220346	0.00864943
ENSG00000091039.16_OSBPL8	ENSG00000091039	ENSG00000091039.17	OSBPL8	114882	protein_coding	0.273194	6.18949	14.3352	0.00015298	0.000827917
ENSG00000092094.10_OSGEP	ENSG00000092094	ENSG00000092094.11	OSGEP	55644	protein_coding	-0.157453	5.66289	4.57205	0.0324976	0.0830344
ENSG00000260114.2_CTD-2574D22.4						-0.218786	0.179082	0.39878	0.52772	0.672155
ENSG00000099985.3_OSM	ENSG00000099985	ENSG00000099985.4	OSM	5008	protein_coding	-0.776158	0.111169	5.98111	0.0144599	0.0427379
ENSG00000143498.17_TAF1A	ENSG00000143498	ENSG00000143498.18	TAF1A	9015	protein_coding	-0.218899	3.47854	2.88137	0.0896099	0.184333
ENSG00000217801.9_RP11-465B22.3	ENSG00000217801	ENSG00000217801.11		100288175	transcribed_unprocessed_pseudogene	-0.218916	2.47175	2.18055	0.139765	0.257142
ENSG00000166896.7_ATP23	ENSG00000166896	ENSG00000166896.9	ATP23	91419	protein_coding	-0.218916	2.94021	2.5552	0.109932	0.21464
ENSG00000164920.9_OSR2	ENSG00000164920	ENSG00000164920.10	OSR2	116039	protein_coding	0.667688	1.99971	14.2356	0.000161289	0.000864923
ENSG00000198856.12_OSTC	ENSG00000198856	ENSG00000198856.13	OSTC	58505	protein_coding	-0.259846	6.5429	10.454	0.00122387	0.00518991
ENSG00000130758.7_MAP3K10	ENSG00000130758	ENSG00000130758.8	MAP3K10	4294	protein_coding	-0.219059	3.33923	3.33603	0.067778	0.148507
ENSG00000134996.11_OSTF1	ENSG00000134996	ENSG00000134996.12	OSTF1	26578	protein_coding	0.239126	5.89308	9.81377	0.0017321	0.00703826
ENSG00000181381.13_DDX60L	ENSG00000181381	ENSG00000181381.15	DDX60L	91351	protein_coding	-0.219249	2.7401	2.5767	0.108447	0.21254
ENSG00000225265.1_RP11-378J18.3	ENSG00000225265	ENSG00000225265.2	TAF1A-AS1		lncRNA	-0.219272	-0.133097	0.421749	0.516065	0.663246
ENSG00000233308.1_RP11-656G9.3	ENSG00000233308	ENSG00000233308.2	OSTN-AS1	106480738	lncRNA	0.966155	-0.444418	6.56029	0.0104279	0.0325728
ENSG00000167770.11_OTUB1	ENSG00000167770	ENSG00000167770.13	OTUB1	55611	protein_coding	-0.151225	6.97496	4.41202	0.0356865	0.0897908
ENSG00000164164.16_OTUD4	ENSG00000164164	ENSG00000164164.17	OTUD4	54726	protein_coding	0.15972	5.90676	3.91003	0.0479987	0.113682
ENSG00000118420.16_UBE3D	ENSG00000118420	ENSG00000118420.17	UBE3D	90025	protein_coding	-0.220212	2.67586	2.49097	0.114501	0.221196
ENSG00000149527.17_PLCH2	ENSG00000149527	ENSG00000149527.18	PLCH2	9651	protein_coding	-0.220295	-0.0125783	0.475919	0.490277	0.639835
ENSG00000154124.4_OTULIN	ENSG00000154124	ENSG00000154124.5	OTULIN	90268	protein_coding	0.203365	5.91844	7.44702	0.00635416	0.021493
ENSG00000251136.8_RP11-37B2.1	ENSG00000251136	ENSG00000251136.10	RIPK2-DT	101929709	lncRNA	-0.220449	2.30035	1.86761	0.171749	0.300606
ENSG00000167968.12_DNASE1L2	ENSG00000167968	ENSG00000167968.13	DNASE1L2	1775	protein_coding	-0.220656	0.246652	0.558884	0.45471	0.609179
ENSG00000173821.19_RNF213	ENSG00000173821	ENSG00000173821.20	RNF213	57674	protein_coding	-0.220742	7.69416	3.07952	0.0792838	0.167896
ENSG00000132846.5_ZBED3	ENSG00000132846	ENSG00000132846.6	ZBED3	84327	protein_coding	-0.220762	3.29977	2.36464	0.124113	0.235459
ENSG00000145569.5_FAM105A	ENSG00000145569	ENSG00000145569.6	OTULINL	54491	protein_coding	2.48868	0.964439	78.5226	7.90893e-19	2.08423e-17
ENSG00000198754.5_OXCT2	ENSG00000198754	ENSG00000198754.5	OXCT2	64064	protein_coding	-1.33322	1.3594	33.113	8.69546e-09	9.81251e-08
ENSG00000162881.6_OXER1	ENSG00000162881	ENSG00000162881.6	OXER1	165140	protein_coding	-0.544005	1.01976	4.78732	0.0286701	0.0748918
ENSG00000164830.18_OXR1	ENSG00000164830	ENSG00000164830.19	OXR1	55074	protein_coding	0.307975	4.9998	14.4721	0.000142247	0.000778244
ENSG00000151093.7_OXSM	ENSG00000151093	ENSG00000151093.8	OXSM	54995	protein_coding	-0.212349	4.0917	4.61001	0.0317858	0.0814929
ENSG00000160325.14_CACFD1	ENSG00000160325	ENSG00000160325.15	CACFD1	11094	protein_coding	-0.221305	2.19389	1.71928	0.189786	0.323301
ENSG00000280088.1_RP11-135F9.3	ENSG00000280088	ENSG00000280088.1			TEC	-0.221308	0.12315	0.50987	0.475195	0.627973
ENSG00000180914.10_OXTR	ENSG00000180914	ENSG00000180914.11	OXTR	5021	protein_coding	-0.20275	5.77537	6.62442	0.010059	0.0316193
ENSG00000214826.5_RP11-22B23.3	ENSG00000214826	ENSG00000214826.5	DDX12P		unprocessed_pseudogene	-0.221492	2.63308	1.95356	0.162204	0.287962
ENSG00000109458.8_GAB1	ENSG00000109458	ENSG00000109458.9	GAB1	2549	protein_coding	-0.2215	2.36883	1.7942	0.180415	0.311817
ENSG00000108405.3_P2RX1	ENSG00000108405	ENSG00000108405.4	P2RX1	5023	protein_coding	-0.662649	1.45536	9.03925	0.00264244	0.0101256
ENSG00000135124.14_P2RX4	ENSG00000135124	ENSG00000135124.16	P2RX4	5025	protein_coding	-0.996681	4.11806	97.3209	5.89535e-23	2.02282e-21
ENSG00000083454.21_P2RX5	ENSG00000083454	ENSG00000083454.22	P2RX5	5026	protein_coding	-0.515157	5.8399	50.0986	1.46211e-12	2.48321e-11
ENSG00000089041.16_P2RX7	ENSG00000089041	ENSG00000089041.17	P2RX7	5027	protein_coding	-0.69622	2.21908	16.9097	3.92002e-05	0.000241434
ENSG00000169860.6_P2RY1	ENSG00000169860	ENSG00000169860.7	P2RY1	5028	protein_coding	0.943976	2.93736	45.6199	1.43576e-11	2.23618e-10
ENSG00000158828.7_PINK1	ENSG00000158828	ENSG00000158828.8	PINK1	65018	protein_coding	-0.221646	1.8698	1.49151	0.221982	0.36352
ENSG00000113070.7_HBEGF	ENSG00000113070	ENSG00000113070.8	HBEGF	1839	protein_coding	-0.221703	2.16846	1.86239	0.172349	0.301343
ENSG00000244165.1_P2RY11	ENSG00000244165	ENSG00000244165.2	P2RY11	5032	protein_coding	0.235121	5.21786	8.89217	0.00286396	0.0108667
ENSG00000182162.10_P2RY8	ENSG00000182162	ENSG00000182162.11	P2RY8	286530	protein_coding	0.440732	5.75686	35.2226	2.94097e-09	3.53034e-08
ENSG00000090530.9_P3H2	ENSG00000090530	ENSG00000090530.10	P3H2	55214	protein_coding	0.772862	1.07632	10.3959	0.00126295	0.00533389
ENSG00000253251.2_CTC-534A2.2	ENSG00000253251	ENSG00000253251.3	SHLD3	112441434	protein_coding	-0.222011	2.48386	2.10541	0.146779	0.266672
ENSG00000176896.8_TCEANC	ENSG00000176896	ENSG00000176896.8	TCEANC	170082	protein_coding	-0.222012	1.45118	1.15569	0.28236	0.434375
ENSG00000164056.10_SPRY1	ENSG00000164056	ENSG00000164056.11	SPRY1	10252	protein_coding	-0.222042	1.25212	0.953121	0.328926	0.486196
ENSG00000072682.18_P4HA2	ENSG00000072682	ENSG00000072682.20	P4HA2	8974	protein_coding	0.422025	1.33569	3.86831	0.0492061	0.115831
ENSG00000187860.10_CCDC157	ENSG00000187860	ENSG00000187860.11	CCDC157	550631	protein_coding	-0.222583	1.44162	1.15537	0.282428	0.434375
ENSG00000170515.13_PA2G4	ENSG00000170515	ENSG00000170515.14	PA2G4	5036	protein_coding	-0.161935	9.07362	5.17724	0.0228847	0.0621665
ENSG00000283041.1_RP11-371A22.1	ENSG00000283041	ENSG00000283041.1			processed_pseudogene	-0.222755	4.73214	1.03653	0.30863	0.464113
ENSG00000187866.8_FAM122A	ENSG00000187866	ENSG00000187866.10	PABIR1	116224	protein_coding	-0.344451	4.50433	14.7424	0.000123245	0.000683054
ENSG00000070756.15_PABPC1	ENSG00000070756	ENSG00000070756.17	PABPC1	26986	protein_coding	0.329576	10.3192	17.7924	2.46363e-05	0.000157997
ENSG00000090621.13_PABPC4	ENSG00000090621	ENSG00000090621.15	PABPC4	8761	protein_coding	0.145012	7.95909	4.13601	0.0419801	0.102184
ENSG00000150787.7_PTS	ENSG00000150787	ENSG00000150787.8	PTS	5805	protein_coding	-0.223164	3.69764	2.62572	0.105145	0.207438
ENSG00000065600.12_TMEM206	ENSG00000065600	ENSG00000065600.13	PACC1	55248	protein_coding	-0.286897	4.19538	9.02534	0.00266262	0.0101972
ENSG00000163138.18_PACRGL	ENSG00000163138	ENSG00000163138.19	PACRGL	133015	protein_coding	-0.284676	2.61003	3.92395	0.0476029	0.112905
ENSG00000175115.11_PACS1	ENSG00000175115	ENSG00000175115.13	PACS1	55690	protein_coding	0.399658	6.9571	26.655	2.43223e-07	2.23379e-06
ENSG00000267809.1_NDUFV2P1	ENSG00000267809	ENSG00000267809.1	NDUFV2P1		processed_pseudogene	-0.223815	1.62735	1.26478	0.260748	0.409699
ENSG00000146858.7_ZC3HAV1L	ENSG00000146858	ENSG00000146858.8	ZC3HAV1L	92092	protein_coding	-0.223846	0.510708	0.647387	0.421049	0.577708
ENSG00000221821.3_C6orf226	ENSG00000221821	ENSG00000221821.4	C6orf226	441150	protein_coding	-0.223903	1.65574	1.07903	0.298914	0.453181
ENSG00000162396.5_PARS2	ENSG00000162396	ENSG00000162396.6	PARS2	25973	protein_coding	-0.22395	3.29056	3.62697	0.0568501	0.12978
ENSG00000179364.13_PACS2	ENSG00000179364	ENSG00000179364.15	PACS2	23241	protein_coding	0.24422	4.19942	5.55953	0.0183803	0.0518647
ENSG00000117115.12_PADI2	ENSG00000117115	ENSG00000117115.13	PADI2	11240	protein_coding	-0.917563	-0.133269	7.1049	0.00768734	0.0252552
ENSG00000213599.10_SLX1A-SULT1A3	ENSG00000213599	ENSG00000213599.10	SLX1A-SULT1A3	100526830	lncRNA	-0.224197	3.92924	3.38167	0.0659251	0.145343
ENSG00000254166.2_RP11-255B23.3	ENSG00000254166	ENSG00000254166.3	CASC19	103164619	lncRNA	-0.224237	-0.690112	0.317961	0.572836	0.711649
ENSG00000272655.2_POLR2J4	ENSG00000272655	ENSG00000272655.2	POLR2J4		transcribed_unprocessed_pseudogene	-0.22424	3.63288	3.6286	0.0567945	0.129697
ENSG00000176406.22_RIMS2	ENSG00000176406	ENSG00000176406.23	RIMS2	9699	protein_coding	-0.224379	0.764619	0.762781	0.38246	0.540562
ENSG00000007168.12_PAFAH1B1	ENSG00000007168	ENSG00000007168.14	PAFAH1B1	5048	protein_coding	0.17416	7.26782	6.2478	0.0124348	0.0377427
ENSG00000079462.7_PAFAH1B3	ENSG00000079462	ENSG00000079462.8	PAFAH1B3	5050	protein_coding	-0.38151	4.48125	16.5162	4.82357e-05	0.000292159
ENSG00000158006.13_PAFAH2	ENSG00000158006	ENSG00000158006.14	PAFAH2	5051	protein_coding	0.24105	3.93253	4.92061	0.0265382	0.0702781
ENSG00000076641.4_PAG1	ENSG00000076641	ENSG00000076641.4	PAG1	55824	protein_coding	0.454565	5.6845	34.7713	3.708e-09	4.36659e-08
ENSG00000240291.1_RP11-499P20.2	ENSG00000240291	ENSG00000240291.1			lncRNA	-0.224651	0.5713	0.570799	0.449942	0.60537
ENSG00000128050.8_PAICS	ENSG00000128050	ENSG00000128050.9	PAICS	10606	protein_coding	-0.14524	8.59316	4.03848	0.044474	0.10725
ENSG00000166471.10_TMEM41B	ENSG00000166471	ENSG00000166471.11	TMEM41B	440026	protein_coding	-0.224803	3.45211	3.11264	0.0776872	0.165212
ENSG00000124374.8_PAIP2B	ENSG00000124374	ENSG00000124374.9	PAIP2B	400961	protein_coding	-1.66557	0.741186	36.5593	1.48088e-09	1.87278e-08
ENSG00000149269.9_PAK1	ENSG00000149269	ENSG00000149269.10	PAK1	5058	protein_coding	0.276253	7.23035	14.7124	0.000125221	0.000693513
ENSG00000111845.4_PAK1IP1	ENSG00000111845	ENSG00000111845.5	PAK1IP1	55003	protein_coding	-0.204446	5.76688	7.12778	0.00758988	0.0250018
ENSG00000253873.5_PCDHGA11	ENSG00000253873	ENSG00000253873.6	PCDHGA11	56105	protein_coding	-0.224975	0.319511	0.605592	0.436452	0.592648
ENSG00000075407.18_ZNF37A	ENSG00000075407	ENSG00000075407.19	ZNF37A	7587	protein_coding	-0.224997	5.05476	3.3732	0.0662651	0.145854
ENSG00000137843.11_PAK6	ENSG00000137843	ENSG00000137843.12	PAK6	106821730	protein_coding	-0.953786	0.25593	9.69408	0.00184862	0.00743133
ENSG00000107719.8_PALD1	ENSG00000107719	ENSG00000107719.9	PALD1	27143	protein_coding	0.292393	4.17481	8.34614	0.00386507	0.0141527
ENSG00000237550.5_RPL9P9	ENSG00000237550	ENSG00000237550.6			transcribed_processed_pseudogene	-0.225193	8.001	5.16519	0.0230439	0.062506
ENSG00000105926.15_MPP6	ENSG00000105926	ENSG00000105926.16	PALS2	51678	protein_coding	0.184474	5.56395	5.86987	0.0154022	0.0449337
ENSG00000145730.20_PAM	ENSG00000145730	ENSG00000145730.21	PAM	5066	protein_coding	0.437391	4.81312	27.3075	1.73539e-07	1.63035e-06
ENSG00000217930.7_PAM16	ENSG00000217930	ENSG00000217930.8	PAM16	51025	protein_coding	-0.524651	4.24938	15.0526	0.000104555	0.000588702
ENSG00000157881.13_PANK4	ENSG00000157881	ENSG00000157881.16	PANK4	55229	protein_coding	-0.180098	5.06659	5.15202	0.0232193	0.0628936
ENSG00000148832.15_PAOX	ENSG00000148832	ENSG00000148832.16	PAOX	196743	protein_coding	0.267715	3.88723	6.50917	0.0107319	0.0333452
ENSG00000146556.14_WASH2P	ENSG00000146556	ENSG00000146556.15	WASH2P	375260	transcribed_unprocessed_pseudogene	-0.225511	3.51556	4.15874	0.0414203	0.101167
ENSG00000100767.16_PAPLN	ENSG00000100767	ENSG00000100767.17	PAPLN	89932	protein_coding	0.733828	1.38086	11.4038	0.00073294	0.00330398
ENSG00000164951.15_PDP1	ENSG00000164951	ENSG00000164951.16	PDP1	54704	protein_coding	-0.225789	3.17156	3.50393	0.0612233	0.137648
ENSG00000258376.2_RP4-647C14.2	ENSG00000258376	ENSG00000258376.2	PAPLN-AS1		lncRNA	0.678615	0.14657	4.62298	0.0315464	0.0809099
ENSG00000115421.12_PAPOLG	ENSG00000115421	ENSG00000115421.13	PAPOLG	64895	protein_coding	0.2043	4.22773	4.47553	0.0343836	0.0870902
ENSG00000198682.12_PAPSS2	ENSG00000198682	ENSG00000198682.13	PAPSS2	9060	protein_coding	-0.493643	2.86026	12.564	0.000393248	0.00190754
ENSG00000163291.14_PAQR3	ENSG00000163291	ENSG00000163291.14	PAQR3	152559	protein_coding	-0.305548	3.1767	6.33407	0.011844	0.0362588
ENSG00000162073.13_PAQR4	ENSG00000162073	ENSG00000162073.14	PAQR4	124222	protein_coding	-0.293778	5.46526	12.9966	0.000312065	0.00155733
ENSG00000160961.11_ZNF333	ENSG00000160961	ENSG00000160961.12	ZNF333	84449	protein_coding	-0.226349	3.20619	3.36082	0.0667646	0.146763
ENSG00000189152.10_GRAPL	ENSG00000189152	ENSG00000189152.11	GRAPL	400581	protein_coding	-0.226482	1.22753	0.514495	0.4732	0.626779
ENSG00000170915.8_PAQR8	ENSG00000170915	ENSG00000170915.9	PAQR8	85315	protein_coding	1.11788	4.85346	149.44	2.29809e-34	1.31088e-32
ENSG00000185596.16_WASH3P	ENSG00000185596	ENSG00000185596.16	WASH3P		transcribed_unprocessed_pseudogene	-0.226942	4.59363	6.14243	0.0131976	0.039622
ENSG00000148498.15_PARD3	ENSG00000148498	ENSG00000148498.16	PARD3	56288	protein_coding	-0.917102	3.57975	52.7808	3.72924e-13	6.62492e-12
ENSG00000178184.15_PARD6G	ENSG00000178184	ENSG00000178184.16	PARD6G	84552	protein_coding	0.426858	3.06176	9.62689	0.0019175	0.00765808
ENSG00000272941.1_RP11-134L10.1	ENSG00000272941	ENSG00000272941.1			lncRNA	-0.227632	0.696443	0.754762	0.384973	0.542922
ENSG00000227345.8_PARG	ENSG00000227345	ENSG00000227345.9	PARG	8505	protein_coding	0.218105	5.35876	7.66531	0.00562924	0.0194137
ENSG00000169116.11_PARM1	ENSG00000169116	ENSG00000169116.11	PARM1	25849	protein_coding	-0.400155	4.9999	22.0413	2.6685e-06	2.0733e-05
ENSG00000213763.4_CTD-2309M13.1	ENSG00000213763	ENSG00000213763.4	ACTBP2		processed_pseudogene	-0.227942	-0.13242	0.389391	0.53262	0.676356
ENSG00000140694.16_PARN	ENSG00000140694	ENSG00000140694.17	PARN	5073	protein_coding	0.229134	6.21974	8.56854	0.00342022	0.0126993
ENSG00000219529.2_AP000580.1	ENSG00000219529	ENSG00000219529.2			processed_pseudogene	-0.228409	-0.327348	0.409782	0.52208	0.667486
ENSG00000129484.13_PARP2	ENSG00000129484	ENSG00000129484.14	PARP2	10038	protein_coding	-0.241904	5.38137	8.88209	0.00287982	0.0109207
ENSG00000151883.17_PARP8	ENSG00000151883	ENSG00000151883.19	PARP8	79668	protein_coding	0.519188	5.54764	35.0931	3.14318e-09	3.75046e-08
ENSG00000138496.16_PARP9	ENSG00000138496	ENSG00000138496.17	PARP9	83666	protein_coding	-0.584634	5.6086	59.0479	1.53881e-14	2.98895e-13
ENSG00000185480.11_C12orf48	ENSG00000185480	ENSG00000185480.12	PARPBP	55010	protein_coding	-0.197349	4.95404	4.92926	0.0264056	0.0699957
ENSG00000188677.14_PARVB	ENSG00000188677	ENSG00000188677.15	PARVB	29780	protein_coding	0.260795	7.30705	12.1081	0.00050204	0.00236155
ENSG00000132849.20_PATJ	ENSG00000132849	ENSG00000132849.22	PATJ	10207	protein_coding	0.341741	4.16623	12.7122	0.000363287	0.00177687
ENSG00000177943.13_MAMDC4	ENSG00000177943	ENSG00000177943.14	MAMDC4	158056	protein_coding	-0.229044	2.98799	2.23948	0.134526	0.250067
ENSG00000078804.12_TP53INP2	ENSG00000078804	ENSG00000078804.13	TP53INP2	58476	protein_coding	-0.229115	2.41547	2.14165	0.143348	0.2622
ENSG00000177425.10_PAWR	ENSG00000177425	ENSG00000177425.11	PAWR	5074	protein_coding	-0.312473	4.83088	14.0371	0.000179238	0.000953235
ENSG00000196092.12_PAX5	ENSG00000196092	ENSG00000196092.14	PAX5	5079	protein_coding	0.295026	7.8223	12.7058	0.00036453	0.00178231
ENSG00000264538.6_SUZ12P	ENSG00000264538	ENSG00000264538.7	SUZ12P1		transcribed_unprocessed_pseudogene	-0.229482	2.90886	2.84543	0.0916343	0.187584
ENSG00000125618.16_PAX8	ENSG00000125618	ENSG00000125618.18	PAX8	7849	protein_coding	-1.09585	0.554856	15.3311	9.02211e-05	0.000513125
ENSG00000174839.12_DENND6A	ENSG00000174839	ENSG00000174839.13	DENND6A	201627	protein_coding	-0.229688	3.65167	3.81592	0.0507676	0.11866
ENSG00000189223.14_PAX8-AS1	ENSG00000189223	ENSG00000189223.15	PAX8-AS1	654433	lncRNA	-1.96844	4.04717	275.458	7.33362e-62	8.77373e-60
ENSG00000157212.18_PAXIP1	ENSG00000157212	ENSG00000157212.19	PAXIP1	22976	protein_coding	-0.176973	5.47497	5.662	0.0173364	0.0493931
ENSG00000214106.8_AC093726.6	ENSG00000214106	ENSG00000214106.9	PAXIP1-AS2		lncRNA	0.531587	2.89091	15.7828	7.10458e-05	0.000413536
ENSG00000243156.7_MICAL3	ENSG00000243156	ENSG00000243156.9	MICAL3	57553	protein_coding	-0.230051	2.68789	1.93182	0.164559	0.291265
ENSG00000171044.10_XKR6	ENSG00000171044	ENSG00000171044.11	XKR6	286046	protein_coding	-0.230064	1.77179	1.24255	0.26498	0.41495
ENSG00000274333.4_RP11-717F1.2	ENSG00000274333	ENSG00000274333.4		102724219	lncRNA	-0.230213	2.71492	0.275406	0.599728	0.733266
ENSG00000273344.1_RP11-5C23.3	ENSG00000273344	ENSG00000273344.1	PAXIP1-DT	202781	lncRNA	-0.33174	2.38346	4.64817	0.0310866	0.0799581
ENSG00000262074.6_SNORD3B-2	ENSG00000262074	ENSG00000262074.7	SNORD3B-2		snoRNA	-0.230391	1.7277	1.31136	0.252149	0.399157
ENSG00000148362.10_C9orf142	ENSG00000148362	ENSG00000148362.11	PAXX	286257	protein_coding	-0.398629	3.8549	14.0189	0.000180987	0.000962155
ENSG00000234719.8_RP11-166B2.1	ENSG00000234719	ENSG00000234719.9	NPIPB2	729978	protein_coding	-0.230598	0.80182	0.768804	0.380587	0.538535
ENSG00000157833.12_GAREM2	ENSG00000157833	ENSG00000157833.13	GAREM2	150946	protein_coding	-0.230762	1.5279	1.20446	0.272432	0.423724
ENSG00000168078.9_PBK	ENSG00000168078	ENSG00000168078.10	PBK	55872	protein_coding	-0.419916	5.58758	26.5934	2.51096e-07	2.3014e-06
ENSG00000163346.16_PBXIP1	ENSG00000163346	ENSG00000163346.17	PBXIP1	57326	protein_coding	0.264816	5.90491	12.6685	0.000371862	0.00181553
ENSG00000118960.12_HS1BP3	ENSG00000118960	ENSG00000118960.13	HS1BP3	64342	protein_coding	-0.230999	3.04233	2.91595	0.0877079	0.181248
ENSG00000173599.13_PC	ENSG00000173599	ENSG00000173599.15	PC	5091	protein_coding	-2.68242	0.654463	69.3895	8.08165e-17	1.86126e-15
ENSG00000109927.10_TECTA	ENSG00000109927	ENSG00000109927.11	TECTA	116804918	protein_coding	-0.231087	-0.55343	0.354982	0.551307	0.692668
ENSG00000100027.14_YPEL1	ENSG00000100027	ENSG00000100027.17	YPEL1	29799	protein_coding	-0.231095	-0.327	0.367189	0.544541	0.686464
ENSG00000151846.8_PABPC3	ENSG00000151846	ENSG00000151846.9	PABPC3	5042	protein_coding	-0.231143	0.0754671	0.530772	0.466283	0.620685
ENSG00000259772.6_RP11-16E12.2	ENSG00000259772	ENSG00000259772.7		283710	lncRNA	-0.23146	2.36889	1.89067	0.169126	0.297092
ENSG00000132570.14_PCBD2	ENSG00000132570	ENSG00000132570.15	PCBD2	84105	protein_coding	-0.314553	2.73174	5.20091	0.0225751	0.0614564
ENSG00000243547.1_RP11-598F17.1	ENSG00000243547	ENSG00000243547.1	HNRNPKP4		processed_pseudogene	-0.23161	1.20374	0.720164	0.39609	0.555356
ENSG00000187607.15_ZNF286A	ENSG00000187607	ENSG00000187607.16	ZNF286A	57335	protein_coding	-0.23165	3.82225	3.78379	0.0517514	0.120314
ENSG00000233461.5_RP11-295G20.2	ENSG00000233461	ENSG00000233461.6			lncRNA	-0.231689	1.16998	0.931532	0.334465	0.491773
ENSG00000090097.21_PCBP4	ENSG00000090097	ENSG00000090097.22	PCBP4	57060	protein_coding	-0.250519	3.12091	4.17806	0.0409506	0.100383
ENSG00000274605.1_RP11-12G12.7	ENSG00000274605	ENSG00000274605.3	PCCA-DT	105370333	lncRNA	0.638689	1.54747	9.79337	0.00175142	0.00711034
ENSG00000253159.2_PCDHGA12	ENSG00000253159	ENSG00000253159.3	PCDHGA12	26025	protein_coding	-0.792692	0.418034	7.64106	0.00570543	0.0196314
ENSG00000280120.1_RP11-546D6.3	ENSG00000280120	ENSG00000280120.1			TEC	-0.232264	1.5763	1.33803	0.247382	0.394058
ENSG00000276547.1_PCDHGB5	ENSG00000276547	ENSG00000276547.2	PCDHGB5	56101	protein_coding	-0.818845	-0.280774	4.34783	0.0370561	0.0925306
ENSG00000240184.6_PCDHGC3	ENSG00000240184	ENSG00000240184.7	PCDHGC3	5098	protein_coding	-3.2074	2.60268	251.693	1.10997e-56	1.17231e-54
ENSG00000179715.12_PCED1B	ENSG00000179715	ENSG00000179715.13	PCED1B	91523	protein_coding	-2.59351	1.74654	132.814	9.92676e-31	4.84476e-29
ENSG00000279198.1_CTD-2231E14.2	ENSG00000279198	ENSG00000279198.1			TEC	-0.232429	-0.360197	0.428193	0.512877	0.660176
ENSG00000247774.6_RP11-493L12.2	ENSG00000247774	ENSG00000247774.8	PCED1B-AS1	100233209	lncRNA	-1.26116	1.86853	42.8436	5.92944e-11	8.67533e-10
ENSG00000277258.4_PCGF2	ENSG00000277258	ENSG00000277258.5	PCGF2	7703	protein_coding	-0.643203	4.22355	42.6027	6.70665e-11	9.74916e-10
ENSG00000226328.6_CTA-217C2.1	ENSG00000226328	ENSG00000226328.7	NUP50-DT	100506714	lncRNA	-0.232771	2.51913	2.50927	0.113178	0.219331
ENSG00000180628.14_PCGF5	ENSG00000180628	ENSG00000180628.15	PCGF5	84333	protein_coding	0.149668	6.48189	4.46891	0.034517	0.0873686
ENSG00000166803.12_PCLAF	ENSG00000166803	ENSG00000166803.14	PCLAF	9768	protein_coding	-0.274364	6.49645	10.008	0.00155862	0.00642168
ENSG00000078674.17_PCM1	ENSG00000078674	ENSG00000078674.19	PCM1	5108	protein_coding	0.763851	7.6416	66.615	3.30071e-16	7.32714e-15
ENSG00000120265.16_PCMT1	ENSG00000120265	ENSG00000120265.19	PCMT1	5110	protein_coding	-0.187665	6.15846	6.10272	0.0134974	0.040334
ENSG00000168300.13_PCMTD1	ENSG00000168300	ENSG00000168300.14	PCMTD1	115294	protein_coding	0.485322	4.24957	27.2636	1.77523e-07	1.662e-06
ENSG00000132646.10_PCNA	ENSG00000132646	ENSG00000132646.11	PCNA	5111	protein_coding	-0.153331	8.6243	3.9709	0.0462929	0.110721
ENSG00000160299.16_PCNT	ENSG00000160299	ENSG00000160299.17	PCNT	5116	protein_coding	0.267284	6.63775	8.13026	0.00435325	0.0156153
ENSG00000135749.18_PCNX2	ENSG00000135749	ENSG00000135749.19	PCNX2	80003	protein_coding	1.01835	3.29489	61.7907	3.81981e-15	7.81241e-14
ENSG00000176714.9_CCDC121	ENSG00000176714	ENSG00000176714.10	CCDC121	79635	protein_coding	-0.233686	0.409742	0.646293	0.421441	0.57807
ENSG00000126773.12_PCNX4	ENSG00000126773	ENSG00000126773.13	PCNX4	64430	protein_coding	0.343107	5.79666	22.1769	2.48654e-06	1.93973e-05
ENSG00000152117.17_AC093838.4	ENSG00000152117	ENSG00000152117.18	SMPD4BP	150776	transcribed_processed_pseudogene	-0.233722	4.31333	5.48901	0.0191364	0.0535289
ENSG00000204253.4_AC019178.1	ENSG00000204253	ENSG00000204253.4	HNRNPCP2		processed_pseudogene	-0.233729	3.01194	2.74862	0.0973386	0.196026
ENSG00000160613.12_PCSK7	ENSG00000160613	ENSG00000160613.15	PCSK7	9159	protein_coding	0.409847	6.64797	29.0712	6.97649e-08	6.93431e-07
ENSG00000141179.13_PCTP	ENSG00000141179	ENSG00000141179.14	PCTP	58488	protein_coding	0.320774	4.50128	13.0779	0.000298801	0.00149722
ENSG00000189227.5_C15orf61	ENSG00000189227	ENSG00000189227.6	C15orf61	145853	protein_coding	-0.233861	2.23023	2.11198	0.14615	0.265893
ENSG00000116005.11_PCYOX1	ENSG00000116005	ENSG00000116005.12	PCYOX1	51449	protein_coding	-0.311677	3.10063	6.26483	0.0123158	0.0374781
ENSG00000145882.10_PCYOX1L	ENSG00000145882	ENSG00000145882.11	PCYOX1L	78991	protein_coding	0.431035	4.50347	20.3028	6.61049e-06	4.746e-05
ENSG00000161217.11_PCYT1A	ENSG00000161217	ENSG00000161217.12	PCYT1A	5130	protein_coding	0.141826	6.54822	3.96212	0.0465351	0.11113
ENSG00000220804.8_AC093642.5	ENSG00000220804	ENSG00000220804.10	LINC01881		transcribed_unprocessed_pseudogene	-0.234382	0.686696	0.660514	0.416378	0.573512
ENSG00000188389.10_PDCD1	ENSG00000188389	ENSG00000188389.11	PDCD1	5133	protein_coding	-2.55346	2.25695	189.363	4.37852e-43	3.32546e-41
ENSG00000197646.7_PDCD1LG2	ENSG00000197646	ENSG00000197646.8	PDCD1LG2	80380	protein_coding	0.89612	2.47803	34.9799	3.33132e-09	3.96794e-08
ENSG00000150593.17_PDCD4	ENSG00000150593	ENSG00000150593.18	PDCD4	27250	protein_coding	0.443972	7.53977	32.4079	1.24977e-08	1.38489e-07
ENSG00000174840.8_PDE12	ENSG00000174840	ENSG00000174840.9	PDE12	201626	protein_coding	-0.197053	5.1849	6.11538	0.0134011	0.0401148
ENSG00000176124.11_DLEU1	ENSG00000176124	ENSG00000176124.15	DLEU1	100874074	lncRNA	-0.234598	3.34466	3.72673	0.053548	0.123704
ENSG00000188185.11_AC004987.7	ENSG00000188185	ENSG00000188185.13	LINC00265		lncRNA	-0.234818	2.29036	2.21354	0.136804	0.253419
ENSG00000152270.8_PDE3B	ENSG00000152270	ENSG00000152270.9	PDE3B	5140	protein_coding	-0.499582	3.0608	14.8562	0.000116024	0.000647617
ENSG00000105650.22_PDE4C	ENSG00000105650	ENSG00000105650.22	PDE4C	5143	protein_coding	1.34402	-0.478352	10.7806	0.00102572	0.00444018
ENSG00000133256.12_PDE6B	ENSG00000133256	ENSG00000133256.13	PDE6B	5158	protein_coding	0.940269	1.85198	24.9838	5.78132e-07	4.9941e-06
ENSG00000185527.11_PDE6G	ENSG00000185527	ENSG00000185527.12	PDE6G	5148	protein_coding	0.431174	2.59252	7.88834	0.00497546	0.0174891
ENSG00000073417.14_PDE8A	ENSG00000073417	ENSG00000073417.15	PDE8A	5151	protein_coding	-0.265834	5.4837	12.3838	0.000433069	0.00207981
ENSG00000109063.14_MYH3	ENSG00000109063	ENSG00000109063.15	MYH3	4621	protein_coding	-0.235417	2.02462	1.757	0.184999	0.317386
ENSG00000258429.1_PDF	ENSG00000258429	ENSG00000258429.2	PDF	64146	protein_coding	-0.262615	4.83584	4.24241	0.0394261	0.0973519
ENSG00000172244.8_C5orf34	ENSG00000172244	ENSG00000172244.9	C5orf34	375444	protein_coding	-0.235733	3.0358	3.30896	0.0689031	0.150363
ENSG00000197461.13_PDGFA	ENSG00000197461	ENSG00000197461.13	PDGFA	5154	protein_coding	-0.64587	2.20968	14.6463	0.000129687	0.000715607
ENSG00000100311.16_PDGFB	ENSG00000100311	ENSG00000100311.17	PDGFB	5155	protein_coding	0.829855	1.8965	20.9384	4.74281e-06	3.50509e-05
ENSG00000113721.13_PDGFRB	ENSG00000113721	ENSG00000113721.14	PDGFRB	5159	protein_coding	0.89326	1.27463	16.6899	4.40136e-05	0.000267907
ENSG00000155660.10_PDIA4	ENSG00000155660	ENSG00000155660.11	PDIA4	9601	protein_coding	-0.310609	7.67333	19.6704	9.20152e-06	6.39894e-05
ENSG00000152256.13_PDK1	ENSG00000152256	ENSG00000152256.14	PDK1	5163	protein_coding	-0.291116	4.29429	9.89394	0.00165824	0.00677684
ENSG00000005882.11_PDK2	ENSG00000005882	ENSG00000005882.12	PDK2	5164	protein_coding	-0.758816	2.27897	22.6758	1.91768e-06	1.5268e-05
ENSG00000258301.3_RP11-488C13.5	ENSG00000258301	ENSG00000258301.3	VASH1-AS1	100506603	lncRNA	-0.236323	2.31979	2.28167	0.130911	0.245021
ENSG00000120913.23_PDLIM2	ENSG00000120913	ENSG00000120913.24	PDLIM2	64236	protein_coding	-1.12611	3.38566	85.6003	2.20239e-20	6.47265e-19
ENSG00000131435.12_PDLIM4	ENSG00000131435	ENSG00000131435.13	PDLIM4	8572	protein_coding	-1.31869	-0.497803	10.2475	0.00136872	0.00573224
ENSG00000196923.13_PDLIM7	ENSG00000196923	ENSG00000196923.14	PDLIM7	9260	protein_coding	-0.262747	5.23884	11.1335	0.000847824	0.0037518
ENSG00000121892.14_PDS5A	ENSG00000121892	ENSG00000121892.15	PDS5A	23244	protein_coding	0.149591	7.53373	4.16055	0.0413759	0.101114
ENSG00000148459.15_PDSS1	ENSG00000148459	ENSG00000148459.16	PDSS1	23590	protein_coding	-0.411809	4.54563	19.9054	8.13704e-06	5.72642e-05
ENSG00000144182.16_LIPT1	ENSG00000144182	ENSG00000144182.17	LIPT1	51601	protein_coding	-0.236848	2.53254	2.15569	0.142043	0.260424
ENSG00000179889.18_PDXDC1	ENSG00000179889	ENSG00000179889.20	PDXDC1	23042	protein_coding	0.368903	7.16573	26.5275	2.5981e-07	2.37643e-06
ENSG00000186056.9_RP5-1166H10.2	ENSG00000186056	ENSG00000186056.10	MATN1-AS1	100129196	lncRNA	-0.236906	0.866662	0.910324	0.340028	0.497171
ENSG00000241360.1_PDXP	ENSG00000241360	ENSG00000241360.2	PDXP	57026	protein_coding	-0.385772	5.63102	21.0614	4.44808e-06	3.31315e-05
ENSG00000261371.5_PECAM1	ENSG00000261371	ENSG00000261371.6	PECAM1	5175	protein_coding	1.12405	3.1145	71.6738	2.53887e-17	6.1291e-16
ENSG00000162517.12_PEF1	ENSG00000162517	ENSG00000162517.13	PEF1	553115	protein_coding	0.151193	6.36461	3.8571	0.0495359	0.116445
ENSG00000242265.5_PEG10	ENSG00000242265	ENSG00000242265.6	PEG10	23089	protein_coding	-2.61865	4.99747	650.848	1.46103e-143	6.37151e-141
ENSG00000197329.11_PELI1	ENSG00000197329	ENSG00000197329.12	PELI1	57162	protein_coding	-0.185403	5.80874	6.39581	0.011439	0.0351897
ENSG00000188599.17_NPIPP1	ENSG00000188599	ENSG00000188599.17	NPIPP1		transcribed_unprocessed_pseudogene	-0.237646	2.91011	3.2002	0.0736291	0.158325
ENSG00000174516.14_PELI3	ENSG00000174516	ENSG00000174516.15	PELI3	246330	protein_coding	-1.03833	1.2293	20.4895	5.99584e-06	4.34393e-05
ENSG00000133027.17_PEMT	ENSG00000133027	ENSG00000133027.18	PEMT	10400	protein_coding	-0.267564	3.33668	4.02931	0.0447163	0.107768
ENSG00000049246.14_PER3	ENSG00000049246	ENSG00000049246.15	PER3	8863	protein_coding	-1.02525	0.537143	13.6618	0.000218862	0.0011332
ENSG00000100029.17_PES1	ENSG00000100029	ENSG00000100029.18	PES1	23481	protein_coding	-0.294558	7.84735	14.1076	0.000172646	0.0009218
ENSG00000127980.15_PEX1	ENSG00000127980	ENSG00000127980.16	PEX1	5189	protein_coding	0.207746	4.34465	3.89945	0.0483018	0.114199
ENSG00000178935.5_ZNF552	ENSG00000178935	ENSG00000178935.5	ZNF552	79818	protein_coding	-0.238477	3.15338	3.7755	0.0520083	0.120828
ENSG00000162735.18_PEX19	ENSG00000162735	ENSG00000162735.19	PEX19	5824	protein_coding	0.162273	5.90763	4.59229	0.032116	0.0822464
ENSG00000164751.14_PEX2	ENSG00000164751	ENSG00000164751.15	PEX2	5828	protein_coding	-0.228413	5.68033	8.84449	0.00293976	0.0111044
ENSG00000215193.12_PEX26	ENSG00000215193	ENSG00000215193.14	PEX26	55670	protein_coding	0.299604	6.53091	17.3119	3.17197e-05	0.000199451
ENSG00000272661.1_RP4-548D19.3	ENSG00000272661	ENSG00000272661.1			lncRNA	-0.238917	-0.000562227	0.412932	0.520485	0.666329
ENSG00000076351.12_SLC46A1	ENSG00000076351	ENSG00000076351.13	SLC46A1	113235	protein_coding	-0.239133	3.10683	2.8068	0.0938654	0.190937
ENSG00000184260.5_HIST2H2AC	ENSG00000184260	ENSG00000184260.6	H2AC20	8338	protein_coding	-0.239294	-0.552528	0.390929	0.531812	0.675669
ENSG00000134321.11_RSAD2	ENSG00000134321	ENSG00000134321.13	RSAD2	91543	protein_coding	-0.239508	1.66325	1.51016	0.219114	0.360015
ENSG00000126368.5_NR1D1	ENSG00000126368	ENSG00000126368.6	NR1D1	9572	protein_coding	-0.239607	2.53807	2.436	0.118578	0.227384
ENSG00000177888.7_ZBTB41	ENSG00000177888	ENSG00000177888.8	ZBTB41	360023	protein_coding	-0.239611	2.70849	2.9481	0.0859783	0.17859
ENSG00000114757.18_PEX5L	ENSG00000114757	ENSG00000114757.19	PEX5L	51555	protein_coding	0.957082	3.18479	60.3625	7.89033e-15	1.56867e-13
ENSG00000143256.4_PFDN2	ENSG00000143256	ENSG00000143256.5	PFDN2	5202	protein_coding	-0.24749	6.29159	10.1771	0.00142194	0.00592759
ENSG00000101132.9_PFDN4	ENSG00000101132	ENSG00000101132.10	PFDN4	5203	protein_coding	-0.360969	4.74079	18.0457	2.1566e-05	0.0001399
ENSG00000164898.12_C7orf55	ENSG00000164898	ENSG00000164898.13	FMC1	154791	protein_coding	-0.239784	2.87276	3.32032	0.0684284	0.149617
ENSG00000106538.9_RARRES2	ENSG00000106538	ENSG00000106538.10	RARRES2	5919	protein_coding	-0.239803	1.31542	0.848992	0.356838	0.514741
ENSG00000123836.14_PFKFB2	ENSG00000123836	ENSG00000123836.15	PFKFB2	5208	protein_coding	0.576084	2.41988	14.0124	0.000181609	0.000964706
ENSG00000152556.16_PFKM	ENSG00000152556	ENSG00000152556.17	PFKM	5213	protein_coding	0.197586	6.87416	6.61599	0.0101067	0.0317234
ENSG00000067057.16_PFKP	ENSG00000067057	ENSG00000067057.18	PFKP	5214	protein_coding	-0.255143	7.81303	13.4876	0.000240145	0.00122928
ENSG00000258924.4_CTB-96E2.3	ENSG00000258924	ENSG00000258924.4			lncRNA	-0.24011	0.631147	0.6515	0.419577	0.576332
ENSG00000171314.8_PGAM1	ENSG00000171314	ENSG00000171314.9	PGAM1	5223	protein_coding	-0.1733	9.69501	4.93408	0.0263321	0.069828
ENSG00000197121.14_PGAP1	ENSG00000197121	ENSG00000197121.15	PGAP1	80055	protein_coding	0.816109	2.6182	24.5423	7.26963e-07	6.18491e-06
ENSG00000129925.10_TMEM8A	ENSG00000129925	ENSG00000129925.11	PGAP6	58986	protein_coding	0.162837	6.1755	4.9656	0.0258564	0.0688501
ENSG00000196150.13_ZNF250	ENSG00000196150	ENSG00000196150.14	ZNF250	58500	protein_coding	-0.240482	2.48416	1.99695	0.157616	0.281853
ENSG00000254726.2_MEX3A	ENSG00000254726	ENSG00000254726.3	MEX3A	92312	protein_coding	-0.240533	-0.393112	0.432766	0.510635	0.658458
ENSG00000142632.16_ARHGEF19	ENSG00000142632	ENSG00000142632.17	ARHGEF19	128272	protein_coding	-0.2406	1.78353	1.65972	0.197642	0.332783
ENSG00000102144.14_PGK1	ENSG00000102144	ENSG00000102144.15	PGK1	5230	protein_coding	-0.489196	9.87762	40.3303	2.14458e-10	2.9464e-09
ENSG00000130313.6_PGLS	ENSG00000130313	ENSG00000130313.7	PGLS	25796	protein_coding	0.164094	5.70278	4.80308	0.028409	0.0743008
ENSG00000169299.13_PGM2	ENSG00000169299	ENSG00000169299.14	PGM2	55276	protein_coding	0.15355	5.86908	4.16996	0.0411467	0.100754
ENSG00000130517.13_PGPEP1	ENSG00000130517	ENSG00000130517.14	PGPEP1	54858	protein_coding	0.388388	4.7847	19.423	1.04739e-05	7.21329e-05
ENSG00000101856.9_PGRMC1	ENSG00000101856	ENSG00000101856.10	PGRMC1	10857	protein_coding	-0.303433	5.51787	12.4541	0.000417083	0.00201233
ENSG00000164040.16_PGRMC2	ENSG00000164040	ENSG00000164040.18	PGRMC2	10424	protein_coding	-0.19939	5.22321	5.86312	0.0154614	0.0450318
ENSG00000246560.2_RP11-10L12.4	ENSG00000246560	ENSG00000246560.3	UBE2D3-AS1		lncRNA	-0.241738	-0.775037	0.337881	0.561055	0.702241
ENSG00000112137.17_PHACTR1	ENSG00000112137	ENSG00000112137.19	PHACTR1	221692	protein_coding	0.295731	5.97354	15.699	7.4264e-05	0.000429784
ENSG00000112419.14_PHACTR2	ENSG00000112419	ENSG00000112419.15	PHACTR2	9749	protein_coding	1.07972	2.47597	50.8823	9.80733e-13	1.68042e-11
ENSG00000204138.12_PHACTR4	ENSG00000204138	ENSG00000204138.13	PHACTR4	65979	protein_coding	0.186939	5.18252	5.20483	0.0225242	0.0613861
ENSG00000125149.11_C16orf70	ENSG00000125149	ENSG00000125149.12	PHAF1	80262	protein_coding	-0.268442	4.42039	8.20991	0.00416621	0.0150619
ENSG00000177096.8_FAM109B	ENSG00000177096	ENSG00000177096.9	PHETA2	150368	protein_coding	0.441424	2.48768	8.96451	0.00275274	0.0104947
ENSG00000198324.13_FAM109A	ENSG00000198324	ENSG00000198324.14	PHETA1	144717	protein_coding	-0.242024	1.73431	1.64688	0.199385	0.335134
ENSG00000152894.14_PTPRK	ENSG00000152894	ENSG00000152894.15	PTPRK	5796	protein_coding	-0.242077	3.27646	2.28492	0.130637	0.244823
ENSG00000130024.14_PHF10	ENSG00000130024	ENSG00000130024.15	PHF10	55274	protein_coding	-0.400893	5.36291	25.4284	4.59115e-07	4.04613e-06
ENSG00000196172.9_ZNF681	ENSG00000196172	ENSG00000196172.9	ZNF681	148213	protein_coding	-0.242091	2.29449	1.93452	0.164264	0.290895
ENSG00000025293.16_PHF20	ENSG00000025293	ENSG00000025293.17	PHF20	51230	protein_coding	0.155173	6.03716	4.02476	0.0448371	0.107972
ENSG00000129292.20_PHF20L1	ENSG00000129292	ENSG00000129292.21	PHF20L1	51105	protein_coding	0.154396	5.70581	4.06823	0.043697	0.105807
ENSG00000135365.15_PHF21A	ENSG00000135365	ENSG00000135365.17	PHF21A	51317	protein_coding	0.346581	5.1538	15.1939	9.7016e-05	0.000549689
ENSG00000258017.1_RP11-386G11.10	ENSG00000258017	ENSG00000258017.3			lncRNA	-0.243039	2.32015	1.45423	0.227851	0.37072
ENSG00000246067.7_RP11-113K21.5	ENSG00000246067	ENSG00000246067.9	RAB30-DT		lncRNA	-0.243372	2.63533	2.51612	0.112687	0.218725
ENSG00000118482.11_PHF3	ENSG00000118482	ENSG00000118482.12	PHF3	23469	protein_coding	0.322349	6.21437	12.8888	0.000330554	0.00163631
ENSG00000100410.7_PHF5A	ENSG00000100410	ENSG00000100410.8	PHF5A	84844	protein_coding	-0.269959	6.15721	10.5535	0.00115967	0.00495185
ENSG00000156531.16_PHF6	ENSG00000156531	ENSG00000156531.18	PHF6	84295	protein_coding	0.281443	5.59021	11.2967	0.000776454	0.00347234
ENSG00000198208.11_RPS6KL1	ENSG00000198208	ENSG00000198208.12	RPS6KL1	83694	protein_coding	-0.243912	0.975222	0.997518	0.317912	0.474181
ENSG00000225032.5_RP11-228B15.4	ENSG00000225032	ENSG00000225032.5		102723566	lncRNA	-0.243935	0.134692	0.640449	0.423548	0.579549
ENSG00000092621.12_PHGDH	ENSG00000092621	ENSG00000092621.13	PHGDH	26227	protein_coding	-1.30615	6.11079	279.284	1.07564e-62	1.31006e-60
ENSG00000139289.13_PHLDA1	ENSG00000139289	ENSG00000139289.14	PHLDA1	22822	protein_coding	-0.938418	1.82262	24.7932	6.38227e-07	5.48518e-06
ENSG00000174307.6_PHLDA3	ENSG00000174307	ENSG00000174307.7	PHLDA3	23612	protein_coding	0.64907	4.53764	42.415	7.38232e-11	1.06376e-09
ENSG00000171174.14_RBKS	ENSG00000171174	ENSG00000171174.15	RBKS	64080	protein_coding	-0.244508	0.456896	0.690326	0.406054	0.564467
ENSG00000176531.10_PHLDB3	ENSG00000176531	ENSG00000176531.11	PHLDB3	653583	protein_coding	0.602897	2.97019	21.795	3.03392e-06	2.33175e-05
ENSG00000261777.5_RP11-529K1.2	ENSG00000261777	ENSG00000261777.6	DDX19A-DT	100506083	lncRNA	-0.245098	-0.280774	0.460455	0.497411	0.645686
ENSG00000081913.13_PHLPP1	ENSG00000081913	ENSG00000081913.14	PHLPP1	23239	protein_coding	0.481026	4.84353	31.266	2.24983e-08	2.4101e-07
ENSG00000116793.15_PHTF1	ENSG00000116793	ENSG00000116793.16	PHTF1	10745	protein_coding	0.31928	5.22044	14.2809	0.000157455	0.000848397
ENSG00000276529.1_AP001505.10	ENSG00000276529	ENSG00000276529.1			lncRNA	-0.245226	1.69246	1.42375	0.232788	0.376893
ENSG00000271862.1_RP11-343L5.2	ENSG00000271862	ENSG00000271862.1			lncRNA	-0.24524	-0.427488	0.443615	0.505383	0.653305
ENSG00000107537.13_PHYH	ENSG00000107537	ENSG00000107537.14	PHYH	5264	protein_coding	0.771468	2.51866	21.9781	2.75774e-06	2.13773e-05
ENSG00000180855.15_ZNF443	ENSG00000180855	ENSG00000180855.16	ZNF443	10224	protein_coding	-0.245333	3.04354	3.49259	0.061644	0.138348
ENSG00000168490.13_PHYHIP	ENSG00000168490	ENSG00000168490.14	PHYHIP	9796	protein_coding	0.831736	-0.376019	4.75489	0.0292151	0.0760414
ENSG00000073921.17_PICALM	ENSG00000073921	ENSG00000073921.18	PICALM	8301	protein_coding	-0.38516	5.87687	22.9712	1.64444e-06	1.32407e-05
ENSG00000103335.22_PIEZO1	ENSG00000103335	ENSG00000103335.22	PIEZO1	9780	protein_coding	-0.252169	7.34219	10.5122	0.00118591	0.00504957
ENSG00000180764.13_PIPSL	ENSG00000180764	ENSG00000180764.13	PIPSL		transcribed_processed_pseudogene	-0.24594	0.000243298	0.588041	0.443178	0.599132
ENSG00000185716.11_C16orf52	ENSG00000185716	ENSG00000185716.12	MOSMO	730094	protein_coding	-0.246096	2.84061	3.33935	0.0676411	0.148352
ENSG00000154864.12_PIEZO2	ENSG00000154864	ENSG00000154864.14	PIEZO2	63895	protein_coding	2.95537	3.57753	514.113	8.07924e-114	2.54007e-111
ENSG00000173947.13_PIFO	ENSG00000173947	ENSG00000173947.14	PIFO	128344	protein_coding	2.09336	1.7194	98.3086	3.58013e-23	1.24421e-21
ENSG00000165195.15_PIGA	ENSG00000165195	ENSG00000165195.16	PIGA	5277	protein_coding	-0.229343	3.8476	4.7203	0.0298086	0.0772737
ENSG00000135845.9_PIGC	ENSG00000135845	ENSG00000135845.10	PIGC	5279	protein_coding	0.273968	4.19809	8.22192	0.00413874	0.0149723
ENSG00000151665.12_PIGF	ENSG00000151665	ENSG00000151665.13	PIGF	5281	protein_coding	-0.470001	3.81443	20.7158	5.32737e-06	3.90144e-05
ENSG00000100564.8_PIGH	ENSG00000100564	ENSG00000100564.9	PIGH	5283	protein_coding	-0.427416	3.36815	11.5749	0.000668488	0.0030445
ENSG00000197563.10_PIGN	ENSG00000197563	ENSG00000197563.11	PIGN	23556	protein_coding	0.23078	4.7001	7.25695	0.00706272	0.0235117
ENSG00000162896.5_PIGR	ENSG00000162896	ENSG00000162896.6	PIGR	5284	protein_coding	-1.16824	1.81554	34.9713	3.34599e-09	3.9784e-08
ENSG00000087111.20_PIGS	ENSG00000087111	ENSG00000087111.21	PIGS	94005	protein_coding	0.224697	6.5021	9.76932	0.00177448	0.00718027
ENSG00000101464.10_PIGU	ENSG00000101464	ENSG00000101464.11	PIGU	128869	protein_coding	-0.300386	4.64659	10.4075	0.00125502	0.00530539
ENSG00000060642.10_PIGV	ENSG00000060642	ENSG00000060642.12	PIGV	55650	protein_coding	0.509964	3.60405	22.5442	2.05362e-06	1.62832e-05
ENSG00000155629.14_PIK3AP1	ENSG00000155629	ENSG00000155629.15	PIK3AP1	118788	protein_coding	0.528475	7.37095	54.7288	1.38365e-13	2.52778e-12
ENSG00000133056.13_PIK3C2B	ENSG00000133056	ENSG00000133056.14	PIK3C2B	5287	protein_coding	0.713152	5.51167	81.906	1.42713e-19	3.96982e-18
ENSG00000255198.4_SNHG9	ENSG00000255198	ENSG00000255198.5	SNHG9		lncRNA	-0.247639	1.51532	1.49466	0.221495	0.363
ENSG00000078142.12_PIK3C3	ENSG00000078142	ENSG00000078142.14	PIK3C3	5289	protein_coding	0.300138	5.75783	14.9491	0.000110452	0.000618818
ENSG00000121879.4_PIK3CA	ENSG00000121879	ENSG00000121879.6	PIK3CA	5290	protein_coding	0.268627	5.35959	11.9844	0.000536469	0.00250866
ENSG00000171608.15_PIK3CD	ENSG00000171608	ENSG00000171608.17	PIK3CD	5293	protein_coding	0.158869	7.88864	4.86169	0.0274594	0.0722927
ENSG00000165886.4_UBTD1	ENSG00000165886	ENSG00000165886.5	UBTD1	80019	protein_coding	-0.248176	0.418849	0.788142	0.374662	0.532589
ENSG00000105851.10_PIK3CG	ENSG00000105851	ENSG00000105851.11	PIK3CG	5294	protein_coding	0.637481	3.48695	28.9075	7.5917e-08	7.48594e-07
ENSG00000272449.2_RP3-395M20.12	ENSG00000272449	ENSG00000272449.2			lncRNA	-0.248502	0.794126	0.899841	0.342824	0.500108
ENSG00000267270.5_PARD6G-AS1	ENSG00000267270	ENSG00000267270.7	PARD6G-AS1	100130522	lncRNA	-0.248636	0.309299	0.733386	0.391788	0.550809
ENSG00000075399.13_VPS9D1	ENSG00000075399	ENSG00000075399.14	VPS9D1	9605	protein_coding	-0.248774	1.55513	1.53871	0.214809	0.354749
ENSG00000100100.12_PIK3IP1	ENSG00000100100	ENSG00000100100.13	PIK3IP1	113791	protein_coding	0.564849	2.33093	10.3164	0.00131852	0.00554433
ENSG00000145675.14_PIK3R1	ENSG00000145675	ENSG00000145675.15	PIK3R1	5295	protein_coding	0.337928	6.39829	18.2596	1.92749e-05	0.000125944
ENSG00000233225.3_AC004987.9	ENSG00000233225	ENSG00000233225.3	SSBP3P1		processed_pseudogene	-0.248971	-0.427271	0.461078	0.497121	0.645588
ENSG00000114268.11_PFKFB4	ENSG00000114268	ENSG00000114268.12	PFKFB4	5210	protein_coding	-0.249077	2.08639	2.14066	0.143441	0.262228
ENSG00000105647.16_PIK3R2	ENSG00000105647	ENSG00000105647.19	PIK3R2	5296	protein_coding	0.595705	4.15427	20.9523	4.70859e-06	3.48797e-05
ENSG00000141506.13_PIK3R5	ENSG00000141506	ENSG00000141506.15	PIK3R5	23533	protein_coding	0.261281	5.9145	12.3097	0.000450614	0.00215108
ENSG00000137936.16_BCAR3	ENSG00000137936	ENSG00000137936.18	BCAR3	8412	protein_coding	-0.24927	2.88159	3.64364	0.0562837	0.128791
ENSG00000276231.4_PIK3R6	ENSG00000276231	ENSG00000276231.5	PIK3R6	146850	protein_coding	0.241437	6.9284	10.7334	0.0010522	0.00454463
ENSG00000115020.16_PIKFYVE	ENSG00000115020	ENSG00000115020.17	PIKFYVE	200576	protein_coding	0.451992	5.68944	33.1873	8.36934e-09	9.46029e-08
ENSG00000214182.5_PTMAP5	ENSG00000214182	ENSG00000214182.5	PTMAP5		transcribed_processed_pseudogene	-0.249649	3.11078	3.9145	0.0478712	0.113439
ENSG00000102096.9_PIM2	ENSG00000102096	ENSG00000102096.9	PIM2	11040	protein_coding	-0.552817	6.54794	57.9396	2.70293e-14	5.19048e-13
ENSG00000198355.4_PIM3	ENSG00000198355	ENSG00000198355.5	PIM3	415116	protein_coding	-0.491036	6.84133	40.402	2.06733e-10	2.85186e-09
ENSG00000129195.15_FAM64A	ENSG00000129195	ENSG00000129195.16	PIMREG	54478	protein_coding	-0.277959	4.42245	7.12326	0.00760903	0.0250527
ENSG00000127445.13_PIN1	ENSG00000127445	ENSG00000127445.14	PIN1	5300	protein_coding	-0.180091	6.38902	4.1219	0.0423315	0.102984
ENSG00000234465.10_PINLYP	ENSG00000234465	ENSG00000234465.11	PINLYP	390940	protein_coding	0.479271	2.43496	10.1379	0.0014525	0.00603557
ENSG00000165591.6_FAAH2	ENSG00000165591	ENSG00000165591.7	FAAH2	158584	protein_coding	-0.250543	-0.0256873	0.59663	0.439867	0.595668
ENSG00000254093.8_CTD-2135J3.2	ENSG00000254093	ENSG00000254093.9	PINX1	54984	protein_coding	-0.43788	5.24098	21.0212	4.54225e-06	3.3777e-05
ENSG00000276293.4_PIP5K2B	ENSG00000276293	ENSG00000276293.5	PIP4K2B	8396	protein_coding	0.177467	6.32325	6.14985	0.0131423	0.0394912
ENSG00000165782.10_TMEM55B	ENSG00000165782	ENSG00000165782.11	PIP4P1	90809	protein_coding	-0.357919	5.23866	19.968	7.87472e-06	5.57373e-05
ENSG00000107242.17_PIP5K1B	ENSG00000107242	ENSG00000107242.20	PIP5K1B	8395	protein_coding	0.554392	5.47446	54.6526	1.43834e-13	2.62376e-12
ENSG00000186111.9_PIP5K1C	ENSG00000186111	ENSG00000186111.11	PIP5K1C	23396	protein_coding	0.346288	5.63208	15.0884	0.000102592	0.000578618
ENSG00000107959.15_PITRM1	ENSG00000107959	ENSG00000107959.17	PITRM1	10531	protein_coding	0.194349	6.52366	7.39136	0.00655379	0.0220181
ENSG00000069011.15_PITX1	ENSG00000069011	ENSG00000069011.16	PITX1	5307	protein_coding	1.96482	2.78712	152.897	4.03507e-35	2.39255e-33
ENSG00000141933.9_TPGS1	ENSG00000141933	ENSG00000141933.9	TPGS1	91978	protein_coding	-0.251035	3.16794	3.27384	0.0703928	0.152874
ENSG00000134627.11_PIWIL4	ENSG00000134627	ENSG00000134627.12	PIWIL4	143689	protein_coding	0.830826	0.42934	8.50539	0.00354096	0.013065
ENSG00000198961.9_PJA2	ENSG00000198961	ENSG00000198961.10	PJA2	9867	protein_coding	0.233811	6.73359	10.559	0.00115623	0.00493873
ENSG00000204311.13_DFNB59	ENSG00000204311	ENSG00000204311.15	PJVK	494513	protein_coding	0.758516	1.15812	10.143	0.0014485	0.00602161
ENSG00000008710.19_PKD1	ENSG00000008710	ENSG00000008710.20	PKD1	5310	protein_coding	-0.254833	5.8728	6.32979	0.0118726	0.0363053
ENSG00000168734.13_PKIG	ENSG00000168734	ENSG00000168734.14	PKIG	11142	protein_coding	0.479653	2.88822	13.252	0.000272286	0.00137763
ENSG00000127564.16_PKMYT1	ENSG00000127564	ENSG00000127564.17	PKMYT1	9088	protein_coding	-0.41751	5.62302	28.1754	1.10806e-07	1.07152e-06
ENSG00000160447.6_PKN3	ENSG00000160447	ENSG00000160447.7	PKN3	29941	protein_coding	-1.10899	4.46413	144.363	2.95922e-33	1.64632e-31
ENSG00000160199.14_PKNOX1	ENSG00000160199	ENSG00000160199.15	PKNOX1	5316	protein_coding	-0.227592	4.48611	6.25252	0.0124017	0.0376929
ENSG00000144837.8_PLA1A	ENSG00000144837	ENSG00000144837.9	PLA1A	51365	protein_coding	-0.414987	4.76425	22.861	1.74146e-06	1.39554e-05
ENSG00000116711.9_PLA2G4A	ENSG00000116711	ENSG00000116711.10	PLA2G4A	5321	protein_coding	0.945799	3.61913	60.7847	6.36716e-15	1.28283e-13
ENSG00000105499.13_PLA2G4C	ENSG00000105499	ENSG00000105499.14	PLA2G4C	8605	protein_coding	1.35605	1.39202	35.2575	2.88865e-09	3.47744e-08
ENSG00000137055.14_PLAA	ENSG00000137055	ENSG00000137055.15	PLAA	9373	protein_coding	0.215214	5.88045	7.69887	0.00552553	0.0191293
ENSG00000133328.3_HRASLS2	ENSG00000133328	ENSG00000133328.4	PLAAT2	54979	protein_coding	-1.59586	1.76878	59.6921	1.10918e-14	2.18906e-13
ENSG00000176485.11_PLA2G16	ENSG00000176485	ENSG00000176485.13	PLAAT3	11145	protein_coding	-0.597994	2.94148	15.9097	6.64375e-05	0.000390848
ENSG00000196155.12_PLEKHG4	ENSG00000196155	ENSG00000196155.13	PLEKHG4	25894	protein_coding	-0.252156	0.794999	1.01716	0.313193	0.468888
ENSG00000133321.10_RARRES3	ENSG00000133321	ENSG00000133321.11	PLAAT4	5920	protein_coding	-0.672671	2.60374	18.383	1.80664e-05	0.000118678
ENSG00000145287.10_PLAC8	ENSG00000145287	ENSG00000145287.11	PLAC8	51316	protein_coding	0.265684	7.4043	12.3234	0.000447319	0.00213686
ENSG00000181690.7_PLAG1	ENSG00000181690	ENSG00000181690.8	PLAG1	5324	protein_coding	-1.40511	1.51728	43.1892	4.96933e-11	7.35015e-10
ENSG00000118495.18_PLAGL1	ENSG00000118495	ENSG00000118495.21	PLAGL1	5325	protein_coding	0.446121	4.48561	22.2199	2.43143e-06	1.90223e-05
ENSG00000011422.11_PLAUR	ENSG00000011422	ENSG00000011422.12	PLAUR	5329	protein_coding	-0.628449	1.6939	9.42024	0.00214604	0.00844116
ENSG00000121316.10_PLBD1	ENSG00000121316	ENSG00000121316.11	PLBD1	79887	protein_coding	1.3212	0.548035	21.9437	2.80771e-06	2.17397e-05
ENSG00000151176.7_PLBD2	ENSG00000151176	ENSG00000151176.8	PLBD2	196463	protein_coding	0.403069	4.98074	18.4919	1.70625e-05	0.000112576
ENSG00000260563.3_RP13-516M14.1	ENSG00000260563	ENSG00000260563.3			lncRNA	-0.252558	0.742945	0.870224	0.350893	0.50822
ENSG00000137841.11_PLCB2	ENSG00000137841	ENSG00000137841.12	PLCB2	5330	protein_coding	0.560698	5.7797	47.173	6.49904e-12	1.04846e-10
ENSG00000124181.14_PLCG1	ENSG00000124181	ENSG00000124181.15	PLCG1	5335	protein_coding	0.258596	5.74315	10.3266	0.00131125	0.00551723
ENSG00000179967.11_PPP1R14BP3	ENSG00000179967	ENSG00000179967.11	PPP1R14BP3		processed_pseudogene	-0.252964	0.0869653	0.661545	0.416015	0.573187
ENSG00000197943.9_PLCG2	ENSG00000197943	ENSG00000197943.11	PLCG2	5336	protein_coding	-0.143007	7.97342	4.06529	0.0437732	0.1059
ENSG00000267121.5_CTD-2020K17.1	ENSG00000267121	ENSG00000267121.6	FMNL1-DT	339192	lncRNA	-0.253094	2.69915	2.66668	0.10247	0.20336
ENSG00000235065.1_RPL24P2	ENSG00000235065	ENSG00000235065.1	RPL24P2		processed_pseudogene	-0.253119	0.67226	0.681909	0.40893	0.567008
ENSG00000154822.17_PLCL2	ENSG00000154822	ENSG00000154822.18	PLCL2	23228	protein_coding	0.94457	5.49973	129.967	4.16688e-30	1.99759e-28
ENSG00000182378.13_PLCXD1	ENSG00000182378	ENSG00000182378.15	PLCXD1	55344	protein_coding	0.575078	4.58901	41.3586	1.26713e-10	1.79001e-09
ENSG00000240891.7_PLCXD2	ENSG00000240891	ENSG00000240891.8	PLCXD2	257068	protein_coding	0.464737	2.21456	6.9884	0.00820396	0.0267123
ENSG00000075651.15_PLD1	ENSG00000075651	ENSG00000075651.17	PLD1	5337	protein_coding	-0.719132	3.56762	41.365	1.263e-10	1.78791e-09
ENSG00000100197.21_CYP2D6	ENSG00000100197	ENSG00000100197.23	CYP2D6	107987479	protein_coding	-0.254118	0.446304	0.731726	0.392324	0.551219
ENSG00000129219.13_PLD2	ENSG00000129219	ENSG00000129219.14	PLD2	5338	protein_coding	0.320032	3.64176	6.00863	0.0142361	0.0421317
ENSG00000105223.19_PLD3	ENSG00000105223	ENSG00000105223.20	PLD3	23646	protein_coding	-0.184948	5.54102	5.39467	0.0201983	0.0559323
ENSG00000166428.12_PLD4	ENSG00000166428	ENSG00000166428.14	PLD4	122618	protein_coding	-0.488072	4.87315	29.4704	5.67775e-08	5.72817e-07
ENSG00000179598.5_PLD6	ENSG00000179598	ENSG00000179598.6	PLD6	201164	protein_coding	0.749878	3.45931	44.2909	2.83026e-11	4.27034e-10
ENSG00000178209.14_PLEC	ENSG00000178209	ENSG00000178209.17	PLEC	5339	protein_coding	0.206851	7.17343	5.87354	0.0153701	0.0448497
ENSG00000107679.14_PLEKHA1	ENSG00000107679	ENSG00000107679.15	PLEKHA1	59338	protein_coding	1.44592	1.19314	35.2212	2.94304e-09	3.53034e-08
ENSG00000166689.15_PLEKHA7	ENSG00000166689	ENSG00000166689.16	PLEKHA7	144100	protein_coding	-0.576035	1.07429	4.80577	0.0283646	0.074199
ENSG00000166289.5_PLEKHF1	ENSG00000166289	ENSG00000166289.6	PLEKHF1	79156	protein_coding	0.216054	4.66491	5.87917	0.015321	0.0447658
ENSG00000175895.3_PLEKHF2	ENSG00000175895	ENSG00000175895.4	PLEKHF2	79666	protein_coding	0.265503	5.75641	11.2495	0.000796466	0.00355243
ENSG00000120278.16_PLEKHG1	ENSG00000120278	ENSG00000120278.16	PLEKHG1	57480	protein_coding	0.579882	3.51066	23.5059	1.24532e-06	1.02033e-05
ENSG00000145103.13_ILDR1	ENSG00000145103	ENSG00000145103.15	ILDR1	286676	protein_coding	-0.25496	2.88068	3.48509	0.061924	0.138808
ENSG00000090924.14_PLEKHG2	ENSG00000090924	ENSG00000090924.15	PLEKHG2	64857	protein_coding	0.362515	6.20027	13.9443	0.00018831	0.000997166
ENSG00000126822.16_PLEKHG3	ENSG00000126822	ENSG00000126822.18	PLEKHG3	26030	protein_coding	-1.79009	0.122941	24.1467	8.92709e-07	7.49133e-06
ENSG00000171680.21_PLEKHG5	ENSG00000171680	ENSG00000171680.23	PLEKHG5	57449	protein_coding	-0.57841	0.664006	4.80925	0.0283073	0.0740924
ENSG00000187510.8_PLEKHG7	ENSG00000187510	ENSG00000187510.11	PLEKHG7	440107	protein_coding	-1.57301	0.168552	23.0962	1.54092e-06	1.24741e-05
ENSG00000116786.12_PLEKHM2	ENSG00000116786	ENSG00000116786.13	PLEKHM2	23207	protein_coding	0.301005	6.61384	16.7281	4.31363e-05	0.000262685
ENSG00000107020.9_PLGRKT	ENSG00000107020	ENSG00000107020.10	PLGRKT	55848	protein_coding	0.320645	4.50336	8.87691	0.00288801	0.0109448
ENSG00000147872.9_PLIN2	ENSG00000147872	ENSG00000147872.10	PLIN2	123	protein_coding	0.50729	6.6701	45.0634	1.90758e-11	2.92057e-10
ENSG00000105355.8_PLIN3	ENSG00000105355	ENSG00000105355.9	PLIN3	10226	protein_coding	0.329441	6.68997	19.8552	8.35358e-06	5.86209e-05
ENSG00000102007.10_PLP2	ENSG00000102007	ENSG00000102007.11	PLP2	5355	protein_coding	-0.623306	5.3944	65.5671	5.61697e-16	1.22477e-14
ENSG00000147535.16_PLPP5	ENSG00000147535	ENSG00000147535.17	PLPP5	84513	protein_coding	-0.339843	4.45625	14.3543	0.000151433	0.000820201
ENSG00000120756.12_PLS1	ENSG00000120756	ENSG00000120756.13	PLS1	5357	protein_coding	-1.76005	0.256278	29.4492	5.74017e-08	5.78251e-07
ENSG00000187838.16_PLSCR3	ENSG00000187838	ENSG00000187838.17	PLSCR3	57048	protein_coding	-0.165206	4.95624	4.06798	0.0437036	0.105807
ENSG00000120594.16_PLXDC2	ENSG00000120594	ENSG00000120594.17	PLXDC2	84898	protein_coding	1.68483	1.8642	64.6115	9.12228e-16	1.94211e-14
ENSG00000114554.11_PLXNA1	ENSG00000114554	ENSG00000114554.12	PLXNA1	5361	protein_coding	-1.04218	3.95144	100.23	1.3568e-23	4.80171e-22
ENSG00000130827.6_PLXNA3	ENSG00000130827	ENSG00000130827.6	PLXNA3	55558	protein_coding	-0.476965	4.48726	14.4251	0.000145844	0.000795347
ENSG00000164050.12_PLXNB1	ENSG00000164050	ENSG00000164050.13	PLXNB1	5364	protein_coding	-0.817138	3.36502	44.5082	2.53299e-11	3.83037e-10
ENSG00000225178.5_RPSAP58						-0.257166	5.58875	8.77294	0.00305732	0.0114779
ENSG00000196576.14_PLXNB2	ENSG00000196576	ENSG00000196576.16	PLXNB2	23654	protein_coding	0.314203	6.81722	18.7179	1.51552e-05	0.000100977
ENSG00000136040.8_PLXNC1	ENSG00000136040	ENSG00000136040.9	PLXNC1	10154	protein_coding	0.42175	5.47883	27.7895	1.35259e-07	1.28954e-06
ENSG00000146281.5_PM20D2	ENSG00000146281	ENSG00000146281.6	PM20D2	135293	protein_coding	-0.522589	4.4935	30.4986	3.34101e-08	3.50133e-07
ENSG00000124225.15_PMEPA1	ENSG00000124225	ENSG00000124225.16	PMEPA1	56937	protein_coding	0.857345	2.52379	31.8085	1.70143e-08	1.85497e-07
ENSG00000147162.13_OGT	ENSG00000147162	ENSG00000147162.14	OGT	8473	protein_coding	-0.257458	8.27714	2.06289	0.150924	0.272117
ENSG00000102349.17_KLF8	ENSG00000102349	ENSG00000102349.18	KLF8	11279	protein_coding	-0.257617	2.85595	3.21089	0.0731499	0.157426
ENSG00000160783.19_PMF1	ENSG00000160783	ENSG00000160783.19	PMF1	11243	protein_coding	-0.275822	5.79996	10.9329	0.00094471	0.00413185
ENSG00000140650.11_PMM2	ENSG00000140650	ENSG00000140650.13	PMM2	5373	protein_coding	-0.254372	6.42534	11.1883	0.000823159	0.00365701
ENSG00000122512.15_PMS2	ENSG00000122512	ENSG00000122512.16	PMS2	5395	protein_coding	0.233157	4.91571	6.75434	0.00935199	0.0296935
ENSG00000187621.14_TCL6	ENSG00000187621	ENSG00000187621.15	TCL6		lncRNA	-0.258024	2.35386	2.55797	0.10974	0.214296
ENSG00000112655.15_PTK7	ENSG00000112655	ENSG00000112655.16	PTK7	5754	protein_coding	-0.258147	0.606131	0.890885	0.345238	0.502397
ENSG00000227036.6_LINC00511	ENSG00000227036	ENSG00000227036.9	LINC00511	100499467	lncRNA	-0.258166	2.43479	2.55261	0.110112	0.214899
ENSG00000127838.13_PNKD	ENSG00000127838	ENSG00000127838.15	PNKD	25953	protein_coding	-0.246211	4.88969	8.31541	0.00393102	0.0143515
ENSG00000176903.4_PNMA1	ENSG00000176903	ENSG00000176903.5	PNMA1	9240	protein_coding	0.350339	4.82901	13.8125	0.000201989	0.00106046
ENSG00000115946.7_PNO1	ENSG00000115946	ENSG00000115946.8	PNO1	56902	protein_coding	-0.205202	5.90713	6.77763	0.00923075	0.0294109
ENSG00000168081.8_PNOC	ENSG00000168081	ENSG00000168081.9	PNOC	5368	protein_coding	-0.343432	4.80869	16.3842	5.17155e-05	0.0003117
ENSG00000198805.11_PNP	ENSG00000198805	ENSG00000198805.12	PNP	4860	protein_coding	-0.85986	6.68953	120.421	5.11751e-28	2.21034e-26
ENSG00000280325.1_AC074183.3	ENSG00000280325	ENSG00000280325.1			TEC	-0.258547	-0.629732	0.397049	0.528617	0.67279
ENSG00000121413.12_ZSCAN18	ENSG00000121413	ENSG00000121413.13	ZSCAN18	65982	protein_coding	-0.258556	2.57255	2.76818	0.0961554	0.194309
ENSG00000006757.11_PNPLA4	ENSG00000006757	ENSG00000006757.12	PNPLA4	8228	protein_coding	-0.941475	3.53506	55.3079	1.03055e-13	1.89293e-12
ENSG00000032444.16_PNPLA6	ENSG00000032444	ENSG00000032444.17	PNPLA6	10908	protein_coding	0.166131	6.44589	5.28589	0.0214989	0.0590309
ENSG00000271380.1_RP11-307C12.12	ENSG00000271380	ENSG00000271380.1			lncRNA	-0.258777	0.466295	0.732483	0.39208	0.551047
ENSG00000241741.1_RP11-119H12.2	ENSG00000241741	ENSG00000241741.1	RPL7AP30		processed_pseudogene	-0.258938	-0.0243945	0.57362	0.448824	0.604348
ENSG00000130653.15_PNPLA7	ENSG00000130653	ENSG00000130653.16	PNPLA7	375775	protein_coding	0.931362	0.788574	12.2099	0.000475357	0.00225882
ENSG00000138035.14_PNPT1	ENSG00000138035	ENSG00000138035.15	PNPT1	87178	protein_coding	-0.417922	6.11737	33.8869	5.84108e-09	6.70336e-08
ENSG00000146278.10_PNRC1	ENSG00000146278	ENSG00000146278.11	PNRC1	10957	protein_coding	0.22474	5.04589	7.71408	0.00547919	0.0189883
ENSG00000114631.10_PODXL2	ENSG00000114631	ENSG00000114631.11	PODXL2	50512	protein_coding	-1.52507	1.77692	58.2152	2.34961e-14	4.5313e-13
ENSG00000178202.12_KDELC2	ENSG00000178202	ENSG00000178202.13	POGLUT3	143888	protein_coding	0.326415	4.58419	11.7314	0.000614552	0.00282827
ENSG00000070501.11_POLB	ENSG00000070501	ENSG00000070501.12	POLB	5423	protein_coding	0.250869	4.80914	8.93887	0.00279165	0.0106281
ENSG00000175482.8_POLD4	ENSG00000175482	ENSG00000175482.9	POLD4	57804	protein_coding	0.369967	6.76987	25.0299	5.64489e-07	4.87936e-06
ENSG00000100479.12_POLE2	ENSG00000100479	ENSG00000100479.13	POLE2	5427	protein_coding	-0.247661	4.20011	5.94116	0.0147912	0.0435364
ENSG00000148229.12_POLE3	ENSG00000148229	ENSG00000148229.13	POLE3	54107	protein_coding	-0.288057	6.78449	15.9462	6.51694e-05	0.000384056
ENSG00000115350.11_POLE4	ENSG00000115350	ENSG00000115350.12	POLE4	56655	protein_coding	-0.340723	4.78839	8.44377	0.00366297	0.0134714
ENSG00000140521.12_POLG	ENSG00000140521	ENSG00000140521.17	POLG	5428	protein_coding	0.230228	6.57424	9.54877	0.00200084	0.00793933
ENSG00000170734.11_POLH	ENSG00000170734	ENSG00000170734.12	POLH	5429	protein_coding	0.260926	5.05431	9.65152	0.00189195	0.00756948
ENSG00000122008.15_POLK	ENSG00000122008	ENSG00000122008.15	POLK	51426	protein_coding	0.284815	5.02467	7.38252	0.00658607	0.0221155
ENSG00000068654.15_POLR1A	ENSG00000068654	ENSG00000068654.17	POLR1A	25885	protein_coding	0.172164	7.09554	4.81385	0.0282319	0.0739522
ENSG00000256667.6_RP11-904M10.1	ENSG00000256667	ENSG00000256667.6	KLRA1P		transcribed_unprocessed_pseudogene	-0.260454	1.48304	1.57047	0.210138	0.349214
ENSG00000117877.10_CD3EAP	ENSG00000117877	ENSG00000117877.11	POLR1G	10849	protein_coding	-0.200474	5.15538	5.33454	0.0209069	0.0576935
ENSG00000066379.14_ZNRD1	ENSG00000066379	ENSG00000066379.15	POLR1H	30834	protein_coding	-0.251023	5.45794	8.32925	0.00390117	0.014252
ENSG00000100142.14_POLR2F	ENSG00000100142	ENSG00000100142.16	POLR2F	5435	protein_coding	-0.242728	5.83409	8.29224	0.00398147	0.0145004
ENSG00000163882.9_POLR2H	ENSG00000163882	ENSG00000163882.10	POLR2H	5437	protein_coding	-0.353418	5.93142	10.5075	0.00118893	0.00505579
ENSG00000168255.20_RP11-514P8.12	ENSG00000168255	ENSG00000168255.20	POLR2J3		protein_coding	-0.245162	4.65296	6.01331	0.0141984	0.0420385
ENSG00000255529.7_POLR2M	ENSG00000255529	ENSG00000255529.9	POLR2M	81488	protein_coding	0.166395	5.21019	3.88279	0.0487834	0.115056
ENSG00000058600.15_POLR3E	ENSG00000058600	ENSG00000058600.16	POLR3E	55718	protein_coding	-0.250912	6.12455	11.9679	0.000541243	0.00252661
ENSG00000113356.11_POLR3G	ENSG00000113356	ENSG00000113356.13	POLR3G	10622	protein_coding	-0.174941	4.81441	4.34024	0.0372217	0.09291
ENSG00000196313.11_POM121	ENSG00000196313	ENSG00000196313.13	POM121	9883	protein_coding	0.192533	7.12429	5.6823	0.0171369	0.0489619
ENSG00000115138.10_POMC	ENSG00000115138	ENSG00000115138.11	POMC	5443	protein_coding	-0.316222	2.96389	6.06351	0.0138003	0.0410848
ENSG00000105854.12_PON2	ENSG00000105854	ENSG00000105854.13	PON2	5445	protein_coding	-0.462962	1.9804	6.97963	0.00824428	0.0268048
ENSG00000261884.2_CTC-479C5.12	ENSG00000261884	ENSG00000261884.2			protein_coding	-0.261857	3.41892	3.65324	0.0559603	0.128324
ENSG00000172336.4_POP7	ENSG00000172336	ENSG00000172336.5	POP7	10248	protein_coding	-0.208494	5.18159	6.66042	0.00985778	0.0310791
ENSG00000102312.21_PORCN	ENSG00000102312	ENSG00000102312.24	PORCN	64840	protein_coding	0.29282	3.53263	7.01981	0.00806129	0.0263259
ENSG00000234176.1_RP1-222H5.1	ENSG00000234176	ENSG00000234176.1	HSPA8P1		processed_pseudogene	-0.261885	-0.0509084	0.611796	0.434113	0.590479
ENSG00000110777.11_POU2AF1	ENSG00000110777	ENSG00000110777.12	POU2AF1	5450	protein_coding	-0.18416	8.36038	5.55648	0.0184124	0.0519226
ENSG00000230797.2_YY2	ENSG00000230797	ENSG00000230797.3	YY2	404281	protein_coding	-0.261921	1.56989	1.22707	0.267977	0.418432
ENSG00000143190.21_POU2F1	ENSG00000143190	ENSG00000143190.23	POU2F1	5451	protein_coding	-0.267676	4.70704	9.01592	0.00267639	0.0102383
ENSG00000028277.21_POU2F2	ENSG00000028277	ENSG00000028277.22	POU2F2	5452	protein_coding	0.387088	7.52269	26.2104	3.06175e-07	2.77239e-06
ENSG00000139354.10_GAS2L3	ENSG00000139354	ENSG00000139354.11	GAS2L3	283431	protein_coding	-0.262133	1.05667	1.26507	0.260694	0.409662
ENSG00000112773.15_FAM46A	ENSG00000112773	ENSG00000112773.16	TENT5A	55603	protein_coding	-0.262219	1.69231	1.82503	0.176716	0.306915
ENSG00000185668.7_POU3F1	ENSG00000185668	ENSG00000185668.8	POU3F1	5453	protein_coding	-0.904812	0.22411	8.84764	0.00293468	0.0110898
ENSG00000180817.11_PPA1	ENSG00000180817	ENSG00000180817.12	PPA1	5464	protein_coding	-0.301668	8.26239	16.8221	4.1052e-05	0.000251693
ENSG00000137825.10_ITPKA	ENSG00000137825	ENSG00000137825.11	ITPKA	3706	protein_coding	-0.262564	1.49268	1.49894	0.220834	0.36218
ENSG00000138777.19_PPA2	ENSG00000138777	ENSG00000138777.20	PPA2	27068	protein_coding	-0.448449	6.01665	24.3233	8.14478e-07	6.88613e-06
ENSG00000138621.11_PPCDC	ENSG00000138621	ENSG00000138621.12	PPCDC	60490	protein_coding	-0.468922	4.6618	26.9448	2.09348e-07	1.9398e-06
ENSG00000125534.9_PPDPF	ENSG00000125534	ENSG00000125534.10	PPDPF	79144	protein_coding	0.261921	6.05808	9.94122	0.00161619	0.00661898
ENSG00000143847.15_PPFIA4	ENSG00000143847	ENSG00000143847.16	PPFIA4	8497	protein_coding	-1.02097	0.266604	10.7263	0.00105625	0.00456035
ENSG00000110841.13_PPFIBP1	ENSG00000110841	ENSG00000110841.14	PPFIBP1	8496	protein_coding	1.2229	4.7706	181.258	2.57498e-41	1.88168e-39
ENSG00000166387.11_PPFIBP2	ENSG00000166387	ENSG00000166387.14	PPFIBP2	8495	protein_coding	-0.426828	5.53594	29.3631	6.00101e-08	6.02284e-07
ENSG00000161551.14_ZNF577	ENSG00000161551	ENSG00000161551.15	ZNF577	84765	protein_coding	-0.263206	2.18753	1.6916	0.193391	0.327748
ENSG00000196262.13_PPIA	ENSG00000196262	ENSG00000196262.15	PPIA	5478	protein_coding	-0.217133	10.9636	6.62391	0.0100618	0.0316193
ENSG00000166794.4_PPIB	ENSG00000166794	ENSG00000166794.6	PPIB	5479	protein_coding	-0.333843	8.66554	18.7116	1.52057e-05	0.000101264
ENSG00000084072.16_PPIE	ENSG00000084072	ENSG00000084072.17	PPIE	10450	protein_coding	-0.247279	5.76636	11.0475	0.000888057	0.00391063
ENSG00000108179.13_PPIF	ENSG00000108179	ENSG00000108179.14	PPIF	10105	protein_coding	-0.392971	7.50923	26.5567	2.55918e-07	2.34242e-06
ENSG00000171960.10_PPIH	ENSG00000171960	ENSG00000171960.12	PPIH	10465	protein_coding	-0.214533	6.03963	6.23647	0.0125146	0.0379592
ENSG00000240344.8_PPIL3	ENSG00000240344	ENSG00000240344.9	PPIL3	53938	protein_coding	-0.766297	4.26521	63.0885	1.97622e-15	4.11657e-14
ENSG00000242590.1_RP11-54O7.14	ENSG00000242590	ENSG00000242590.1			lncRNA	-0.264151	-0.106408	0.562328	0.453324	0.607866
ENSG00000168781.22_PPIP5K1	ENSG00000168781	ENSG00000168781.23	PPIP5K1	9677	protein_coding	0.270803	4.86554	7.33294	0.00677021	0.0226383
ENSG00000125744.11_RTN2	ENSG00000125744	ENSG00000125744.12	RTN2	6253	protein_coding	-0.264314	2.51785	1.95547	0.161999	0.287686
ENSG00000100614.17_PPM1A	ENSG00000100614	ENSG00000100614.18	PPM1A	5494	protein_coding	0.143349	6.63688	3.977	0.0461257	0.110445
ENSG00000243414.5_TICAM2	ENSG00000243414	ENSG00000243414.6	TICAM2	353376	protein_coding	-0.264405	2.68716	2.66454	0.102607	0.203584
ENSG00000138032.20_PPM1B	ENSG00000138032	ENSG00000138032.21	PPM1B	5495	protein_coding	0.189562	5.85266	6.18725	0.0128674	0.0388378
ENSG00000100034.13_PPM1F	ENSG00000100034	ENSG00000100034.14	PPM1F	9647	protein_coding	-0.251192	4.61906	7.10385	0.00769186	0.0252639
ENSG00000155367.15_PPM1J	ENSG00000155367	ENSG00000155367.16	PPM1J	333926	protein_coding	-0.7063	-0.176552	4.07578	0.0435021	0.105433
ENSG00000214517.9_PPME1	ENSG00000214517	ENSG00000214517.10	PPME1	51400	protein_coding	0.243397	5.47808	10.6753	0.00108574	0.00467603
ENSG00000186298.11_PPP1CC	ENSG00000186298	ENSG00000186298.12	PPP1CC	5501	protein_coding	-0.164339	8.12973	5.63463	0.017609	0.0500329
ENSG00000058272.17_PPP1R12A	ENSG00000058272	ENSG00000058272.19	PPP1R12A	4659	protein_coding	0.2558	6.44131	11.2241	0.000807403	0.00359529
ENSG00000077157.21_PPP1R12B	ENSG00000077157	ENSG00000077157.22	PPP1R12B	4660	protein_coding	0.669756	3.4064	17.685	2.60679e-05	0.000166196
ENSG00000125503.12_PPP1R12C	ENSG00000125503	ENSG00000125503.13	PPP1R12C	54776	protein_coding	-0.189411	6.27361	6.99886	0.00815617	0.0265884
ENSG00000088808.16_PPP1R13B	ENSG00000088808	ENSG00000088808.18	PPP1R13B	23368	protein_coding	0.967603	3.9052	88.5699	4.90697e-21	1.48738e-19
ENSG00000158615.8_PPP1R15B	ENSG00000158615	ENSG00000158615.10	PPP1R15B	84919	protein_coding	-0.181702	5.66762	6.03109	0.0140561	0.0416628
ENSG00000101445.9_PPP1R16B	ENSG00000101445	ENSG00000101445.10	PPP1R16B	26051	protein_coding	0.418869	8.25193	30.8268	2.82111e-08	2.97725e-07
ENSG00000146112.11_PPP1R18	ENSG00000146112	ENSG00000146112.12	PPP1R18	107987457	protein_coding	0.209724	7.87729	9.16534	0.00246642	0.00953218
ENSG00000184203.7_PPP1R2	ENSG00000184203	ENSG00000184203.8	PPP1R2	5504	protein_coding	-0.324809	5.56727	15.2257	9.53961e-05	0.000541419
ENSG00000162869.15_PPP1R21	ENSG00000162869	ENSG00000162869.16	PPP1R21	129285	protein_coding	0.380092	5.33083	24.3161	8.1753e-07	6.9033e-06
ENSG00000196422.10_PPP1R26	ENSG00000196422	ENSG00000196422.11	PPP1R26	9858	protein_coding	-0.97092	2.23831	34.7392	3.76966e-09	4.43148e-08
ENSG00000160813.6_PPP1R35	ENSG00000160813	ENSG00000160813.7	PPP1R35	221908	protein_coding	-0.236329	4.96624	7.58171	0.00589633	0.0201702
ENSG00000173281.4_PPP1R3B	ENSG00000173281	ENSG00000173281.5	PPP1R3B	79660	protein_coding	-1.19437	2.46867	59.2545	1.38545e-14	2.69883e-13
ENSG00000204923.3_FBXO48	ENSG00000204923	ENSG00000204923.4	FBXO48	554251	protein_coding	-0.265965	1.51543	1.76712	0.183739	0.316051
ENSG00000234390.4_AF238380.5	ENSG00000234390	ENSG00000234390.4	USP27X-DT	158572	lncRNA	-0.26606	-0.078182	0.658818	0.416978	0.57387
ENSG00000235194.8_PPP1R3E	ENSG00000235194	ENSG00000235194.9	PPP1R3E	90673	protein_coding	-0.332171	2.65597	5.18223	0.022819	0.0620331
ENSG00000104695.12_PPP2CB	ENSG00000104695	ENSG00000104695.13	PPP2CB	5516	protein_coding	-0.168675	5.53313	4.21503	0.0400673	0.0986649
ENSG00000167393.17_PPP2R3B	ENSG00000167393	ENSG00000167393.18	PPP2R3B	28227	protein_coding	-0.331744	3.17219	7.61638	0.00578405	0.0198514
ENSG00000267321.2_RP11-1094M14.11	ENSG00000267321	ENSG00000267321.4	SNHG30		lncRNA	-0.266464	2.41952	2.9611	0.0852901	0.177469
ENSG00000092020.10_PPP2R3C	ENSG00000092020	ENSG00000092020.11	PPP2R3C	55012	protein_coding	0.319301	5.4294	16.755	4.25292e-05	0.000259455
ENSG00000145723.16_GIN1	ENSG00000145723	ENSG00000145723.17	GIN1	54826	protein_coding	-0.266786	2.683	3.47758	0.0622057	0.139179
ENSG00000066027.11_PPP2R5A	ENSG00000066027	ENSG00000066027.12	PPP2R5A	5525	protein_coding	0.181448	6.0921	6.42855	0.01123	0.0346855
ENSG00000025434.18_NR1H3	ENSG00000025434	ENSG00000025434.19	NR1H3	10062	protein_coding	-0.267111	2.2417	2.53739	0.111178	0.216479
ENSG00000254979.5_RP11-872D17.8	ENSG00000254979	ENSG00000254979.5			protein_coding	-0.267186	1.24017	1.33221	0.248413	0.395233
ENSG00000099889.13_ARVCF	ENSG00000099889	ENSG00000099889.14	ARVCF	421	protein_coding	-0.267233	0.224096	0.78575	0.375388	0.533355
ENSG00000154001.13_PPP2R5E	ENSG00000154001	ENSG00000154001.14	PPP2R5E	5529	protein_coding	0.186426	6.01358	5.78573	0.0161568	0.046622
ENSG00000138814.16_PPP3CA	ENSG00000138814	ENSG00000138814.17	PPP3CA	5530	protein_coding	0.577304	5.31956	55.5418	9.14928e-14	1.68514e-12
ENSG00000120910.14_PPP3CC	ENSG00000120910	ENSG00000120910.15	PPP3CC	5533	protein_coding	-0.245071	5.2794	9.51627	0.00203658	0.00805988
ENSG00000275052.4_PPP4R3B	ENSG00000275052	ENSG00000275052.5	PPP4R3B	57223	protein_coding	0.154623	6.96239	4.84204	0.027774	0.0728941
ENSG00000011485.14_PPP5C	ENSG00000011485	ENSG00000011485.15	PPP5C	5536	protein_coding	-0.290703	6.91517	16.6615	4.46782e-05	0.000271585
ENSG00000102103.15_PQBP1	ENSG00000102103	ENSG00000102103.18	PQBP1	10084	protein_coding	-0.223004	5.63603	9.1033	0.00255149	0.00981604
ENSG00000275342.4_PRAG1	ENSG00000275342	ENSG00000275342.5	PRAG1	157285	protein_coding	0.898961	5.63856	127.816	1.23155e-29	5.74116e-28
ENSG00000198901.13_PRC1	ENSG00000198901	ENSG00000198901.14	PRC1	9055	protein_coding	-0.269746	6.78149	11.1885	0.000823068	0.00365701
ENSG00000234782.3_RP11-442A13.1	ENSG00000234782	ENSG00000234782.3	TPT1P9		processed_pseudogene	-0.268	0.400809	0.61719	0.432093	0.588147
ENSG00000277969.1_CTB-58E17.1	ENSG00000277969	ENSG00000277969.1			lncRNA	-0.268131	2.39403	2.47778	0.115465	0.222646
ENSG00000137509.10_PRCP	ENSG00000137509	ENSG00000137509.12	PRCP	5547	protein_coding	0.465542	5.34338	36.0401	1.93302e-09	2.40202e-08
ENSG00000057657.15_PRDM1	ENSG00000057657	ENSG00000057657.17	PRDM1	639	protein_coding	-0.727129	4.82378	53.6473	2.39907e-13	4.31291e-12
ENSG00000141956.13_PRDM15	ENSG00000141956	ENSG00000141956.14	PRDM15	63977	protein_coding	-0.510991	4.62814	19.8547	8.35583e-06	5.86209e-05
ENSG00000116731.22_PRDM2	ENSG00000116731	ENSG00000116731.23	PRDM2	7799	protein_coding	0.312241	6.45557	12.4388	0.000420503	0.00202811
ENSG00000107821.14_KAZALD1	ENSG00000107821	ENSG00000107821.15	KAZALD1	81621	protein_coding	-0.268985	0.900665	1.18523	0.276295	0.427616
ENSG00000152348.15_ATG10	ENSG00000152348	ENSG00000152348.16	ATG10	83734	protein_coding	-0.269177	2.22486	2.73686	0.0980571	0.197238
ENSG00000117450.13_PRDX1	ENSG00000117450	ENSG00000117450.15	PRDX1	5052	protein_coding	-0.404146	9.18678	24.8609	6.16191e-07	5.30254e-06
ENSG00000150457.8_LATS2	ENSG00000150457	ENSG00000150457.9	LATS2	26524	protein_coding	-0.269406	2.30798	2.5588	0.109682	0.214213
ENSG00000252690.3_RP11-752G15.7	ENSG00000252690	ENSG00000252690.3			lncRNA	-0.269496	2.19566	2.43652	0.118539	0.227341
ENSG00000167815.11_PRDX2	ENSG00000167815	ENSG00000167815.12	PRDX2	7001	protein_coding	-1.88884	5.59847	556.208	5.61716e-123	1.99838e-120
ENSG00000068024.16_HDAC4	ENSG00000068024	ENSG00000068024.18	HDAC4	9759	protein_coding	-0.269612	2.32667	3.01023	0.0827406	0.173399
ENSG00000168056.15_LTBP3	ENSG00000168056	ENSG00000168056.18	LTBP3	4054	protein_coding	-0.269711	2.96355	3.82815	0.0503985	0.117919
ENSG00000165672.6_PRDX3	ENSG00000165672	ENSG00000165672.7	PRDX3	10935	protein_coding	-0.185385	7.76939	6.64831	0.009925	0.0312473
ENSG00000270015.1_RP11-540B6.6						-0.269794	2.05606	2.51726	0.112606	0.218674
ENSG00000123131.12_PRDX4	ENSG00000123131	ENSG00000123131.13	PRDX4	10549	protein_coding	-0.568187	5.87358	49.1243	2.40242e-12	4.02458e-11
ENSG00000117592.8_PRDX6	ENSG00000117592	ENSG00000117592.9	PRDX6	9588	protein_coding	0.17984	7.02906	5.44179	0.0196605	0.0547081
ENSG00000138073.13_PREB	ENSG00000138073	ENSG00000138073.14	PREB	10113	protein_coding	-0.257336	6.47471	11.0197	0.000901469	0.00396324
ENSG00000154065.16_ANKRD29	ENSG00000154065	ENSG00000154065.17	ANKRD29	147463	protein_coding	-0.2702	1.59693	1.78625	0.181384	0.313251
ENSG00000141391.13_PRELID3A	ENSG00000141391	ENSG00000141391.14	PRELID3A	10650	protein_coding	-1.18519	2.68461	67.5734	2.02986e-16	4.53582e-15
ENSG00000228192.7_RP11-342M1.3	ENSG00000228192	ENSG00000228192.9			lncRNA	-0.270627	0.224689	0.837682	0.36006	0.517849
ENSG00000138078.15_PREPL	ENSG00000138078	ENSG00000138078.16	PREPL	9581	protein_coding	0.231424	5.86965	9.72349	0.00181928	0.00732644
ENSG00000139174.11_PRICKLE1	ENSG00000139174	ENSG00000139174.12	PRICKLE1	144165	protein_coding	-0.412353	1.81149	4.33376	0.0373635	0.0931952
ENSG00000012211.12_PRICKLE3	ENSG00000012211	ENSG00000012211.13	PRICKLE3	4007	protein_coding	-0.281801	3.71435	7.01967	0.00806192	0.0263259
ENSG00000164306.10_PRIMPOL	ENSG00000164306	ENSG00000164306.11	PRIMPOL	201973	protein_coding	0.374775	3.83176	11.378	0.0007432	0.00334576
ENSG00000132356.11_PRKAA1	ENSG00000132356	ENSG00000132356.12	PRKAA1	5562	protein_coding	0.249734	5.5804	9.8422	0.00170554	0.00694493
ENSG00000072062.13_PRKACA	ENSG00000072062	ENSG00000072062.15	PRKACA	5566	protein_coding	0.278627	5.51599	13.0554	0.000302408	0.00151326
ENSG00000142875.19_PRKACB	ENSG00000142875	ENSG00000142875.20	PRKACB	5567	protein_coding	0.251937	4.43732	7.94048	0.00483411	0.0170811
ENSG00000181929.11_PRKAG1	ENSG00000181929	ENSG00000181929.13	PRKAG1	5571	protein_coding	0.145047	6.17691	3.9029	0.0482028	0.114065
ENSG00000106617.13_PRKAG2	ENSG00000106617	ENSG00000106617.15	PRKAG2	51422	protein_coding	-0.278929	3.41766	5.30372	0.0212799	0.0585675
ENSG00000108946.14_PRKAR1A	ENSG00000108946	ENSG00000108946.16	PRKAR1A	5573	protein_coding	0.278093	7.40069	14.1367	0.000169998	0.000909457
ENSG00000237181.1_AC147651.4	ENSG00000237181	ENSG00000237181.1	PRKAR1B-AS1		lncRNA	-0.397038	2.09864	5.61504	0.017807	0.0504787
ENSG00000223797.5_RP11-391M1.3	ENSG00000223797	ENSG00000223797.7	ENTPD3-AS1	285266	lncRNA	-0.272414	0.77271	1.16001	0.281464	0.433411
ENSG00000114302.15_PRKAR2A	ENSG00000114302	ENSG00000114302.16	PRKAR2A	5576	protein_coding	0.17114	5.4434	5.15009	0.0232451	0.0629509
ENSG00000255224.1_CTD-3065J16.9	ENSG00000255224	ENSG00000255224.1			lncRNA	-0.272516	-0.534462	0.520917	0.470451	0.624392
ENSG00000224424.7_RP11-316M24.1	ENSG00000224424	ENSG00000224424.8	PRKAR2A-AS1	100506637	lncRNA	0.832027	-0.249225	5.72289	0.0167451	0.0480632
ENSG00000166501.13_PRKCB	ENSG00000166501	ENSG00000166501.14	PRKCB	5579	protein_coding	0.290773	7.77866	16.02	6.26768e-05	0.000371147
ENSG00000163932.13_PRKCD	ENSG00000163932	ENSG00000163932.15	PRKCD	5580	protein_coding	-0.159531	7.30783	5.11065	0.0237794	0.0642434
ENSG00000027075.14_PRKCH	ENSG00000027075	ENSG00000027075.17	PRKCH	5583	protein_coding	2.46249	5.53962	872.65	8.65987e-192	4.5028e-189
ENSG00000169715.14_MT1E	ENSG00000169715	ENSG00000169715.15	MT1E	4493	protein_coding	-0.272775	2.62108	2.89982	0.0885894	0.182706
ENSG00000115825.9_PRKD3	ENSG00000115825	ENSG00000115825.11	PRKD3	23683	protein_coding	0.665721	5.93528	82.1225	1.27909e-19	3.56535e-18
ENSG00000180228.12_PRKRA	ENSG00000180228	ENSG00000180228.14	PRKRA	8575	protein_coding	0.530169	5.52403	50.003	1.53515e-12	2.59745e-11
ENSG00000233270.1_SNRPEP4	ENSG00000233270	ENSG00000233270.1	SNRPEP4		processed_pseudogene	-0.27314	1.00176	1.0195	0.312637	0.46847
ENSG00000163818.16_LZTFL1	ENSG00000163818	ENSG00000163818.19	LZTFL1	54585	protein_coding	-0.273146	2.66473	3.66387	0.0556043	0.127666
ENSG00000128563.13_PRKRIP1	ENSG00000128563	ENSG00000128563.13	PRKRIP1	79706	protein_coding	-0.323145	5.17084	16.4162	5.08476e-05	0.000307153
ENSG00000236255.1_AC009404.2	ENSG00000236255	ENSG00000236255.2			lncRNA	-0.273276	0.298926	0.882514	0.347514	0.504949
ENSG00000183943.5_PRKX	ENSG00000183943	ENSG00000183943.6	PRKX	5613	protein_coding	-0.846071	5.40007	117.598	2.12322e-27	8.77792e-26
ENSG00000113494.16_PRLR	ENSG00000113494	ENSG00000113494.17	PRLR	5618	protein_coding	1.49637	1.43499	44.5732	2.4502e-11	3.71765e-10
ENSG00000100462.15_PRMT5	ENSG00000100462	ENSG00000100462.16	PRMT5	10419	protein_coding	-0.1467	7.29194	3.88981	0.0485798	0.114716
ENSG00000163406.10_SLC15A2	ENSG00000163406	ENSG00000163406.11	SLC15A2	6565	protein_coding	-0.273584	2.77876	3.73569	0.0532616	0.12319
ENSG00000198890.7_PRMT6	ENSG00000198890	ENSG00000198890.9	PRMT6	55170	protein_coding	-0.231919	5.15476	8.44372	0.00366307	0.0134714
ENSG00000132600.16_PRMT7	ENSG00000132600	ENSG00000132600.18	PRMT7	54496	protein_coding	-0.206152	5.33792	7.36646	0.00664515	0.0222973
ENSG00000185986.11_SDHAP3	ENSG00000185986	ENSG00000185986.13	SDHAP3		transcribed_unprocessed_pseudogene	-0.274087	0.493803	0.936794	0.333104	0.490388
ENSG00000171867.16_PRNP	ENSG00000171867	ENSG00000171867.18	PRNP	5621	protein_coding	-0.536317	2.76328	12.2897	0.000455466	0.00217071
ENSG00000108641.15_B9D1	ENSG00000108641	ENSG00000108641.20	B9D1	27077	protein_coding	-0.27424	0.873169	1.11342	0.29134	0.44444
ENSG00000228672.3_PROB1	ENSG00000228672	ENSG00000228672.4	PROB1	389333	protein_coding	-0.266364	4.42738	8.15486	0.00429458	0.015437
ENSG00000167525.13_PROCA1	ENSG00000167525	ENSG00000167525.15	PROCA1	147011	protein_coding	-0.817578	0.537005	8.84385	0.00294078	0.0111051
ENSG00000100890.15_KIAA0391	ENSG00000100890	ENSG00000100890.16	PRORP	9692	protein_coding	0.177933	5.79213	5.96227	0.0146152	0.043131
ENSG00000148426.12_PROSER2	ENSG00000148426	ENSG00000148426.13	PROSER2	254427	protein_coding	-0.860886	-0.296714	5.80897	0.0159446	0.0461575
ENSG00000136875.12_PRPF4	ENSG00000136875	ENSG00000136875.13	PRPF4	9128	protein_coding	-0.194562	6.38124	7.4729	0.00626346	0.0212528
ENSG00000101161.7_PRPF6	ENSG00000101161	ENSG00000101161.8	PRPF6	24148	protein_coding	-0.233121	7.40515	11.0117	0.000905404	0.00397795
ENSG00000260083.1_RP11-1072A3.2	ENSG00000260083	ENSG00000260083.3	MIR762HG	101928736	lncRNA	-0.274764	0.962299	1.16594	0.280237	0.432233
ENSG00000176381.5_PRR18	ENSG00000176381	ENSG00000176381.6	PRR18	285800	protein_coding	0.460168	2.86285	11.0289	0.000897045	0.00394635
ENSG00000188368.9_PRR19	ENSG00000188368	ENSG00000188368.11	PRR19	284338	protein_coding	-0.729277	-0.376467	3.89761	0.0483548	0.114277
ENSG00000186654.20_PRR5	ENSG00000186654	ENSG00000186654.21	PRR5	55615	protein_coding	-1.54494	2.33792	77.5559	1.29018e-18	3.33499e-17
ENSG00000135362.13_PRR5L	ENSG00000135362	ENSG00000135362.14	PRR5L	79899	protein_coding	3.38122	2.95516	386.724	4.27661e-86	7.91993e-84
ENSG00000131188.11_PRR7	ENSG00000131188	ENSG00000131188.12	PRR7	80758	protein_coding	-0.33798	2.96395	5.83647	0.0156973	0.0455879
ENSG00000204469.12_PRRC2A	ENSG00000204469	ENSG00000204469.13	PRRC2A	7916	protein_coding	0.185646	8.70761	4.70855	0.030013	0.0776844
ENSG00000144369.12_FAM171B	ENSG00000144369	ENSG00000144369.14	FAM171B	165215	protein_coding	-0.275962	-0.329032	0.42487	0.514517	0.661696
ENSG00000205485.13_AC004980.7	ENSG00000205485	ENSG00000205485.13		100133091	transcribed_unprocessed_pseudogene	-0.276124	1.57196	1.6536	0.19847	0.333857
ENSG00000163704.11_PRRT3	ENSG00000163704	ENSG00000163704.12	PRRT3	285368	protein_coding	0.268786	5.07067	11.1814	0.000826233	0.00366706
ENSG00000116132.11_PRRX1	ENSG00000116132	ENSG00000116132.12	PRRX1	5396	protein_coding	0.71395	1.16475	9.23377	0.00237592	0.00922726
ENSG00000172460.16_PRSS30P	ENSG00000172460	ENSG00000172460.18	PRSS30P	124221	lncRNA	-0.63942	0.679728	5.93202	0.0148682	0.043707
ENSG00000144445.16_KANSL1L	ENSG00000144445	ENSG00000144445.17	KANSL1L	151050	protein_coding	-0.277242	1.90041	2.25086	0.13354	0.248755
ENSG00000151006.7_PRSS53	ENSG00000151006	ENSG00000151006.7	PRSS53	339105	protein_coding	-0.349357	2.21999	4.3361	0.0373123	0.0930846
ENSG00000143363.15_PRUNE	ENSG00000143363	ENSG00000143363.17	PRUNE1	58497	protein_coding	-0.208223	3.9838	4.49858	0.033923	0.0860616
ENSG00000105227.14_PRX	ENSG00000105227	ENSG00000105227.16	PRX	57716	protein_coding	-0.748452	1.23499	10.6801	0.00108295	0.00466552
ENSG00000158122.11_AAED1	ENSG00000158122	ENSG00000158122.12	PRXL2C	195827	protein_coding	-1.51268	2.54733	86.8339	1.18029e-20	3.49153e-19
ENSG00000197746.13_PSAP	ENSG00000197746	ENSG00000197746.15	PSAP	5660	protein_coding	-0.146667	8.45259	3.89369	0.0484677	0.114491
ENSG00000135069.13_PSAT1	ENSG00000135069	ENSG00000135069.14	PSAT1	29968	protein_coding	-0.48256	6.4331	45.8126	1.30122e-11	2.03132e-10
ENSG00000125637.15_PSD4	ENSG00000125637	ENSG00000125637.16	PSD4	23550	protein_coding	0.392022	7.93502	31.8022	1.70698e-08	1.85952e-07
ENSG00000205155.7_PSENEN	ENSG00000205155	ENSG00000205155.8	PSENEN	55851	protein_coding	-0.208458	4.71362	5.93298	0.0148601	0.0437011
ENSG00000164985.14_PSIP1	ENSG00000164985	ENSG00000164985.15	PSIP1	11168	protein_coding	0.424236	8.12803	34.8184	3.61942e-09	4.28092e-08
ENSG00000106588.10_PSMA2	ENSG00000106588	ENSG00000106588.12	PSMA2	5683	protein_coding	-0.201817	8.04038	6.13169	0.013278	0.0397927
ENSG00000100567.12_PSMA3	ENSG00000100567	ENSG00000100567.13	PSMA3	5684	protein_coding	-0.260902	7.55536	12.3892	0.000431826	0.00207531
ENSG00000041357.15_PSMA4	ENSG00000041357	ENSG00000041357.16	PSMA4	5685	protein_coding	-0.356924	8.01421	25.2705	4.98259e-07	4.3514e-06
ENSG00000204264.8_PSMB8	ENSG00000204264	ENSG00000204264.12	PSMB8	5696	protein_coding	-0.402635	7.84309	22.313	2.3163e-06	1.82058e-05
ENSG00000178623.11_GPR35	ENSG00000178623	ENSG00000178623.13	GPR35	2859	protein_coding	-0.27839	0.456627	0.918664	0.337826	0.495129
ENSG00000204261.8_XXbac-BPG246D15.8	ENSG00000204261	ENSG00000204261.9	PSMB8-AS1	100507463	lncRNA	-0.310019	5.01827	12.7867	0.000349085	0.00171672
ENSG00000161057.11_PSMC2	ENSG00000161057	ENSG00000161057.13	PSMC2	5701	protein_coding	0.149214	7.23555	4.39189	0.0361103	0.0905537
ENSG00000131470.14_PSMC3IP	ENSG00000131470	ENSG00000131470.15	PSMC3IP	29893	protein_coding	-0.217089	4.72397	4.02233	0.0449015	0.108062
ENSG00000095261.13_PSMD5	ENSG00000095261	ENSG00000095261.14	PSMD5	5711	protein_coding	0.250674	5.28304	8.38592	0.00378139	0.0138839
ENSG00000099341.11_PSMD8	ENSG00000099341	ENSG00000099341.12	PSMD8	5714	protein_coding	-0.185647	7.48425	6.30138	0.0120644	0.0368174
ENSG00000183150.7_GPR19	ENSG00000183150	ENSG00000183150.8	GPR19	2842	protein_coding	-0.27905	0.436835	0.934044	0.333814	0.491131
ENSG00000110801.13_PSMD9	ENSG00000110801	ENSG00000110801.14	PSMD9	5715	protein_coding	-0.278454	5.75816	9.52326	0.00202884	0.00803204
ENSG00000183527.11_PSMG1	ENSG00000183527	ENSG00000183527.12	PSMG1	8624	protein_coding	-0.17245	6.29092	5.39007	0.0202517	0.0560455
ENSG00000128789.20_PSMG2	ENSG00000128789	ENSG00000128789.21	PSMG2	56984	protein_coding	-0.177777	6.23498	4.91272	0.0266597	0.070517
ENSG00000157778.8_PSMG3	ENSG00000157778	ENSG00000157778.9	PSMG3	84262	protein_coding	-0.47082	5.21537	20.8521	4.96136e-06	3.64724e-05
ENSG00000121390.18_PSPC1	ENSG00000121390	ENSG00000121390.19	PSPC1	55269	protein_coding	-0.208459	6.79203	8.28692	0.00399316	0.0145273
ENSG00000164976.8_KIAA1161	ENSG00000164976	ENSG00000164976.9	MYORG	57462	protein_coding	-0.279448	-0.41058	0.591918	0.441678	0.597583
ENSG00000140368.12_PSTPIP1	ENSG00000140368	ENSG00000140368.13	PSTPIP1	9051	protein_coding	-0.731637	2.62514	25.725	3.93685e-07	3.50839e-06
ENSG00000280063.1_RP11-295D4.3	ENSG00000280063	ENSG00000280063.1			TEC	-0.279585	0.770653	0.573463	0.448886	0.604371
ENSG00000152229.18_PSTPIP2	ENSG00000152229	ENSG00000152229.18	PSTPIP2	9050	protein_coding	1.29611	3.92277	137.231	1.0735e-31	5.45587e-30
ENSG00000119314.15_PTBP3	ENSG00000119314	ENSG00000119314.16	PTBP3	9991	protein_coding	0.370764	6.98185	24.689	6.73688e-07	5.76065e-06
ENSG00000185920.15_PTCH1	ENSG00000185920	ENSG00000185920.18	PTCH1	5727	protein_coding	0.564126	4.1424	31.5463	1.94741e-08	2.10447e-07
ENSG00000174915.11_PTDSS2	ENSG00000174915	ENSG00000174915.12	PTDSS2	81490	protein_coding	-0.35896	4.16937	14.2559	0.000159556	0.00085767
ENSG00000125384.6_PTGER2	ENSG00000125384	ENSG00000125384.7	PTGER2	5732	protein_coding	1.95538	1.03448	59.3623	1.31156e-14	2.56598e-13
ENSG00000171522.5_PTGER4	ENSG00000171522	ENSG00000171522.6	PTGER4	5734	protein_coding	-1.12519	0.920808	20.1789	7.05255e-06	5.03929e-05
ENSG00000108825.17_PTGES3L-AARSD1	ENSG00000108825	ENSG00000108825.18	PTGES3L-AARSD1	100885850	protein_coding	-1.23603	-0.205789	11.4989	0.00069639	0.00315394
ENSG00000280123.1_RP11-267M23.1						-0.281153	1.1054	1.33652	0.247648	0.394341
ENSG00000271646.1_RP11-326I11.3	ENSG00000271646	ENSG00000271646.1	IRF2-DT		lncRNA	-0.281212	1.74623	2.19783	0.138205	0.255097
ENSG00000160013.8_PTGIR	ENSG00000160013	ENSG00000160013.9	PTGIR	5739	protein_coding	0.343788	3.14146	8.00521	0.0046643	0.0165416
ENSG00000106853.18_PTGR1	ENSG00000106853	ENSG00000106853.20	PTGR1	22949	protein_coding	1.31342	3.60476	120.941	3.93603e-28	1.71097e-26
ENSG00000241506.1_RP11-436J20.2	ENSG00000241506	ENSG00000241506.1	PSMC1P1		processed_pseudogene	-0.281499	2.16311	2.75396	0.0970141	0.195508
ENSG00000134463.14_ECHDC3	ENSG00000134463	ENSG00000134463.15	ECHDC3	79746	protein_coding	-0.281502	2.57506	3.515	0.0608157	0.136868
ENSG00000165312.6_OTUD1	ENSG00000165312	ENSG00000165312.7	OTUD1	220213	protein_coding	-0.281704	2.36539	2.75809	0.0967635	0.195246
ENSG00000095303.15_PTGS1	ENSG00000095303	ENSG00000095303.17	PTGS1	5742	protein_coding	-0.847204	2.55004	32.4692	1.21098e-08	1.34411e-07
ENSG00000169398.19_PTK2	ENSG00000169398	ENSG00000169398.19	PTK2	5747	protein_coding	1.87341	4.81333	416.752	1.24315e-92	2.62597e-90
ENSG00000216866.5_RP11-185O17.3	ENSG00000216866	ENSG00000216866.5	RPS2P55		processed_pseudogene	-0.282044	0.180422	0.880781	0.347988	0.505474
ENSG00000258738.1_RP11-73E17.2	ENSG00000258738	ENSG00000258738.1	BAZ1A-AS1	112268124	lncRNA	-0.282416	2.37255	3.31553	0.0686281	0.149884
ENSG00000155085.15_AK9	ENSG00000155085	ENSG00000155085.16	AK9	221264	protein_coding	-0.282657	1.27267	1.7213	0.189526	0.322898
ENSG00000105371.9_ICAM4	ENSG00000105371	ENSG00000105371.10	ICAM4	3386	protein_coding	-0.282871	0.0999896	0.75594	0.384602	0.54261
ENSG00000262333.1_RP5-1037N22.3	ENSG00000262333	ENSG00000262333.1	HNRNPA1P16		processed_pseudogene	-0.282923	-0.296751	0.625994	0.428829	0.585117
ENSG00000120899.17_PTK2B	ENSG00000120899	ENSG00000120899.18	PTK2B	2185	protein_coding	0.337011	8.64454	22.2751	2.36247e-06	1.85379e-05
ENSG00000270505.1_IGHV1OR15-1	ENSG00000270505	ENSG00000270505.1	IGHV1OR15-1		IG_V_gene	-0.283044	0.994815	1.28357	0.257235	0.405216
ENSG00000281179.1_RP11-294C11.4	ENSG00000281179	ENSG00000281179.1			IG_V_gene	-0.283044	0.994815	1.28357	0.257235	0.405216
ENSG00000187514.16_PTMA	ENSG00000187514	ENSG00000187514.17	PTMA	5757	protein_coding	-0.16853	11.1412	4.74258	0.0294248	0.0764842
ENSG00000159335.15_PTMS	ENSG00000159335	ENSG00000159335.18	PTMS	5763	protein_coding	-0.48568	6.1008	44.1795	2.99607e-11	4.51549e-10
ENSG00000112245.10_PTP4A1	ENSG00000112245	ENSG00000112245.13	PTP4A1	7803	protein_coding	0.168256	7.0442	5.62816	0.0176742	0.0502074
ENSG00000127947.15_PTPN12	ENSG00000127947	ENSG00000127947.16	PTPN12	5782	protein_coding	0.548742	6.01988	57.8271	2.86205e-14	5.48823e-13
ENSG00000175354.19_PTPN2	ENSG00000175354	ENSG00000175354.20	PTPN2	5771	protein_coding	-0.164737	5.71386	4.64207	0.0311974	0.0801669
ENSG00000088179.8_PTPN4	ENSG00000088179	ENSG00000088179.9	PTPN4	5775	protein_coding	0.297539	3.62506	7.5239	0.00608858	0.0207334
ENSG00000111679.16_PTPN6	ENSG00000111679	ENSG00000111679.17	PTPN6	5777	protein_coding	0.226674	9.28429	10.1658	0.00143072	0.00595684
ENSG00000143851.15_PTPN7	ENSG00000143851	ENSG00000143851.16	PTPN7	5778	protein_coding	0.192583	6.98706	7.11768	0.00763273	0.0251124
ENSG00000213402.2_PTPRCAP	ENSG00000213402	ENSG00000213402.3	PTPRCAP	5790	protein_coding	-0.232275	7.85562	6.23031	0.0125581	0.0380573
ENSG00000132334.16_PTPRE	ENSG00000132334	ENSG00000132334.17	PTPRE	5791	protein_coding	0.31393	3.93805	8.58549	0.00338851	0.0125988
ENSG00000173482.16_PTPRM	ENSG00000173482	ENSG00000173482.17	PTPRM	5797	protein_coding	1.14639	-0.189698	10.8931	0.000965244	0.00421212
ENSG00000155093.17_PTPRN2	ENSG00000155093	ENSG00000155093.19	PTPRN2	5799	protein_coding	-0.583112	0.74878	4.72699	0.0296927	0.0770324
ENSG00000105426.16_PTPRS	ENSG00000105426	ENSG00000105426.18	PTPRS	5802	protein_coding	-1.8579	1.28576	60.9989	5.71059e-15	1.15226e-13
ENSG00000254473.1_RP11-522I20.3	ENSG00000254473	ENSG00000254473.2	UBQLN1-AS1	105376114	lncRNA	-0.284898	0.795186	1.26258	0.261163	0.410256
ENSG00000141378.14_PTRH2	ENSG00000141378	ENSG00000141378.15	PTRH2	51651	protein_coding	-0.258419	5.07711	7.86143	0.00505005	0.0177059
ENSG00000130021.13_PUDP	ENSG00000130021	ENSG00000130021.15	PUDP	8226	protein_coding	-1.05601	5.72302	165.643	6.61933e-38	4.34402e-36
ENSG00000261824.6_CTC-459F4.2	ENSG00000261824	ENSG00000261824.8	LINC00662	148189	lncRNA	-0.285429	1.59407	2.05744	0.151464	0.272946
ENSG00000185129.5_PURA	ENSG00000185129	ENSG00000185129.8	PURA	5813	protein_coding	0.279784	5.15525	12.7488	0.000356231	0.00174742
ENSG00000146676.8_PURB	ENSG00000146676	ENSG00000146676.10	PURB	5814	protein_coding	0.190511	5.99712	6.70606	0.00960858	0.0303856
ENSG00000177192.13_PUS1	ENSG00000177192	ENSG00000177192.14	PUS1	80324	protein_coding	-0.254113	6.35497	11.6599	0.00063862	0.00292265
ENSG00000171970.12_ZNF57	ENSG00000171970	ENSG00000171970.14	ZNF57	126295	protein_coding	-0.285793	2.34662	3.39559	0.0653711	0.144427
ENSG00000162927.13_PUS10	ENSG00000162927	ENSG00000162927.14	PUS10	150962	protein_coding	0.416584	3.94733	14.5681	0.000135184	0.000742606
ENSG00000181804.14_SLC9A9	ENSG00000181804	ENSG00000181804.15	SLC9A9	285195	protein_coding	-0.286549	2.26465	3.16019	0.0754542	0.161428
ENSG00000110060.8_PUS3	ENSG00000110060	ENSG00000110060.9	PUS3	83480	protein_coding	-0.205352	3.94237	4.14718	0.041704	0.101731
ENSG00000139055.6_ERP27	ENSG00000139055	ENSG00000139055.7	ERP27	121506	protein_coding	-0.286787	-0.296281	0.676666	0.410737	0.568231
ENSG00000169972.11_PUSL1	ENSG00000169972	ENSG00000169972.12	PUSL1	126789	protein_coding	-0.212629	4.15161	4.60819	0.0318196	0.0815641
ENSG00000279528.1_RP11-1148L6.8	ENSG00000279528	ENSG00000279528.1			TEC	-0.287033	0.894065	1.38015	0.240075	0.385094
ENSG00000073008.14_PVR	ENSG00000073008	ENSG00000073008.15	PVR	5817	protein_coding	-0.895584	1.06806	14.6099	0.000132215	0.000727776
ENSG00000213413.2_PVRIG	ENSG00000213413	ENSG00000213413.2	PVRIG	79037	protein_coding	-0.319398	4.15629	7.41744	0.00645946	0.0217878
ENSG00000214765.8_SEPT13	ENSG00000214765	ENSG00000214765.9	SEPTIN7P2		transcribed_unprocessed_pseudogene	-0.287276	3.14775	5.50231	0.0189914	0.0532113
ENSG00000171813.13_PWWP2B	ENSG00000171813	ENSG00000171813.14	PWWP2B	170394	protein_coding	-1.56646	1.22392	29.5433	5.46821e-08	5.52915e-07
ENSG00000160953.15_MUM1	ENSG00000160953	ENSG00000160953.17	PWWP3A	84939	protein_coding	0.4802	6.11161	42.1463	8.46925e-11	1.21675e-09
ENSG00000126803.9_HSPA2	ENSG00000126803	ENSG00000126803.10	HSPA2	3306	protein_coding	-0.287632	1.48758	1.90676	0.167324	0.29473
ENSG00000101417.11_PXMP4	ENSG00000101417	ENSG00000101417.12	PXMP4	11264	protein_coding	0.325559	3.16224	6.82021	0.00901322	0.0288607
ENSG00000089159.16_PXN	ENSG00000089159	ENSG00000089159.17	PXN	5829	protein_coding	-0.897458	4.33068	92.0608	8.40549e-22	2.67374e-20
ENSG00000103490.13_PYCARD	ENSG00000103490	ENSG00000103490.14	PYCARD	29108	protein_coding	-0.842881	4.21219	59.8707	1.01298e-14	2.00504e-13
ENSG00000183010.16_PYCR1	ENSG00000183010	ENSG00000183010.17	PYCR1	5831	protein_coding	-0.163362	6.80925	4.71093	0.0299714	0.0775916
ENSG00000143811.18_PYCR2	ENSG00000143811	ENSG00000143811.20	PYCR2	29920	protein_coding	-0.178478	6.86552	5.579	0.0181771	0.0513341
ENSG00000172053.17_QARS	ENSG00000172053	ENSG00000172053.18	QARS1	5859	protein_coding	0.212979	7.98208	9.29367	0.00229947	0.00898195
ENSG00000151552.11_QDPR	ENSG00000151552	ENSG00000151552.12	QDPR	5860	protein_coding	0.53207	4.91538	35.562	2.47065e-09	3.01827e-08
ENSG00000112531.16_QKI	ENSG00000112531	ENSG00000112531.17	QKI	9444	protein_coding	-0.343237	6.03061	22.4219	2.18865e-06	1.72931e-05
ENSG00000115828.15_QPCT	ENSG00000115828	ENSG00000115828.17	QPCT	25797	protein_coding	1.36328	0.752454	19.9684	7.87309e-06	5.57373e-05
ENSG00000279942.1_RP1-153P14.7	ENSG00000279942	ENSG00000279942.1			TEC	-0.289106	1.38339	1.47715	0.22422	0.365959
ENSG00000141738.13_GRB7	ENSG00000141738	ENSG00000141738.14	GRB7	2886	protein_coding	-0.289536	-0.29616	0.647005	0.421186	0.577837
ENSG00000272870.1_RP11-798M19.6	ENSG00000272870	ENSG00000272870.4	SAP30-DT	105377540	lncRNA	-0.289731	-0.0646112	0.703402	0.401643	0.560236
ENSG00000060749.14_QSER1	ENSG00000060749	ENSG00000060749.16	QSER1	79832	protein_coding	-0.206349	4.92183	5.49372	0.0190849	0.0534291
ENSG00000116260.16_QSOX1	ENSG00000116260	ENSG00000116260.17	QSOX1	5768	protein_coding	0.556236	5.75725	45.1226	1.85078e-11	2.84004e-10
ENSG00000048991.16_R3HDM1	ENSG00000048991	ENSG00000048991.17	R3HDM1	23518	protein_coding	0.33698	6.51291	12.1244	0.000497654	0.00234745
ENSG00000198858.9_R3HDM4	ENSG00000198858	ENSG00000198858.10	R3HDM4	91300	protein_coding	0.189961	6.19377	6.11509	0.0134033	0.0401148
ENSG00000233328.3_RP4-560B9.2	ENSG00000233328	ENSG00000233328.3	PFN1P1		processed_pseudogene	-0.290416	-0.160848	0.710787	0.399183	0.557792
ENSG00000156675.15_RAB11FIP1	ENSG00000156675	ENSG00000156675.16	RAB11FIP1	80223	protein_coding	0.433963	5.28256	30.6643	3.06754e-08	3.23227e-07
ENSG00000090565.15_RAB11FIP3	ENSG00000090565	ENSG00000090565.17	RAB11FIP3	9727	protein_coding	-0.286027	5.14199	12.9456	0.000320671	0.00159557
ENSG00000131242.17_RAB11FIP4	ENSG00000131242	ENSG00000131242.18	RAB11FIP4	84440	protein_coding	0.745251	4.38947	64.7912	8.32692e-16	1.77838e-14
ENSG00000139998.15_RAB15	ENSG00000139998	ENSG00000139998.16	RAB15	376267	protein_coding	0.543599	1.46259	6.97988	0.00824312	0.0268048
ENSG00000259917.1_RP11-1H8.2	ENSG00000259917	ENSG00000259917.1	HNRNPLP2		unprocessed_pseudogene	-0.290867	0.419063	1.04857	0.305837	0.460886
ENSG00000174903.15_RAB1B	ENSG00000174903	ENSG00000174903.16	RAB1B	81876	protein_coding	0.163953	7.94893	4.7871	0.0286737	0.0748918
ENSG00000205277.9_MUC12	ENSG00000205277	ENSG00000205277.10	MUC12	10071	protein_coding	-0.291007	0.860947	1.10592	0.29297	0.446157
ENSG00000139832.4_RAB20	ENSG00000139832	ENSG00000139832.5	RAB20	55647	protein_coding	-0.714679	2.8811	28.4505	9.61241e-08	9.35567e-07
ENSG00000112210.11_RAB23	ENSG00000112210	ENSG00000112210.12	RAB23	51715	protein_coding	0.383561	2.89262	8.56779	0.00342163	0.012701
ENSG00000169228.13_RAB24	ENSG00000169228	ENSG00000169228.14	RAB24	53917	protein_coding	-0.464592	5.46263	38.0273	6.97622e-10	9.14757e-09
ENSG00000227008.2_RP3-417G15.1	ENSG00000227008	ENSG00000227008.2	RPS24P19		processed_pseudogene	-0.291163	0.483841	1.11781	0.290391	0.443593
ENSG00000069974.15_RAB27A	ENSG00000069974	ENSG00000069974.16	RAB27A	5873	protein_coding	1.37164	6.27497	309.625	2.63586e-69	3.83163e-67
ENSG00000117280.12_RAB29	ENSG00000117280	ENSG00000117280.13	RAB29	8934	protein_coding	0.297102	4.84881	11.8391	0.000580006	0.00268531
ENSG00000129472.13_RAB2B	ENSG00000129472	ENSG00000129472.15	RAB2B	84932	protein_coding	0.311533	4.46733	10.0342	0.00153664	0.0063509
ENSG00000137502.9_RAB30	ENSG00000137502	ENSG00000137502.10	RAB30	27314	protein_coding	0.786894	5.78163	110.022	9.69132e-26	3.74334e-24
ENSG00000168461.12_RAB31	ENSG00000168461	ENSG00000168461.13	RAB31	11031	protein_coding	0.324004	5.31373	15.7704	7.15144e-05	0.000415294
ENSG00000172007.5_RAB33B	ENSG00000172007	ENSG00000172007.7	RAB33B	83452	protein_coding	0.545605	3.37168	22.8367	1.76363e-06	1.41247e-05
ENSG00000260924.2_AC004463.6	ENSG00000260924	ENSG00000260924.2	LINC01311		lncRNA	-0.291861	1.13986	1.69315	0.193186	0.327607
ENSG00000205583.13_AC006014.6	ENSG00000205583	ENSG00000205583.14	STAG3L1		transcribed_unprocessed_pseudogene	-0.292151	1.51959	2.11582	0.145784	0.265548
ENSG00000109113.19_RAB34	ENSG00000109113	ENSG00000109113.20	RAB34	83871	protein_coding	-1.1808	3.52323	98.7949	2.80061e-23	9.78334e-22
ENSG00000111737.11_RAB35	ENSG00000111737	ENSG00000111737.12	RAB35	11021	protein_coding	-0.18679	7.11468	7.11215	0.0076563	0.0251716
ENSG00000172794.19_RAB37	ENSG00000172794	ENSG00000172794.20	RAB37	326624	protein_coding	0.439806	1.71233	4.6214	0.0315755	0.080969
ENSG00000123892.11_RAB38	ENSG00000123892	ENSG00000123892.12	RAB38	23682	protein_coding	1.11841	4.57806	142.577	7.27402e-33	3.98127e-31
ENSG00000152932.7_RAB3C	ENSG00000152932	ENSG00000152932.8	RAB3C	115827	protein_coding	0.72313	0.204089	5.23648	0.022118	0.0604799
ENSG00000105514.7_RAB3D	ENSG00000105514	ENSG00000105514.8	RAB3D	9545	protein_coding	0.430902	3.16988	10.1497	0.00144324	0.0060053
ENSG00000118873.15_RAB3GAP2	ENSG00000118873	ENSG00000118873.17	RAB3GAP2	25782	protein_coding	0.165286	6.30823	4.38368	0.0362846	0.0908561
ENSG00000141542.10_RAB40B	ENSG00000141542	ENSG00000141542.11	RAB40B	10966	protein_coding	-0.44732	1.67514	5.11544	0.0237139	0.064086
ENSG00000188060.7_RAB42	ENSG00000188060	ENSG00000188060.8	RAB42	115273	protein_coding	-0.766739	1.46871	13.3445	0.000259182	0.00131675
ENSG00000167807.15_CTD-2369P2.10	ENSG00000167807	ENSG00000167807.15			protein_coding	-0.293491	0.928191	1.49374	0.221637	0.363101
ENSG00000172780.16_RAB43	ENSG00000172780	ENSG00000172780.17	RAB43	339122	protein_coding	-0.374695	3.94133	12.3252	0.000446876	0.0021355
ENSG00000257379.1_RP11-793H13.8	ENSG00000257379	ENSG00000257379.1			lncRNA	-0.293762	1.02185	0.72713	0.393815	0.552969
ENSG00000168118.11_RAB4A	ENSG00000168118	ENSG00000168118.12	RAB4A	5867	protein_coding	0.151575	5.33259	3.91176	0.0479495	0.113605
ENSG00000144566.10_RAB5A	ENSG00000144566	ENSG00000144566.11	RAB5A	5868	protein_coding	0.202269	5.08796	5.61567	0.0178006	0.0504711
ENSG00000111540.15_RAB5B	ENSG00000111540	ENSG00000111540.16	RAB5B	5869	protein_coding	0.577646	6.83825	64.1835	1.13352e-15	2.39437e-14
ENSG00000108774.14_RAB5C	ENSG00000108774	ENSG00000108774.15	RAB5C	5878	protein_coding	-0.234431	6.50881	10.5971	0.00113262	0.00485015
ENSG00000101084.17_C20orf24	ENSG00000101084	ENSG00000101084.19	RAB5IF	55969	protein_coding	-0.243406	6.98156	10.3737	0.00127824	0.00539342
ENSG00000075785.12_RAB7A	ENSG00000075785	ENSG00000075785.14	RAB7A	7879	protein_coding	0.212515	7.49262	9.26688	0.00233335	0.0090802
ENSG00000261351.2_CTD-3185P2.1	ENSG00000261351	ENSG00000261351.2			lncRNA	-0.294538	0.62345	1.23551	0.266339	0.416692
ENSG00000166128.12_RAB8B	ENSG00000166128	ENSG00000166128.13	RAB8B	51762	protein_coding	0.468817	6.37257	42.0401	8.94199e-11	1.28058e-09
ENSG00000123595.7_RAB9A	ENSG00000123595	ENSG00000123595.8	RAB9A	9367	protein_coding	-0.276804	6.01029	8.63357	0.00330024	0.0123045
ENSG00000122694.15_GLIPR2	ENSG00000122694	ENSG00000122694.16	GLIPR2	152007	protein_coding	-0.294741	1.83773	2.57854	0.108321	0.212455
ENSG00000123570.3_RAB9B	ENSG00000123570	ENSG00000123570.4	RAB9B	51209	protein_coding	-0.866073	0.46485	8.93401	0.00279909	0.0106504
ENSG00000029725.16_RABEP1	ENSG00000029725	ENSG00000029725.17	RABEP1	9135	protein_coding	0.229562	6.98649	10.7123	0.00106428	0.00459093
ENSG00000136933.16_RABEPK	ENSG00000136933	ENSG00000136933.17	RABEPK	10244	protein_coding	-0.218629	5.13574	7.024	0.00804244	0.0262813
ENSG00000011454.16_RABGAP1	ENSG00000011454	ENSG00000011454.18	RABGAP1	23637	protein_coding	0.27293	5.09906	10.0087	0.00155799	0.00642147
ENSG00000152061.23_RABGAP1L	ENSG00000152061	ENSG00000152061.24	RABGAP1L	9910	protein_coding	0.419374	6.57771	32.0917	1.47061e-08	1.61989e-07
ENSG00000154710.17_RABGEF1	ENSG00000154710	ENSG00000154710.18	RABGEF1	27342	protein_coding	0.335693	5.69785	20.5407	5.83761e-06	4.24979e-05
ENSG00000272145.1_RP4-739H11.4	ENSG00000272145	ENSG00000272145.1	NFYC-AS1		lncRNA	-0.295414	0.026093	0.785485	0.375469	0.533413
ENSG00000137955.15_RABGGTB	ENSG00000137955	ENSG00000137955.16	RABGGTB	5876	protein_coding	-0.321457	6.73681	20.664	5.47344e-06	3.99544e-05
ENSG00000144134.18_RABL2A	ENSG00000144134	ENSG00000144134.19	RABL2A	11159	protein_coding	0.366026	2.46702	6.10614	0.0134713	0.0402739
ENSG00000128340.14_RAC2	ENSG00000128340	ENSG00000128340.15	RAC2	5880	protein_coding	0.177185	9.06706	5.65522	0.0174034	0.0495425
ENSG00000268858.2_RP4-591C20.9	ENSG00000268858	ENSG00000268858.2		112268269	lncRNA	-0.296025	2.87393	3.60257	0.0576903	0.131233
ENSG00000151743.10_AMN1	ENSG00000151743	ENSG00000151743.11	AMN1	196394	protein_coding	-0.296113	1.61046	2.22043	0.136195	0.252464
ENSG00000169750.8_RAC3	ENSG00000169750	ENSG00000169750.9	RAC3	5881	protein_coding	-1.00994	1.14398	17.7641	2.50058e-05	0.000160139
ENSG00000113456.18_RAD1	ENSG00000113456	ENSG00000113456.19	RAD1	5810	protein_coding	-0.234494	5.05123	8.2396	0.00409863	0.014861
ENSG00000113522.13_RAD50	ENSG00000113522	ENSG00000113522.14	RAD50	10111	protein_coding	0.322224	6.71928	13.7798	0.000205535	0.00107573
ENSG00000105948.13_TTC26	ENSG00000105948	ENSG00000105948.13	TTC26	79989	protein_coding	-0.296516	2.73406	3.79768	0.0513235	0.119587
ENSG00000257497.2_RP11-585P4.5	ENSG00000257497	ENSG00000257497.2			lncRNA	-0.296605	0.11064	0.918106	0.337973	0.49523
ENSG00000051180.16_RAD51	ENSG00000051180	ENSG00000051180.17	RAD51	5888	protein_coding	-0.259643	5.35221	11.1596	0.000835969	0.00370418
ENSG00000111247.14_RAD51AP1	ENSG00000111247	ENSG00000111247.15	RAD51AP1	10635	protein_coding	-0.475895	5.15058	30.3816	3.54883e-08	3.70762e-07
ENSG00000108384.14_RAD51C	ENSG00000108384	ENSG00000108384.15	RAD51C	5889	protein_coding	-0.252696	5.41702	11.2502	0.000796156	0.00355222
ENSG00000166046.10_TCP11L2	ENSG00000166046	ENSG00000166046.11	TCP11L2	255394	protein_coding	-0.296852	-0.360919	0.619657	0.431175	0.587251
ENSG00000176125.4_UFSP1	ENSG00000176125	ENSG00000176125.7	UFSP1	402682	protein_coding	-0.296941	0.867005	1.4362	0.230756	0.374455
ENSG00000277142.1_LINC00235	ENSG00000277142	ENSG00000277142.1	LINC00235		lncRNA	-0.297023	-0.32769	0.710008	0.399441	0.557914
ENSG00000185379.20_RAD51D	ENSG00000185379	ENSG00000185379.21	RAD51D	5892	protein_coding	0.163731	5.62004	4.11845	0.042418	0.103121
ENSG00000085999.11_RAD54L	ENSG00000085999	ENSG00000085999.13	RAD54L	8438	protein_coding	-0.221133	5.67698	8.78322	0.00304014	0.0114388
ENSG00000172613.7_RAD9A	ENSG00000172613	ENSG00000172613.8	RAD9A	5883	protein_coding	-0.41239	4.73606	21.8439	2.95757e-06	2.27937e-05
ENSG00000151164.18_RAD9B	ENSG00000151164	ENSG00000151164.19	RAD9B	144715	protein_coding	-0.759668	-0.312278	4.55961	0.0327345	0.083545
ENSG00000147231.13_CXorf57	ENSG00000147231	ENSG00000147231.14	RADX	55086	protein_coding	0.277785	3.61285	6.62413	0.0100606	0.0316193
ENSG00000132155.11_RAF1	ENSG00000132155	ENSG00000132155.14	RAF1	5894	protein_coding	-0.139024	6.91688	3.89742	0.0483604	0.114277
ENSG00000284820.1_RP11-803J6.1	ENSG00000284820	ENSG00000284820.1			protein_coding	-0.29803	3.08577	3.30706	0.0689826	0.150488
ENSG00000144118.13_RALB	ENSG00000144118	ENSG00000144118.14	RALB	5899	protein_coding	0.411719	6.44949	32.6697	1.09226e-08	1.21834e-07
ENSG00000174373.16_RALGAPA1	ENSG00000174373	ENSG00000174373.17	RALGAPA1	253959	protein_coding	0.263202	4.68178	7.14834	0.00750336	0.0247833
ENSG00000188559.13_RALGAPA2	ENSG00000188559	ENSG00000188559.16	RALGAPA2	57186	protein_coding	1.06705	5.6138	132.547	1.1357e-30	5.52283e-29
ENSG00000170471.14_RALGAPB	ENSG00000170471	ENSG00000170471.15	RALGAPB	57148	protein_coding	0.218786	6.05093	9.05215	0.00262386	0.010063
ENSG00000116191.17_RALGPS2	ENSG00000116191	ENSG00000116191.19	RALGPS2	55103	protein_coding	-0.803637	4.48568	66.5941	3.33582e-16	7.39295e-15
ENSG00000197405.7_C5AR1	ENSG00000197405	ENSG00000197405.8	C5AR1	728	protein_coding	-0.298409	0.802437	1.38445	0.239345	0.384196
ENSG00000169612.3_FAM103A1	ENSG00000169612	ENSG00000169612.4	RAMAC	83640	protein_coding	-0.174275	5.30263	3.96792	0.0463751	0.110846
ENSG00000108352.12_RAPGEFL1	ENSG00000108352	ENSG00000108352.13	RAPGEFL1	51195	protein_coding	-0.298615	1.895	2.57769	0.10838	0.212469
ENSG00000132329.10_RAMP1	ENSG00000132329	ENSG00000132329.11	RAMP1	10267	protein_coding	0.797971	1.8578	18.0263	2.17877e-05	0.00014127
ENSG00000259959.1_RP11-121C2.2	ENSG00000259959	ENSG00000259959.1			lncRNA	-0.29873	1.65939	2.19974	0.138034	0.254859
ENSG00000099901.16_RANBP1	ENSG00000099901	ENSG00000099901.17	RANBP1	5902	protein_coding	-0.187096	7.87118	5.72989	0.0166785	0.0479681
ENSG00000010017.12_RANBP9	ENSG00000010017	ENSG00000010017.13	RANBP9	10048	protein_coding	0.289684	5.83048	13.7474	0.000209109	0.00109149
ENSG00000116473.14_RAP1A	ENSG00000116473	ENSG00000116473.15	RAP1A	5906	protein_coding	0.243308	7.44906	12.1445	0.000492317	0.00232552
ENSG00000132359.14_RAP1GAP2	ENSG00000132359	ENSG00000132359.15	RAP1GAP2	23108	protein_coding	-1.4482	0.297761	21.5144	3.51186e-06	2.66275e-05
ENSG00000138698.14_RAP1GDS1	ENSG00000138698	ENSG00000138698.15	RAP1GDS1	5910	protein_coding	0.290716	5.52715	13.7458	0.000209288	0.001092
ENSG00000284194.1_CTA-384D8.28	ENSG00000284194	ENSG00000284194.3	SCO2	9997	protein_coding	-0.299339	2.74314	3.37596	0.0661541	0.145681
ENSG00000125249.6_RAP2A	ENSG00000125249	ENSG00000125249.7	RAP2A	5911	protein_coding	0.146161	5.69282	4.00007	0.0454983	0.109311
ENSG00000123728.9_RAP2C	ENSG00000123728	ENSG00000123728.10	RAP2C	57826	protein_coding	0.204325	6.02618	7.65611	0.00565805	0.0195031
ENSG00000263731.1_RP11-498C9.15	ENSG00000263731	ENSG00000263731.1			lncRNA	-0.300051	1.87153	1.95792	0.161736	0.287471
ENSG00000107263.18_RAPGEF1	ENSG00000107263	ENSG00000107263.19	RAPGEF1	2889	protein_coding	0.346235	7.91982	22.7023	1.89145e-06	1.50947e-05
ENSG00000109756.9_RAPGEF2	ENSG00000109756	ENSG00000109756.10	RAPGEF2	9693	protein_coding	0.422229	6.11068	14.9296	0.000111595	0.000624703
ENSG00000136237.18_RAPGEF5	ENSG00000136237	ENSG00000136237.19	RAPGEF5	9771	protein_coding	-2.61773	1.92393	156.036	8.31485e-36	5.06344e-34
ENSG00000172819.16_RARG	ENSG00000172819	ENSG00000172819.17	RARG	5916	protein_coding	0.761606	3.19563	36.6167	1.43795e-09	1.82361e-08
ENSG00000145715.14_RASA1	ENSG00000145715	ENSG00000145715.15	RASA1	5921	protein_coding	0.307694	6.16674	17.5792	2.7558e-05	0.000174991
ENSG00000184060.10_ADAP2	ENSG00000184060	ENSG00000184060.11	ADAP2	55803	protein_coding	-0.300744	-0.47959	0.651188	0.419688	0.576368
ENSG00000275097.1_RP11-627K11.6	ENSG00000275097	ENSG00000275097.1			lncRNA	-0.300747	-0.063884	0.728203	0.393466	0.552565
ENSG00000185989.10_RASA3	ENSG00000185989	ENSG00000185989.11	RASA3	22821	protein_coding	-0.767848	5.08347	90.8526	1.54785e-21	4.83266e-20
ENSG00000105122.12_RASAL3	ENSG00000105122	ENSG00000105122.13	RASAL3	64926	protein_coding	0.315876	7.09109	20.5014	5.95874e-06	4.32169e-05
ENSG00000138670.17_RASGEF1B	ENSG00000138670	ENSG00000138670.19	RASGEF1B	153020	protein_coding	1.20491	0.530955	17.4014	3.02601e-05	0.000191162
ENSG00000172575.11_RASGRP1	ENSG00000172575	ENSG00000172575.13	RASGRP1	10125	protein_coding	-0.60457	4.5368	31.9561	1.577e-08	1.73047e-07
ENSG00000068831.18_RASGRP2	ENSG00000068831	ENSG00000068831.19	RASGRP2	10235	protein_coding	0.419461	4.07741	15.8766	6.76098e-05	0.000396881
ENSG00000152689.17_RASGRP3	ENSG00000152689	ENSG00000152689.18	RASGRP3	25780	protein_coding	0.347279	6.99904	22.3322	2.29324e-06	1.80561e-05
ENSG00000068028.17_RASSF1	ENSG00000068028	ENSG00000068028.18	RASSF1	11186	protein_coding	-0.185103	5.75854	4.53307	0.033246	0.0846745
ENSG00000101265.15_RASSF2	ENSG00000101265	ENSG00000101265.16	RASSF2	9770	protein_coding	-0.30047	6.70174	17.9979	2.21151e-05	0.000143187
ENSG00000185614.4_FAM212A	ENSG00000185614	ENSG00000185614.7	INKA1	389119	protein_coding	-0.301947	1.81602	2.06792	0.150427	0.271729
ENSG00000107551.20_RASSF4	ENSG00000107551	ENSG00000107551.21	RASSF4	83937	protein_coding	1.08139	5.86851	186.783	1.60159e-42	1.20288e-40
ENSG00000232445.1_RP11-132A1.4	ENSG00000232445	ENSG00000232445.2	EMSLR		lncRNA	-0.302135	1.39829	1.71859	0.189875	0.32337
ENSG00000270419.1_CAHM	ENSG00000270419	ENSG00000270419.1	CAHM	100526820	lncRNA	-0.302286	-0.64958	0.517764	0.471797	0.625377
ENSG00000169435.13_RASSF6	ENSG00000169435	ENSG00000169435.14	RASSF6	166824	protein_coding	0.364481	3.71807	10.9	0.00096164	0.0041991
ENSG00000099849.14_RASSF7	ENSG00000099849	ENSG00000099849.15	RASSF7	8045	protein_coding	-0.228577	4.42628	5.25103	0.0219338	0.060037
ENSG00000139687.14_RB1	ENSG00000139687	ENSG00000139687.16	RB1	5925	protein_coding	-0.16547	6.50416	5.0079	0.0252319	0.0674263
ENSG00000142279.12_WTIP	ENSG00000142279	ENSG00000142279.13	WTIP	126374	protein_coding	-0.302984	-0.479399	0.653331	0.418924	0.575669
ENSG00000102054.17_RBBP7	ENSG00000102054	ENSG00000102054.18	RBBP7	5931	protein_coding	-0.182902	7.67003	6.9341	0.00845678	0.0273755
ENSG00000101546.12_RBFA	ENSG00000101546	ENSG00000101546.13	RBFA	79863	protein_coding	-0.195421	5.32858	4.94393	0.0261824	0.0695676
ENSG00000140939.14_NOL3	ENSG00000140939	ENSG00000140939.14	NOL3	8996	protein_coding	-0.30342	1.70656	2.37257	0.123484	0.234632
ENSG00000176731.11_C8orf59	ENSG00000176731	ENSG00000176731.12	RBIS	401466	protein_coding	-0.416286	5.79097	26.4084	2.76342e-07	2.51913e-06
ENSG00000080839.11_RBL1	ENSG00000080839	ENSG00000080839.12	RBL1	5933	protein_coding	-0.265289	5.24439	10.6673	0.00109048	0.00468853
ENSG00000103479.15_RBL2	ENSG00000103479	ENSG00000103479.17	RBL2	5934	protein_coding	0.368588	5.90701	25.3381	4.81116e-07	4.22351e-06
ENSG00000239306.4_RBM14	ENSG00000239306	ENSG00000239306.5	RBM14	10432	protein_coding	-0.15499	7.19187	4.90644	0.0267568	0.0707461
ENSG00000280164.1_CH507-254M2.3	ENSG00000280164	ENSG00000280164.1			lncRNA	-0.303724	0.000917769	0.841639	0.358929	0.516758
ENSG00000183496.5_MEX3B	ENSG00000183496	ENSG00000183496.6	MEX3B	84206	protein_coding	-0.304584	-0.360281	0.732715	0.392004	0.550999
ENSG00000251615.3_RP11-774O3.3	ENSG00000251615	ENSG00000251615.3			lncRNA	-0.304687	0.0870871	0.967683	0.325259	0.482358
ENSG00000162775.14_RBM15	ENSG00000162775	ENSG00000162775.17	RBM15	64783	protein_coding	-0.43518	4.19451	14.3873	0.000148799	0.000809176
ENSG00000203867.7_RBM20	ENSG00000203867	ENSG00000203867.8	RBM20	282996	protein_coding	1.56982	-0.219197	18.3606	1.82802e-05	0.000119908
ENSG00000268034.1_AC005795.1	ENSG00000268034	ENSG00000268034.1			processed_pseudogene	-0.305422	-0.479117	0.629317	0.427606	0.583684
ENSG00000227354.6_RP11-30E17.3	ENSG00000227354	ENSG00000227354.7	RBM26-AS1	100505538	lncRNA	1.11606	1.65046	31.5883	1.90575e-08	2.0611e-07
ENSG00000102317.17_RBM3	ENSG00000102317	ENSG00000102317.18	RBM3	5935	protein_coding	0.19177	8.05679	7.29836	0.00690175	0.0230177
ENSG00000101460.12_MAP1LC3A	ENSG00000101460	ENSG00000101460.13	MAP1LC3A	84557	protein_coding	-0.306105	-0.250429	0.744128	0.388342	0.54676
ENSG00000160766.14_GBAP1	ENSG00000160766	ENSG00000160766.15	GBAP1	2630	transcribed_unprocessed_pseudogene	-0.306287	2.28395	3.04522	0.0809753	0.170595
ENSG00000171227.6_TMEM37	ENSG00000171227	ENSG00000171227.7	TMEM37	140738	protein_coding	-0.306364	0.687223	1.32767	0.24922	0.395911
ENSG00000132819.16_RBM38	ENSG00000132819	ENSG00000132819.17	RBM38	55544	protein_coding	0.542459	7.69242	52.1954	5.0243e-13	8.83271e-12
ENSG00000279443.1_RP4-669K10.8	ENSG00000279443	ENSG00000279443.1			TEC	-0.306752	-0.649292	0.579242	0.44661	0.602506
ENSG00000131051.22_RBM39	ENSG00000131051	ENSG00000131051.24	RBM39	9584	protein_coding	-0.141443	8.4656	4.14654	0.0417198	0.101733
ENSG00000089682.16_RBM41	ENSG00000089682	ENSG00000089682.17	RBM41	55285	protein_coding	0.469404	3.18695	13.3023	0.000265077	0.00134418
ENSG00000255730.5_CTC-435M10.3	ENSG00000255730	ENSG00000255730.5			protein_coding	-0.307644	3.09213	3.28444	0.0699397	0.152132
ENSG00000163694.14_RBM47	ENSG00000163694	ENSG00000163694.15	RBM47	54502	protein_coding	-1.02216	4.57212	119.672	7.46329e-28	3.20305e-26
ENSG00000186891.13_TNFRSF18	ENSG00000186891	ENSG00000186891.14	TNFRSF18	8784	protein_coding	-0.307764	2.36658	2.5868	0.107758	0.21171
ENSG00000173914.11_RBM4B	ENSG00000173914	ENSG00000173914.12	RBM4B	83759	protein_coding	-0.188516	4.47751	4.2882	0.0383777	0.0951804
ENSG00000236698.1_EIF1AP1	ENSG00000236698	ENSG00000236698.1	EIF1AXP1		processed_pseudogene	-0.308383	-0.119105	0.821105	0.364857	0.522662
ENSG00000230979.3_AC079250.1	ENSG00000230979	ENSG00000230979.3			processed_pseudogene	-0.30842	0.111953	0.855439	0.355018	0.512821
ENSG00000153250.19_RBMS1	ENSG00000153250	ENSG00000153250.21	RBMS1	5937	protein_coding	1.43124	3.19099	123.744	9.58575e-29	4.27689e-27
ENSG00000213516.9_RBMXL1	ENSG00000213516	ENSG00000213516.10	RBMXL1	494115	protein_coding	0.334779	4.87129	13.3851	0.000253635	0.00129344
ENSG00000168214.20_RBPJ	ENSG00000168214	ENSG00000168214.22	RBPJ	3516	protein_coding	0.299103	5.81812	15.6413	7.65631e-05	0.000441954
ENSG00000198342.9_ZNF442	ENSG00000198342	ENSG00000198342.10	ZNF442	79973	protein_coding	-0.309987	1.0382	1.45916	0.227064	0.369706
ENSG00000131381.12_RBSN	ENSG00000131381	ENSG00000131381.12	RBSN	64145	protein_coding	-0.240091	4.10106	5.76415	0.0163564	0.0471376
ENSG00000100387.8_RBX1	ENSG00000100387	ENSG00000100387.9	RBX1	9978	protein_coding	-0.280219	6.63706	8.02687	0.00460884	0.0163922
ENSG00000135870.11_RC3H1	ENSG00000135870	ENSG00000135870.12	RC3H1	149041	protein_coding	0.198098	4.74081	5.42087	0.0198975	0.055219
ENSG00000117602.11_RCAN3	ENSG00000117602	ENSG00000117602.13	RCAN3	11123	protein_coding	1.80491	0.666034	35.4235	2.6526e-09	3.21908e-08
ENSG00000136144.11_RCBTB1	ENSG00000136144	ENSG00000136144.12	RCBTB1	55213	protein_coding	0.434141	4.74809	25.1472	5.31154e-07	4.62374e-06
ENSG00000180198.15_RCC1	ENSG00000180198	ENSG00000180198.17	RCC1	1104	protein_coding	-0.2549	7.25593	11.8437	0.000578582	0.00268055
ENSG00000179051.13_RCC2	ENSG00000179051	ENSG00000179051.14	RCC2	55920	protein_coding	-0.165532	8.01959	5.20091	0.022575	0.0614564
ENSG00000173653.7_RCE1	ENSG00000173653	ENSG00000173653.8	RCE1	9986	protein_coding	-0.247419	4.49108	6.98015	0.00824189	0.0268048
ENSG00000234825.3_RP13-507I23.2	ENSG00000234825	ENSG00000234825.3	XRCC6P2		processed_pseudogene	-0.311547	0.169464	1.01982	0.312562	0.46841
ENSG00000280670.2_CCDC163P	ENSG00000280670	ENSG00000280670.3	CCDC163	126661	protein_coding	-0.311578	1.92544	2.92776	0.0870683	0.180196
ENSG00000117906.13_RCN2	ENSG00000117906	ENSG00000117906.14	RCN2	5955	protein_coding	-0.465361	4.34121	24.0635	9.32085e-07	7.80723e-06
ENSG00000089902.9_RCOR1	ENSG00000089902	ENSG00000089902.10	RCOR1	23186	protein_coding	-0.221302	4.48011	5.81064	0.0159295	0.0461391
ENSG00000117625.13_RCOR3	ENSG00000117625	ENSG00000117625.14	RCOR3	55758	protein_coding	0.18539	4.92666	5.09806	0.0239526	0.0645693
ENSG00000198771.10_RCSD1	ENSG00000198771	ENSG00000198771.11	RCSD1	92241	protein_coding	0.299261	7.16661	17.8974	2.33133e-05	0.000150297
ENSG00000160439.15_RDH13	ENSG00000160439	ENSG00000160439.16	RDH13	112724	protein_coding	-0.527243	4.0285	28.05	1.1822e-07	1.1359e-06
ENSG00000278023.5_RDM1	ENSG00000278023	ENSG00000278023.7	RDM1	201299	protein_coding	0.756446	0.949456	9.45754	0.00210283	0.00828202
ENSG00000137710.15_RDX	ENSG00000137710	ENSG00000137710.17	RDX	5962	protein_coding	0.49778	6.25693	40.9079	1.59574e-10	2.23322e-09
ENSG00000122707.11_RECK	ENSG00000122707	ENSG00000122707.12	RECK	8434	protein_coding	0.577609	1.86798	9.15406	0.00248167	0.00958288
ENSG00000160957.12_RECQL4	ENSG00000160957	ENSG00000160957.15	RECQL4	9401	protein_coding	-0.220901	6.06985	9.28884	0.00230554	0.00899785
ENSG00000108469.14_RECQL5	ENSG00000108469	ENSG00000108469.15	RECQL5	9400	protein_coding	0.238028	5.11084	6.92217	0.00851335	0.0275142
ENSG00000165476.13_REEP3	ENSG00000165476	ENSG00000165476.14	REEP3	221035	protein_coding	0.281779	4.72679	10.8628	0.000981175	0.00426786
ENSG00000231167.3_RP11-251G23.3	ENSG00000231167	ENSG00000231167.3	YBX1P2		processed_pseudogene	-0.312652	-0.147269	0.879951	0.348215	0.505696
ENSG00000168476.11_REEP4	ENSG00000168476	ENSG00000168476.12	REEP4	80346	protein_coding	-0.254926	5.03867	9.81433	0.00173157	0.00703822
ENSG00000120549.17_KIAA1217	ENSG00000120549	ENSG00000120549.18	KIAA1217	56243	protein_coding	-0.313013	0.893595	1.55269	0.212739	0.352368
ENSG00000162924.14_REL	ENSG00000162924	ENSG00000162924.15	REL	5966	protein_coding	0.829947	4.98103	18.7611	1.48157e-05	9.89593e-05
ENSG00000104856.13_RELB	ENSG00000104856	ENSG00000104856.14	RELB	5971	protein_coding	-0.1516	6.22955	4.2143	0.0400847	0.0986896
ENSG00000272288.5_RP11-140K17.3	ENSG00000272288	ENSG00000272288.7	ILRUN-AS1	101929243	lncRNA	-0.313649	0.0878749	0.884863	0.346873	0.504289
ENSG00000118557.15_PMFBP1	ENSG00000118557	ENSG00000118557.16	PMFBP1	83449	protein_coding	-0.313982	0.0375685	0.940261	0.332211	0.489393
ENSG00000258701.1_RP11-477I4.3	ENSG00000258701	ENSG00000258701.1	LINC00638	196872	lncRNA	-0.313982	0.0375685	0.940261	0.332211	0.489393
ENSG00000275880.1_RP11-90L1.8	ENSG00000275880	ENSG00000275880.1			lncRNA	-0.314158	-0.393383	0.760998	0.383016	0.54116
ENSG00000124602.9_UNC5CL	ENSG00000124602	ENSG00000124602.10	UNC5CL	222643	protein_coding	-0.314215	-0.0519378	0.92973	0.334933	0.492116
ENSG00000054967.12_RELT	ENSG00000054967	ENSG00000054967.13	RELT	84957	protein_coding	-0.317056	5.51665	17.3473	3.11332e-05	0.000196128
ENSG00000102032.12_RENBP	ENSG00000102032	ENSG00000102032.13	RENBP	5973	protein_coding	0.444335	2.47769	7.82046	0.0051658	0.0180643
ENSG00000135597.18_REPS1	ENSG00000135597	ENSG00000135597.19	REPS1	85021	protein_coding	0.355757	6.05761	24.3782	7.91578e-07	6.7093e-06
ENSG00000142599.17_RERE	ENSG00000142599	ENSG00000142599.19	RERE	473	protein_coding	0.438038	5.94125	25.8069	3.77331e-07	3.37818e-06
ENSG00000154153.13_FAM134B	ENSG00000154153	ENSG00000154153.15	RETREG1	54463	protein_coding	-0.915194	1.35431	15.9865	6.3795e-05	0.000377108
ENSG00000141699.10_FAM134C	ENSG00000141699	ENSG00000141699.11	RETREG3	162427	protein_coding	0.370431	5.24898	22.7995	1.79813e-06	1.43755e-05
ENSG00000260708.1_CTA-29F11.1	ENSG00000260708	ENSG00000260708.1	TBC1D22A-DT		lncRNA	-0.315167	1.81647	2.83111	0.0924543	0.188834
ENSG00000042445.13_RETSAT	ENSG00000042445	ENSG00000042445.14	RETSAT	54884	protein_coding	0.217191	4.64054	4.98248	0.0256052	0.068289
ENSG00000284969.1_RP4-541C22.8	ENSG00000284969	ENSG00000284969.1			protein_coding	-0.315414	-0.280831	0.812191	0.367473	0.525145
ENSG00000009413.15_REV3L	ENSG00000009413	ENSG00000009413.16	REV3L	5980	protein_coding	0.313027	5.75011	11.3002	0.000775	0.00347043
ENSG00000070159.13_PTPN3	ENSG00000070159	ENSG00000070159.14	PTPN3	5774	protein_coding	-0.315575	0.0630713	0.939151	0.332496	0.489653
ENSG00000005189.19_AC004381.6	ENSG00000005189	ENSG00000005189.20	REXO5	81691	protein_coding	0.332944	3.45411	8.54807	0.00345888	0.0128041
ENSG00000035928.15_RFC1	ENSG00000035928	ENSG00000035928.17	RFC1	5981	protein_coding	0.20435	6.35165	5.43535	0.0197331	0.05488
ENSG00000133119.12_RFC3	ENSG00000133119	ENSG00000133119.13	RFC3	5983	protein_coding	-0.284232	6.60943	15.7449	7.24835e-05	0.00042038
ENSG00000163918.10_RFC4	ENSG00000163918	ENSG00000163918.12	RFC4	5984	protein_coding	-0.200321	6.00832	7.67333	0.00560428	0.0193424
ENSG00000175449.13_RFESD	ENSG00000175449	ENSG00000175449.14	RFESD	317671	protein_coding	0.676505	0.989046	8.01994	0.00462652	0.0164391
ENSG00000230207.1_RP11-87M1.1	ENSG00000230207	ENSG00000230207.1	RPL4P5		processed_pseudogene	-0.316424	1.03982	1.14165	0.285303	0.437551
ENSG00000172974.11_AC007318.5	ENSG00000172974	ENSG00000172974.11	VDAC2P5		processed_pseudogene	-0.316551	1.17572	1.59304	0.206893	0.344956
ENSG00000092871.16_RFFL	ENSG00000092871	ENSG00000092871.17	RFFL	117584	protein_coding	0.459622	5.99393	37.4812	9.22995e-10	1.19292e-08
ENSG00000135002.11_RFK	ENSG00000135002	ENSG00000135002.12	RFK	55312	protein_coding	-0.327907	3.6836	9.68346	0.00185934	0.00746995
ENSG00000183688.4_RFLNB	ENSG00000183688	ENSG00000183688.4	RFLNB	359845	protein_coding	0.849133	6.3752	139.427	3.55183e-32	1.86113e-30
ENSG00000131378.13_RFTN1	ENSG00000131378	ENSG00000131378.14	RFTN1	23180	protein_coding	0.388096	8.55944	30.2432	3.81128e-08	3.96343e-07
ENSG00000168411.13_RFWD3	ENSG00000168411	ENSG00000168411.14	RFWD3	55159	protein_coding	-0.146042	6.43367	4.22659	0.0397954	0.0981203
ENSG00000197822.10_OCLN	ENSG00000197822	ENSG00000197822.12	OCLN	100506658	protein_coding	-0.317516	1.89803	3.01745	0.0823727	0.172946
ENSG00000232124.2_AP001057.1	ENSG00000232124	ENSG00000232124.3			lncRNA	-0.317584	1.12771	1.88294	0.17	0.298296
ENSG00000087903.12_RFX2	ENSG00000087903	ENSG00000087903.13	RFX2	5990	protein_coding	-0.543917	3.14309	19.1802	1.18938e-05	8.09224e-05
ENSG00000080298.15_RFX3	ENSG00000080298	ENSG00000080298.16	RFX3	5991	protein_coding	0.617756	3.64961	25.7333	3.92008e-07	3.49575e-06
ENSG00000232104.3_RP11-509J21.1	ENSG00000232104	ENSG00000232104.4	RFX3-AS1	101929302	lncRNA	0.755467	0.410579	6.12634	0.0133182	0.0398869
ENSG00000224858.5_AC011816.4	ENSG00000224858	ENSG00000224858.5	RPL29P11		processed_pseudogene	-0.319034	0.45655	1.3129	0.251871	0.398857
ENSG00000102760.12_RGCC	ENSG00000102760	ENSG00000102760.13	RGCC	28984	protein_coding	-1.47112	2.87345	97.7808	4.67363e-23	1.61181e-21
ENSG00000183250.11_C21orf67	ENSG00000183250	ENSG00000183250.13	LINC01547	84536	lncRNA	-0.319123	1.23388	1.77437	0.182842	0.315064
ENSG00000174136.11_RGMB	ENSG00000174136	ENSG00000174136.13	RGMB	285704	protein_coding	-2.39836	2.23455	155.446	1.11886e-35	6.78292e-34
ENSG00000107185.9_RGP1	ENSG00000107185	ENSG00000107185.10	RGP1	9827	protein_coding	0.163625	5.16675	3.95944	0.0466092	0.111248
ENSG00000183054.11_RGPD6	ENSG00000183054	ENSG00000183054.12	RGPD6	729540	protein_coding	1.62443	3.92174	115.523	6.04429e-27	2.45383e-25
ENSG00000090104.11_RGS1	ENSG00000090104	ENSG00000090104.12	RGS1	5996	protein_coding	0.448527	8.18344	40.76	1.72123e-10	2.39396e-09
ENSG00000159788.19_RGS12	ENSG00000159788	ENSG00000159788.20	RGS12	6002	protein_coding	-0.613575	1.24016	6.99845	0.00815804	0.0265884
ENSG00000169220.17_RGS14	ENSG00000169220	ENSG00000169220.18	RGS14	10636	protein_coding	0.316303	6.24738	19.2639	1.13837e-05	7.78042e-05
ENSG00000223799.1_AP000295.7	ENSG00000223799	ENSG00000223799.2	IL10RB-DT		lncRNA	-0.319857	-0.552923	0.710147	0.399395	0.557914
ENSG00000143333.6_RGS16	ENSG00000143333	ENSG00000143333.7	RGS16	6004	protein_coding	0.273143	6.69901	14.6725	0.000127898	0.00070689
ENSG00000116741.7_RGS2	ENSG00000116741	ENSG00000116741.8	RGS2	5997	protein_coding	0.717195	3.56325	40.0747	2.44432e-10	3.3446e-09
ENSG00000164877.18_MICALL2	ENSG00000164877	ENSG00000164877.19	MICALL2	79778	protein_coding	-0.32036	0.038492	1.03287	0.309486	0.465037
ENSG00000130513.6_GDF15	ENSG00000130513	ENSG00000130513.7	GDF15	9518	protein_coding	-0.320523	0.969242	1.43354	0.231188	0.374977
ENSG00000140545.14_MFGE8	ENSG00000140545	ENSG00000140545.15	MFGE8	4240	protein_coding	-0.320832	1.95451	3.19183	0.0740072	0.158936
ENSG00000147509.13_RGS20	ENSG00000147509	ENSG00000147509.14	RGS20	8601	protein_coding	-2.91439	1.60722	145.555	1.62374e-33	9.07081e-32
ENSG00000270231.3_NBPF8P	ENSG00000270231	ENSG00000270231.4	NBPF8	728841	transcribed_unprocessed_pseudogene	-0.320992	5.23913	7.39434	0.00654295	0.0219926
ENSG00000236017.8_PAR_Y_NCRNA00105						-0.321132	1.27166	1.93007	0.164751	0.291413
ENSG00000236017.8_NCRNA00105	ENSG00000236017	ENSG00000236017.8	ASMTL-AS1		lncRNA	-0.321132	1.27166	1.93007	0.164751	0.291413
ENSG00000138835.22_RGS3	ENSG00000138835	ENSG00000138835.22	RGS3	5998	protein_coding	0.575899	5.20385	54.1757	1.83336e-13	3.31353e-12
ENSG00000182732.17_RGS6	ENSG00000182732	ENSG00000182732.18	RGS6	9628	protein_coding	1.34032	-0.0638822	15.7978	7.04829e-05	0.000410892
ENSG00000108370.16_RGS9	ENSG00000108370	ENSG00000108370.17	RGS9	8787	protein_coding	-0.601138	0.614452	5.05288	0.024585	0.0659453
ENSG00000100263.13_RHBDD3	ENSG00000100263	ENSG00000100263.14	RHBDD3	25807	protein_coding	-0.207765	4.77003	5.16697	0.0230204	0.0624549
ENSG00000106615.9_RHEB	ENSG00000106615	ENSG00000106615.10	RHEB	6009	protein_coding	-0.347113	5.27546	20.1497	7.1611e-06	5.11415e-05
ENSG00000186704.9_DTX2P1	ENSG00000186704	ENSG00000186704.9	DTX2P1		transcribed_unprocessed_pseudogene	-0.322482	-0.175517	0.892164	0.344892	0.502055
ENSG00000167550.10_RHEBL1	ENSG00000167550	ENSG00000167550.11	RHEBL1	121268	protein_coding	-0.392039	3.45118	11.4453	0.00071676	0.00323751
ENSG00000263961.7_C1orf186	ENSG00000263961	ENSG00000263961.8	RHEX	440712	protein_coding	-1.35268	0.843061	21.1441	4.26022e-06	3.1908e-05
ENSG00000143878.9_RHOB	ENSG00000143878	ENSG00000143878.10	RHOB	388	protein_coding	-1.06078	3.38522	75.6727	3.34807e-18	8.49204e-17
ENSG00000008853.16_RHOBTB2	ENSG00000008853	ENSG00000008853.18	RHOBTB2	23221	protein_coding	0.378423	4.87869	20.2902	6.6539e-06	4.77463e-05
ENSG00000164292.12_RHOBTB3	ENSG00000164292	ENSG00000164292.13	RHOBTB3	22836	protein_coding	0.998491	4.37014	94.1534	2.91995e-22	9.62801e-21
ENSG00000155366.16_RHOC	ENSG00000155366	ENSG00000155366.17	RHOC	389	protein_coding	0.45296	6.90942	32.9405	9.50209e-09	1.06782e-07
ENSG00000139725.7_RHOF	ENSG00000139725	ENSG00000139725.8	RHOF	54509	protein_coding	0.282683	6.54848	14.0125	0.000181597	0.000964706
ENSG00000168421.12_RHOH	ENSG00000168421	ENSG00000168421.13	RHOH	399	protein_coding	0.358133	6.16552	23.6771	1.13928e-06	9.39141e-06
ENSG00000119729.11_RHOQ	ENSG00000119729	ENSG00000119729.12	RHOQ	23433	protein_coding	-0.247309	5.81951	11.0555	0.000884251	0.00389514
ENSG00000240288.7_GHRLOS	ENSG00000240288	ENSG00000240288.8	GHRLOS	100126793	lncRNA	-0.324046	0.278314	1.13378	0.286971	0.439501
ENSG00000134253.9_TRIM45	ENSG00000134253	ENSG00000134253.10	TRIM45	80263	protein_coding	-0.324082	0.437721	1.35692	0.244072	0.389887
ENSG00000140983.13_RHOT2	ENSG00000140983	ENSG00000140983.14	RHOT2	89941	protein_coding	-0.160421	6.99879	5.07043	0.0243373	0.0654238
ENSG00000116574.5_RHOU	ENSG00000116574	ENSG00000116574.6	RHOU	58480	protein_coding	-1.70377	2.62159	119.406	8.53353e-28	3.63927e-26
ENSG00000104140.6_RHOV	ENSG00000104140	ENSG00000104140.7	RHOV	171177	protein_coding	0.766281	3.83488	50.7955	1.02508e-12	1.75419e-11
ENSG00000180953.11_ST20	ENSG00000180953	ENSG00000180953.11	ST20		protein_coding	-0.324671	2.40615	3.81263	0.0508674	0.118872
ENSG00000279457.4_RP11-34P13.18	ENSG00000279457	ENSG00000279457.4	WASH9P		unprocessed_pseudogene	-0.324728	2.69353	4.78647	0.0286841	0.0749044
ENSG00000131941.7_RHPN2	ENSG00000131941	ENSG00000131941.8	RHPN2	85415	protein_coding	0.455229	2.9516	11.9208	0.000555112	0.00258599
ENSG00000128408.8_RIBC2	ENSG00000128408	ENSG00000128408.9	RIBC2	26150	protein_coding	1.25081	1.11878	27.611	1.48335e-07	1.40726e-06
ENSG00000166405.14_RIC3	ENSG00000166405	ENSG00000166405.15	RIC3	79608	protein_coding	0.402946	2.41584	4.16931	0.0411626	0.100756
ENSG00000108448.21_TRIM16L	ENSG00000108448	ENSG00000108448.23	TRIM16L	147166	transcribed_unprocessed_pseudogene	-0.324934	1.50637	2.52611	0.111976	0.217782
ENSG00000231789.2_RP11-558F24.4	ENSG00000231789	ENSG00000231789.3	PIK3CD-AS2	101929074	lncRNA	-0.325088	1.97818	3.31484	0.0686571	0.149923
ENSG00000164327.12_RICTOR	ENSG00000164327	ENSG00000164327.13	RICTOR	253260	protein_coding	0.291068	4.63849	10.5933	0.00113496	0.00485326
ENSG00000167705.11_RILP	ENSG00000167705	ENSG00000167705.12	RILP	83547	protein_coding	-0.574693	1.72735	7.2253	0.00718833	0.0238907
ENSG00000177181.14_RIMKLA	ENSG00000177181	ENSG00000177181.15	RIMKLA	284716	protein_coding	-2.81256	1.36654	119.28	9.0958e-28	3.86686e-26
ENSG00000166532.15_RIMKLB	ENSG00000166532	ENSG00000166532.16	RIMKLB	57494	protein_coding	0.456581	3.58745	15.8742	6.76948e-05	0.000397126
ENSG00000117016.9_RIMS3	ENSG00000117016	ENSG00000117016.10	RIMS3	9783	protein_coding	-1.46485	2.16488	70.7302	4.09581e-17	9.66339e-16
ENSG00000273162.1_RP11-108L7.15	ENSG00000273162	ENSG00000273162.1			lncRNA	-0.326279	0.62264	1.49652	0.221207	0.362617
ENSG00000100599.15_RIN3	ENSG00000100599	ENSG00000100599.16	RIN3	79890	protein_coding	0.867036	6.30972	133.752	6.1908e-31	3.0434e-29
ENSG00000187994.13_RINL	ENSG00000187994	ENSG00000187994.14	RINL	126432	protein_coding	0.412425	5.16835	25.2128	5.13411e-07	4.47505e-06
ENSG00000101782.14_RIOK3	ENSG00000101782	ENSG00000101782.15	RIOK3	8780	protein_coding	0.290186	6.30734	16.4871	4.8981e-05	0.00029654
ENSG00000137275.13_RIPK1	ENSG00000137275	ENSG00000137275.16	RIPK1	8737	protein_coding	0.279989	4.50595	8.82603	0.00296964	0.0112016
ENSG00000111913.18_RIPOR2	ENSG00000111913	ENSG00000111913.20	RIPOR2	9750	protein_coding	-1.19822	4.69124	169.483	9.59721e-39	6.48724e-37
ENSG00000117000.8_RLF	ENSG00000117000	ENSG00000117000.9	RLF	6018	protein_coding	-0.190537	4.5339	4.6515	0.0310263	0.0798639
ENSG00000115841.19_RMDN2	ENSG00000115841	ENSG00000115841.21	RMDN2	151393	protein_coding	1.14285	1.39218	27.9877	1.22091e-07	1.16894e-06
ENSG00000137824.15_RMDN3	ENSG00000137824	ENSG00000137824.16	RMDN3	55177	protein_coding	-0.182294	5.29801	5.68054	0.0171541	0.0489873
ENSG00000273486.1_RP11-731C17.2	ENSG00000273486	ENSG00000273486.1			lncRNA	-0.327319	0.0133054	1.06559	0.301943	0.45675
ENSG00000155906.17_RMND1	ENSG00000155906	ENSG00000155906.20	RMND1	55005	protein_coding	0.299386	4.01768	8.90596	0.00284241	0.010794
ENSG00000145916.18_RMND5B	ENSG00000145916	ENSG00000145916.19	RMND5B	64777	protein_coding	-0.208766	5.44538	7.399	0.00652603	0.0219521
ENSG00000283293.1_RN7SK	ENSG00000283293	ENSG00000283293.1	RN7SK	125050	snRNA	1.79714	0.6572	20.034	7.60789e-06	5.40184e-05
ENSG00000276168.1_RN7SL1	ENSG00000276168	ENSG00000276168.1	RN7SL1	6029	misc_RNA	0.351694	6.61521	19.7255	8.93989e-06	6.23624e-05
ENSG00000274012.1_RN7SL2	ENSG00000274012	ENSG00000274012.1	RN7SL2	378706	misc_RNA	0.338303	7.77051	23.0308	1.59423e-06	1.28517e-05
ENSG00000278771.1_RN7SL3	ENSG00000278771	ENSG00000278771.1	RN7SL3	378707	misc_RNA	1.00444	0.4006	11.7888	0.000595894	0.00275147
ENSG00000258818.3_RNASE4	ENSG00000258818	ENSG00000258818.4	RNASE4	6038	protein_coding	-1.90384	-0.161945	17.1814	3.39746e-05	0.000211465
ENSG00000236801.1_RP11-373A9.1	ENSG00000236801	ENSG00000236801.1	RPL24P8		processed_pseudogene	-0.328026	0.0641985	0.805173	0.369551	0.527334
ENSG00000169413.2_RNASE6	ENSG00000169413	ENSG00000169413.3	RNASE6	6039	protein_coding	-0.709907	3.63424	34.9076	3.45728e-09	4.09991e-08
ENSG00000104889.6_RNASEH2A	ENSG00000104889	ENSG00000104889.7	RNASEH2A	10535	protein_coding	-0.205709	5.34033	6.20567	0.0127342	0.0384872
ENSG00000136104.20_RNASEH2B	ENSG00000136104	ENSG00000136104.21	RNASEH2B	79621	protein_coding	-0.29249	5.99518	15.8169	6.97782e-05	0.000407592
ENSG00000172922.9_RNASEH2C	ENSG00000172922	ENSG00000172922.11	RNASEH2C	84153	protein_coding	-0.309202	5.88321	11.9135	0.000557275	0.0025925
ENSG00000219200.11_RNASEK	ENSG00000219200	ENSG00000219200.12	RNASEK	440400	protein_coding	0.320663	6.24345	11.9165	0.000556386	0.00259104
ENSG00000104368.17_PLAT	ENSG00000104368	ENSG00000104368.19	PLAT	5327	protein_coding	-0.32911	-0.73207	0.665087	0.41477	0.572222
ENSG00000135828.11_RNASEL	ENSG00000135828	ENSG00000135828.11	RNASEL	6041	protein_coding	0.252254	3.78053	5.59675	0.0179938	0.0508802
ENSG00000265688.1_MAFG-AS1	ENSG00000265688	ENSG00000265688.2	MAFG-DT	92659	lncRNA	-0.329132	1.29879	2.24304	0.134217	0.249722
ENSG00000026297.15_RNASET2	ENSG00000026297	ENSG00000026297.17	RNASET2	8635	protein_coding	-1.32359	6.83855	267.841	3.35366e-60	3.87505e-58
ENSG00000101605.12_MYOM1	ENSG00000101605	ENSG00000101605.14	MYOM1	8736	protein_coding	-0.329569	-0.105887	0.987281	0.320408	0.476943
ENSG00000172602.9_RND1	ENSG00000172602	ENSG00000172602.11	RND1	27289	protein_coding	-0.960189	1.9205	26.8858	2.15843e-07	1.99452e-06
ENSG00000239305.6_RNF103	ENSG00000239305	ENSG00000239305.7	RNF103	7844	protein_coding	-0.187914	4.50286	4.01831	0.0450087	0.108288
ENSG00000124226.10_RNF114	ENSG00000124226	ENSG00000124226.11	RNF114	55905	protein_coding	0.15245	5.96831	4.50176	0.0338599	0.0860024
ENSG00000265491.4_RNF115	ENSG00000265491	ENSG00000265491.5	RNF115	27246	protein_coding	0.279784	5.71097	14.6593	0.000128797	0.000711275
ENSG00000198932.12_GPRASP1	ENSG00000198932	ENSG00000198932.13	GPRASP1	9737	protein_coding	-0.330474	0.0494182	0.897496	0.343454	0.50061
ENSG00000224023.10_RP11-383C5.4	ENSG00000224023	ENSG00000224023.10	EDRF1-DT	399821	lncRNA	-0.330496	-0.105565	1.00296	0.316594	0.472808
ENSG00000133874.1_RNF122	ENSG00000133874	ENSG00000133874.2	RNF122	79845	protein_coding	-0.342526	2.41671	4.69312	0.0302835	0.0782947
ENSG00000101695.8_RNF125	ENSG00000101695	ENSG00000101695.9	RNF125	54941	protein_coding	0.806897	4.14619	61.2685	4.97983e-15	1.01237e-13
ENSG00000238072.1_RP11-305M3.2	ENSG00000238072	ENSG00000238072.1	CDC26P1		processed_pseudogene	-0.331045	0.0395236	0.576745	0.447591	0.603348
ENSG00000070423.17_RNF126	ENSG00000070423	ENSG00000070423.18	RNF126	55658	protein_coding	-0.177934	6.07933	5.58969	0.0180665	0.0510644
ENSG00000113269.13_RNF130	ENSG00000113269	ENSG00000113269.14	RNF130	55819	protein_coding	-1.50261	0.0246432	18.5153	1.68542e-05	0.000111365
ENSG00000181481.13_RNF135	ENSG00000181481	ENSG00000181481.14	RNF135	84282	protein_coding	-0.271745	4.06909	7.90773	0.00492241	0.0173297
ENSG00000013561.17_RNF14	ENSG00000013561	ENSG00000013561.18	RNF14	9604	protein_coding	0.273833	5.15376	11.8522	0.00057593	0.00267009
ENSG00000279789.1_CTD-2574D22.3	ENSG00000279789	ENSG00000279789.1			TEC	-0.331517	0.234985	1.08706	0.297123	0.450922
ENSG00000110315.6_RNF141	ENSG00000110315	ENSG00000110315.7	RNF141	50862	protein_coding	0.291785	3.53076	6.52425	0.0106414	0.0331247
ENSG00000151692.14_RNF144A	ENSG00000151692	ENSG00000151692.15	RNF144A	9781	protein_coding	1.69685	4.05718	258.896	2.98592e-58	3.30874e-56
ENSG00000167393.17_PAR_Y_PPP2R3B						-0.331744	3.17219	7.61638	0.00578405	0.0198514
ENSG00000118518.15_RNF146	ENSG00000118518	ENSG00000118518.17	RNF146	81847	protein_coding	0.218133	4.71543	6.48163	0.0108995	0.0337915
ENSG00000230606.10_AC159540.1	ENSG00000230606	ENSG00000230606.11			lncRNA	-0.331857	1.63311	2.1154	0.145824	0.265579
ENSG00000163162.8_RNF149	ENSG00000163162	ENSG00000163162.9	RNF149	284996	protein_coding	-0.437822	4.28189	20.7598	5.20633e-06	3.81901e-05
ENSG00000141576.14_RNF157	ENSG00000141576	ENSG00000141576.16	RNF157	114804	protein_coding	-0.660275	5.61569	79.3066	5.31807e-19	1.41805e-17
ENSG00000120925.15_RNF170	ENSG00000120925	ENSG00000120925.16	RNF170	81790	protein_coding	0.359559	4.02495	13.3683	0.000255919	0.00130426
ENSG00000168894.9_RNF181	ENSG00000168894	ENSG00000168894.10	RNF181	51255	protein_coding	-0.213803	5.64069	4.94007	0.026241	0.0696583
ENSG00000138942.15_RNF185	ENSG00000138942	ENSG00000138942.17	RNF185	91445	protein_coding	0.168161	5.46974	5.04427	0.0247075	0.0661951
ENSG00000116514.16_RNF19B	ENSG00000116514	ENSG00000116514.17	RNF19B	127544	protein_coding	0.266955	4.30306	7.48818	0.00621052	0.0211061
ENSG00000155827.11_RNF20	ENSG00000155827	ENSG00000155827.12	RNF20	56254	protein_coding	0.327263	5.74239	9.72937	0.00181346	0.00731391
ENSG00000212864.3_RNF208	ENSG00000212864	ENSG00000212864.4	RNF208	727800	protein_coding	-0.851973	0.555446	8.80971	0.00299631	0.0112865
ENSG00000167257.10_RNF214	ENSG00000167257	ENSG00000167257.11	RNF214	257160	protein_coding	0.293402	4.17586	7.87118	0.00502287	0.0176329
ENSG00000160172.10_FAM86C2P	ENSG00000160172	ENSG00000160172.10	FAM86C2P	645332	transcribed_unprocessed_pseudogene	-0.33345	2.03433	3.62641	0.0568695	0.12978
ENSG00000179859.9_AC025335.1	ENSG00000179859	ENSG00000179859.10	RNF227	284023	protein_coding	-0.644022	0.838812	5.8761	0.0153478	0.0447942
ENSG00000227486.1_RP13-188A5.1	ENSG00000227486	ENSG00000227486.3			lncRNA	-0.334092	0.772075	1.68915	0.193712	0.328088
ENSG00000101236.16_RNF24	ENSG00000101236	ENSG00000101236.17	RNF24	11237	protein_coding	0.327644	2.60825	5.06225	0.0244525	0.065655
ENSG00000173456.4_RNF26	ENSG00000173456	ENSG00000173456.5	RNF26	79102	protein_coding	-0.169494	5.82182	4.94436	0.026176	0.0695642
ENSG00000137075.17_RNF38	ENSG00000137075	ENSG00000137075.18	RNF38	152006	protein_coding	0.296011	5.11078	12.0341	0.000522356	0.00244986
ENSG00000174837.14_ADGRE1	ENSG00000174837	ENSG00000174837.15	ADGRE1	2015	protein_coding	-0.334739	0.157181	1.21345	0.27065	0.421486
ENSG00000211942.3_IGHV3-13	ENSG00000211942	ENSG00000211942.3	IGHV3-13		IG_V_gene	-0.335024	1.59333	2.86544	0.0905011	0.185855
ENSG00000108375.12_RNF43	ENSG00000108375	ENSG00000108375.13	RNF43	54894	protein_coding	-1.65336	0.359609	27.6489	1.45455e-07	1.38091e-06
ENSG00000189050.15_RNFT1	ENSG00000189050	ENSG00000189050.16	RNFT1	51136	protein_coding	-0.345395	2.83319	5.53146	0.0186776	0.0525717
ENSG00000203709.11_AL035209.2	ENSG00000203709	ENSG00000203709.12	MIR29B2CHG		lncRNA	-0.335323	1.69002	2.52095	0.112343	0.218408
ENSG00000188820.12_FAM26F	ENSG00000188820	ENSG00000188820.13	CALHM6	441168	protein_coding	-0.335428	-0.235211	0.939251	0.332471	0.489653
ENSG00000135119.14_RNFT2	ENSG00000135119	ENSG00000135119.15	RNFT2	84900	protein_coding	-0.427659	1.6638	4.85154	0.0276215	0.0725922
ENSG00000111880.15_RNGTT	ENSG00000111880	ENSG00000111880.16	RNGTT	8732	protein_coding	0.157799	5.88629	4.73341	0.0295821	0.0768044
ENSG00000142327.12_RNPEPL1	ENSG00000142327	ENSG00000142327.13	RNPEPL1	57140	protein_coding	0.201821	6.0296	7.33474	0.00676346	0.0226325
ENSG00000160233.7_LRRC3	ENSG00000160233	ENSG00000160233.8	LRRC3	81543	protein_coding	-0.33633	2.13046	2.77229	0.0959087	0.194013
ENSG00000205937.11_RNPS1	ENSG00000205937	ENSG00000205937.12	RNPS1	10921	protein_coding	-0.163994	7.9598	4.91618	0.0266062	0.0704307
ENSG00000169855.19_ROBO1	ENSG00000169855	ENSG00000169855.21	ROBO1	6091	protein_coding	-3.68746	2.18213	286.82	2.45162e-64	3.04069e-62
ENSG00000067900.7_ROCK1	ENSG00000067900	ENSG00000067900.8	ROCK1	6093	protein_coding	0.324856	7.07397	14.3902	0.000148575	0.000808283
ENSG00000231767.4_RP11-92K2.2	ENSG00000231767	ENSG00000231767.4	RPS27AP5		protein_coding	-0.337427	0.438851	1.06497	0.302085	0.456882
ENSG00000134318.13_ROCK2	ENSG00000134318	ENSG00000134318.15	ROCK2	9475	protein_coding	0.368588	4.89874	16.3103	5.37708e-05	0.000322185
ENSG00000226525.5_RP11-271B5.1	ENSG00000226525	ENSG00000226525.5	RPS7P10		processed_pseudogene	-0.337591	0.399988	1.34873	0.245501	0.391845
ENSG00000232573.1_AL162151.1	ENSG00000232573	ENSG00000232573.1	RPL3P4		processed_pseudogene	-0.337615	2.43113	2.25873	0.132863	0.247817
ENSG00000125995.15_ROMO1	ENSG00000125995	ENSG00000125995.16	ROMO1	140823	protein_coding	-0.251633	5.55137	5.27542	0.0216286	0.0593098
ENSG00000069667.15_RORA	ENSG00000069667	ENSG00000069667.16	RORA	6095	protein_coding	1.83439	4.0517	230.827	3.93477e-52	3.74607e-50
ENSG00000245534.6_RP11-219B17.1	ENSG00000245534	ENSG00000245534.7	RORA-AS1	101928784	lncRNA	-0.82804	-0.106222	5.86313	0.0154613	0.0450318
ENSG00000164610.8_RP9	ENSG00000164610	ENSG00000164610.10	RP9	6100	protein_coding	-0.350136	3.7559	9.86126	0.00168796	0.0068837
ENSG00000242474.2_AC093627.9	ENSG00000242474	ENSG00000242474.3			lncRNA	-0.338491	-0.234721	0.980171	0.322157	0.479177
ENSG00000132383.11_RPA1	ENSG00000132383	ENSG00000132383.12	RPA1	6117	protein_coding	0.142274	7.69149	4.13854	0.0419173	0.102068
ENSG00000203872.6_C6orf163	ENSG00000203872	ENSG00000203872.7	C6orf163	206412	protein_coding	-0.338822	-0.234766	0.975772	0.323245	0.480319
ENSG00000117748.9_RPA2	ENSG00000117748	ENSG00000117748.10	RPA2	6118	protein_coding	-0.155589	6.90379	4.32744	0.0375025	0.0934556
ENSG00000235636.1_RP1-230G1.4	ENSG00000235636	ENSG00000235636.1	NUS1P1		processed_pseudogene	-0.338937	1.42155	2.13255	0.1442	0.263296
ENSG00000106399.11_RPA3	ENSG00000106399	ENSG00000106399.11	RPA3	6119	protein_coding	-0.352844	5.87607	15.6154	7.76194e-05	0.000447368
ENSG00000129197.14_RPAIN	ENSG00000129197	ENSG00000129197.15	RPAIN	84268	protein_coding	-0.163322	5.15278	4.16061	0.0413746	0.101114
ENSG00000103932.11_RPAP1	ENSG00000103932	ENSG00000103932.12	RPAP1	26015	protein_coding	0.230657	5.55019	9.16548	0.00246623	0.00953218
ENSG00000122484.8_RPAP2	ENSG00000122484	ENSG00000122484.9	RPAP2	79871	protein_coding	0.186615	4.83812	5.05366	0.024574	0.065929
ENSG00000197713.14_RPE	ENSG00000197713	ENSG00000197713.15	RPE	6120	protein_coding	-0.174715	5.59025	5.47633	0.0192757	0.0538293
ENSG00000117133.10_RPF1	ENSG00000117133	ENSG00000117133.11	RPF1	80135	protein_coding	-0.223461	5.81748	7.65348	0.00566629	0.0195183
ENSG00000149922.10_TBX6	ENSG00000149922	ENSG00000149922.12	TBX6	6911	protein_coding	-0.339743	-0.775408	0.678088	0.410246	0.567842
ENSG00000197498.12_RPF2	ENSG00000197498	ENSG00000197498.13	RPF2	84154	protein_coding	-0.158686	6.05022	4.53639	0.0331814	0.0845579
ENSG00000197958.12_RPL12	ENSG00000197958	ENSG00000197958.13	RPL12	6136	protein_coding	0.211309	9.93748	6.5209	0.0106614	0.0331566
ENSG00000265681.7_RPL17	ENSG00000265681	ENSG00000265681.8	RPL17	6139	protein_coding	-0.21326	10.0236	6.39602	0.0114377	0.0351897
ENSG00000259781.1_RP11-673C5.1	ENSG00000259781	ENSG00000259781.1	HMGB1P6		processed_pseudogene	-0.340276	5.54054	16.7742	4.21022e-05	0.000257314
ENSG00000215472.10_RPL17-C18orf32	ENSG00000215472	ENSG00000215472.10	RPL17-C18orf32	100526842	protein_coding	0.971987	3.27658	48.9755	2.59173e-12	4.32563e-11
ENSG00000167476.10_JSRP1	ENSG00000167476	ENSG00000167476.10	JSRP1	105372240	protein_coding	-0.340522	-0.0386264	1.10241	0.293738	0.446737
ENSG00000163584.17_RPL22L1	ENSG00000163584	ENSG00000163584.18	RPL22L1	200916	protein_coding	-0.340295	7.24198	11.7887	0.000595924	0.00275147
ENSG00000037241.7_RPL26L1	ENSG00000037241	ENSG00000037241.7	RPL26L1	51121	protein_coding	-0.299838	5.52094	8.03222	0.00459524	0.0163525
ENSG00000214110.3_RP11-54D18.1	ENSG00000214110	ENSG00000214110.3	LDHAP4		transcribed_processed_pseudogene	-0.341245	3.4373	5.60204	0.0179396	0.0507587
ENSG00000108107.14_RPL28	ENSG00000108107	ENSG00000108107.15	RPL28	6158	protein_coding	0.42328	9.36894	25.8057	3.77574e-07	3.37818e-06
ENSG00000180867.10_PDIA3P1	ENSG00000180867	ENSG00000180867.11	PDIA3P1		transcribed_processed_pseudogene	-0.341294	2.34288	4.32153	0.037633	0.0936779
ENSG00000179978.11_RP11-1319K7.1	ENSG00000179978	ENSG00000179978.11	NAIPP2		unprocessed_pseudogene	-0.341905	1.02314	1.12432	0.28899	0.442002
ENSG00000136942.14_RPL35	ENSG00000136942	ENSG00000136942.15	RPL35	11224	protein_coding	-0.278273	9.67133	8.1048	0.00441481	0.0158019
ENSG00000269176.2_RP11-727F15.12	ENSG00000269176	ENSG00000269176.2			lncRNA	-0.342091	-0.132712	0.959044	0.327428	0.484724
ENSG00000198918.7_RPL39	ENSG00000198918	ENSG00000198918.8	RPL39	6170	protein_coding	-0.202983	9.26035	5.72559	0.0167194	0.0480195
ENSG00000148303.16_RPL7A	ENSG00000148303	ENSG00000148303.17	RPL7A	6130	protein_coding	0.16182	10.8584	4.39567	0.0360304	0.0904204
ENSG00000277283.1_RP1-267D11.6	ENSG00000277283	ENSG00000277283.1			lncRNA	-0.342396	1.42223	2.41858	0.119904	0.229373
ENSG00000137818.11_RPLP1	ENSG00000137818	ENSG00000137818.12	RPLP1	6176	protein_coding	0.31894	10.5638	11.8771	0.00056829	0.00263855
ENSG00000177600.8_RPLP2	ENSG00000177600	ENSG00000177600.9	RPLP2	6181	protein_coding	0.287051	9.38013	11.2989	0.000775512	0.00347157
ENSG00000163902.11_RPN1	ENSG00000163902	ENSG00000163902.12	RPN1	6184	protein_coding	-0.236171	7.73061	10.1924	0.00141018	0.0058828
ENSG00000118705.16_RPN2	ENSG00000118705	ENSG00000118705.17	RPN2	6185	protein_coding	-0.170337	7.92156	5.78623	0.0161522	0.0466187
ENSG00000178718.6_RPP25	ENSG00000178718	ENSG00000178718.7	RPP25	54913	protein_coding	-1.51999	3.72471	171.826	2.954e-39	2.06917e-37
ENSG00000237264.4_FTHL11	ENSG00000237264	ENSG00000237264.4	FTH1P11		processed_pseudogene	-0.342977	-0.23409	0.93535	0.333477	0.490776
ENSG00000158423.16_RIBC1	ENSG00000158423	ENSG00000158423.17	RIBC1	158787	protein_coding	-0.343107	-0.2658	0.926722	0.335716	0.492999
ENSG00000164967.9_RPP25L	ENSG00000164967	ENSG00000164967.10	RPP25L	138716	protein_coding	-0.641223	3.57032	16.1243	5.93187e-05	0.000352342
ENSG00000152464.14_RPP38	ENSG00000152464	ENSG00000152464.15	RPP38	10557	protein_coding	-0.238692	4.21252	5.81283	0.0159097	0.0461098
ENSG00000124787.13_RPP40	ENSG00000124787	ENSG00000124787.14	RPP40	10799	protein_coding	-0.300797	3.50394	6.44376	0.0111343	0.0344371
ENSG00000134419.15_RPS15A	ENSG00000134419	ENSG00000134419.15	RPS15A	6210	protein_coding	-0.17858	9.71118	4.27765	0.0386168	0.0956855
ENSG00000187051.8_RPS19BP1	ENSG00000187051	ENSG00000187051.9	RPS19BP1	91582	protein_coding	-0.432695	6.27963	22.0878	2.60462e-06	2.02717e-05
ENSG00000260669.2_AL136419.6	ENSG00000260669	ENSG00000260669.2			lncRNA	-0.343731	0.726054	1.63256	0.20135	0.337639
ENSG00000186468.12_RPS23	ENSG00000186468	ENSG00000186468.13	RPS23	6228	protein_coding	0.216246	10.5605	7.45883	0.00631261	0.0213725
ENSG00000227615.1_RP11-864N7.2	ENSG00000227615	ENSG00000227615.1			processed_pseudogene	-0.344013	0.641681	0.886369	0.346463	0.503855
ENSG00000185088.13_RPS27L	ENSG00000185088	ENSG00000185088.14	RPS27L	51065	protein_coding	0.167739	6.82511	4.29053	0.0383253	0.0950853
ENSG00000233927.4_RPS28	ENSG00000233927	ENSG00000233927.5	RPS28	6234	protein_coding	0.297079	8.79935	12.7923	0.000348052	0.00171289
ENSG00000198034.10_RPS4X	ENSG00000198034	ENSG00000198034.11	RPS4X	6191	protein_coding	-0.623631	10.4679	59.4783	1.23652e-14	2.43326e-13
ENSG00000117676.13_RPS6KA1	ENSG00000117676	ENSG00000117676.14	RPS6KA1	6195	protein_coding	0.167397	7.43649	5.69817	0.0169826	0.0486312
ENSG00000071242.11_RPS6KA2	ENSG00000071242	ENSG00000071242.12	RPS6KA2	6196	protein_coding	0.732572	3.13433	35.5176	2.52755e-09	3.07837e-08
ENSG00000177189.13_RPS6KA3	ENSG00000177189	ENSG00000177189.14	RPS6KA3	6197	protein_coding	0.161922	6.12641	4.67706	0.030568	0.0789246
ENSG00000100784.10_RPS6KA5	ENSG00000100784	ENSG00000100784.12	RPS6KA5	9252	protein_coding	0.443066	1.98625	6.2628	0.0123299	0.0375036
ENSG00000269837.1_RP11-15H20.5	ENSG00000269837	ENSG00000269837.1	IPO5P1		transcribed_processed_pseudogene	-0.344978	2.01203	3.87303	0.0490678	0.115586
ENSG00000136643.11_RPS6KC1	ENSG00000136643	ENSG00000136643.12	RPS6KC1	26750	protein_coding	0.338339	4.59496	14.4752	0.000142017	0.000777299
ENSG00000272525.1_RP11-79P5.9	ENSG00000272525	ENSG00000272525.1	BTF3-DT		lncRNA	-0.345103	-0.497849	0.855905	0.354887	0.512686
ENSG00000007376.7_RPUSD1	ENSG00000007376	ENSG00000007376.8	RPUSD1	113000	protein_coding	-0.232405	6.22194	8.81056	0.00299492	0.0112844
ENSG00000166133.17_RPUSD2	ENSG00000166133	ENSG00000166133.18	RPUSD2	27079	protein_coding	-0.290775	4.94839	12.5371	0.000398942	0.00193239
ENSG00000083750.12_RRAGB	ENSG00000083750	ENSG00000083750.13	RRAGB	10325	protein_coding	0.289937	3.33938	6.40066	0.0114078	0.0351302
ENSG00000116954.7_RRAGC	ENSG00000116954	ENSG00000116954.8	RRAGC	64121	protein_coding	0.211842	5.22995	6.57552	0.0103391	0.0323326
ENSG00000025039.14_RRAGD	ENSG00000025039	ENSG00000025039.15	RRAGD	58528	protein_coding	0.56309	5.40356	48.8368	2.78166e-12	4.61981e-11
ENSG00000124782.19_RREB1	ENSG00000124782	ENSG00000124782.21	RREB1	6239	protein_coding	0.175127	5.02855	3.86262	0.0493732	0.116184
ENSG00000171848.14_RRM2	ENSG00000171848	ENSG00000171848.16	RRM2	6241	protein_coding	-0.585183	8.71447	66.5225	3.4592e-16	7.62887e-15
ENSG00000222009.8_BTBD19	ENSG00000222009	ENSG00000222009.8	BTBD19	149478	protein_coding	-0.346379	-0.497777	0.844341	0.358158	0.515978
ENSG00000048392.11_RRM2B	ENSG00000048392	ENSG00000048392.13	RRM2B	50484	protein_coding	0.216121	5.24535	7.69417	0.00553996	0.0191645
ENSG00000085721.12_RRN3	ENSG00000085721	ENSG00000085721.13	RRN3	54700	protein_coding	0.159606	6.60652	5.10967	0.0237928	0.0642668
ENSG00000160214.12_RRP1	ENSG00000160214	ENSG00000160214.13	RRP1	8568	protein_coding	-0.197159	6.83805	7.10051	0.0077062	0.0252987
ENSG00000255339.6_RP11-411B6.6	ENSG00000255339	ENSG00000255339.6			protein_coding	-0.347115	1.23448	2.19336	0.138606	0.255672
ENSG00000052749.13_RRP12	ENSG00000052749	ENSG00000052749.14	RRP12	23223	protein_coding	-0.14903	6.82607	4.39629	0.0360173	0.0904193
ENSG00000189306.10_RRP7A	ENSG00000189306	ENSG00000189306.11	RRP7A	27341	protein_coding	-0.511066	7.5602	44.9296	2.04247e-11	3.12001e-10
ENSG00000114767.6_RRP9	ENSG00000114767	ENSG00000114767.7	RRP9	9136	protein_coding	-0.297947	6.39575	14.1678	0.000167204	0.000895218
ENSG00000179041.3_RRS1	ENSG00000179041	ENSG00000179041.4	RRS1	23212	protein_coding	-0.151244	5.96376	4.21234	0.040131	0.0987676
ENSG00000136444.9_RSAD1	ENSG00000136444	ENSG00000136444.10	RSAD1	55316	protein_coding	-0.205602	5.01233	5.10677	0.0238326	0.0643356
ENSG00000137876.9_RSL24D1	ENSG00000137876	ENSG00000137876.11	RSL24D1	51187	protein_coding	-0.185443	7.42287	5.09532	0.0239905	0.0646587
ENSG00000159579.13_RSPRY1	ENSG00000159579	ENSG00000159579.14	RSPRY1	89970	protein_coding	0.274487	5.74151	12.7741	0.000351446	0.00172708
ENSG00000174891.12_RSRC1	ENSG00000174891	ENSG00000174891.14	RSRC1	51319	protein_coding	0.276974	4.84126	11.0983	0.000864053	0.00381986
ENSG00000166813.14_KIF7	ENSG00000166813	ENSG00000166813.16	KIF7	374654	protein_coding	-0.349686	0.340019	1.36611	0.242482	0.388034
ENSG00000148484.17_RSU1	ENSG00000148484	ENSG00000148484.18	RSU1	6251	protein_coding	0.44797	6.60994	40.2025	2.28958e-10	3.13606e-09
ENSG00000026036.22_RTEL1-TNFRSF6B	ENSG00000026036	ENSG00000026036.22	RTEL1-TNFRSF6B		protein_coding	-0.333206	3.59163	5.95952	0.014638	0.0431888
ENSG00000114993.16_RTKN	ENSG00000114993	ENSG00000114993.17	RTKN	6242	protein_coding	-0.468208	4.56525	27.5563	1.52587e-07	1.44456e-06
ENSG00000188636.3_LDOC1L	ENSG00000188636	ENSG00000188636.4	RTL6	84247	protein_coding	-1.19954	1.23743	21.0734	4.42028e-06	3.29607e-05
ENSG00000133318.13_RTN3	ENSG00000133318	ENSG00000133318.14	RTN3	10313	protein_coding	-0.16177	6.14546	4.53392	0.0332294	0.0846483
ENSG00000145016.15_RUBCN	ENSG00000145016	ENSG00000145016.16	RUBCN	9711	protein_coding	0.386077	6.95078	25.324	4.84647e-07	4.24623e-06
ENSG00000102445.18_KIAA0226L	ENSG00000102445	ENSG00000102445.20	RUBCNL	80183	protein_coding	0.877015	5.07976	119.203	9.45546e-28	3.99464e-26
ENSG00000018189.12_RUFY3	ENSG00000018189	ENSG00000018189.13	RUFY3	22902	protein_coding	0.223556	3.9987	3.968	0.0463729	0.110846
ENSG00000188282.12_RUFY4	ENSG00000188282	ENSG00000188282.12	RUFY4	285180	protein_coding	0.874819	0.572676	8.71558	0.00315503	0.0118054
ENSG00000124813.21_RUNX2	ENSG00000124813	ENSG00000124813.23	RUNX2	860	protein_coding	3.79443	2.41469	334.223	1.1564e-74	1.75657e-72
ENSG00000020633.18_RUNX3	ENSG00000020633	ENSG00000020633.19	RUNX3	864	protein_coding	0.345693	8.48029	23.5418	1.22232e-06	1.00209e-05
ENSG00000160753.15_RUSC1	ENSG00000160753	ENSG00000160753.16	RUSC1	23623	protein_coding	-0.259125	4.829	9.14186	0.00249826	0.00964146
ENSG00000175792.11_RUVBL1	ENSG00000175792	ENSG00000175792.12	RUVBL1	8607	protein_coding	-0.176301	7.14583	5.50538	0.0189581	0.0531494
ENSG00000156253.6_RWDD2B	ENSG00000156253	ENSG00000156253.7	RWDD2B	10069	protein_coding	0.5733	4.39215	33.7734	6.19211e-09	7.09417e-08
ENSG00000186350.9_RXRA	ENSG00000186350	ENSG00000186350.12	RXRA	6256	protein_coding	-0.29381	5.41969	14.31	0.00015504	0.00083739
ENSG00000256453.1_DND1	ENSG00000256453	ENSG00000256453.2	DND1	373863	protein_coding	-0.352268	0.672373	1.70106	0.192149	0.326421
ENSG00000163602.10_RYBP	ENSG00000163602	ENSG00000163602.12	RYBP	23429	protein_coding	0.403437	5.36336	27.2555	1.78264e-07	1.66779e-06
ENSG00000218426.5_RP11-475C16.1	ENSG00000218426	ENSG00000218426.5			processed_pseudogene	-0.352654	2.74419	3.29815	0.0693581	0.151112
ENSG00000196154.11_S100A4	ENSG00000196154	ENSG00000196154.12	S100A4	6275	protein_coding	-1.05831	3.34315	68.8182	1.07972e-16	2.46152e-15
ENSG00000182685.7_BRICD5	ENSG00000182685	ENSG00000182685.8	BRICD5	283870	protein_coding	-0.352885	1.50189	2.95142	0.0858021	0.178318
ENSG00000197956.9_S100A6	ENSG00000197956	ENSG00000197956.10	S100A6	6277	protein_coding	-0.641147	2.40774	16.177	5.76901e-05	0.000343423
ENSG00000255150.2_EID3	ENSG00000255150	ENSG00000255150.2	EID3	493861	protein_coding	-0.353011	1.34569	2.57597	0.108498	0.212607
ENSG00000273311.1_DGCR11	ENSG00000273311	ENSG00000273311.1	DGCR11	25786	lncRNA	-0.353046	0.408983	1.55569	0.212298	0.3517
ENSG00000172058.15_SERF1A	ENSG00000172058	ENSG00000172058.16	SERF1A	8293	protein_coding	-0.353104	0.213071	0.213073	0.644369	0.765486
ENSG00000170989.8_S1PR1	ENSG00000170989	ENSG00000170989.10	S1PR1	1901	protein_coding	-1.04922	4.86123	150.3	1.49032e-34	8.57347e-33
ENSG00000267534.3_S1PR2	ENSG00000267534	ENSG00000267534.4	S1PR2	9294	protein_coding	0.575475	4.57153	34.542	4.17161e-09	4.86094e-08
ENSG00000125910.5_S1PR4	ENSG00000125910	ENSG00000125910.6	S1PR4	8698	protein_coding	-0.384608	5.18134	17.0288	3.6817e-05	0.000227585
ENSG00000130590.13_SAMD10	ENSG00000130590	ENSG00000130590.14	SAMD10	140700	protein_coding	-0.438333	4.86776	22.3713	2.24703e-06	1.77232e-05
ENSG00000177570.13_SAMD12	ENSG00000177570	ENSG00000177570.15	SAMD12	401474	protein_coding	-2.85091	1.69254	147.113	7.41478e-34	4.17669e-32
ENSG00000020577.13_SAMD4A	ENSG00000020577	ENSG00000020577.14	SAMD4A	23034	protein_coding	0.641082	3.1189	26.2646	2.977e-07	2.70076e-06
ENSG00000203727.3_SAMD5	ENSG00000203727	ENSG00000203727.4	SAMD5	389432	protein_coding	-0.898095	2.34544	32.7683	1.03826e-08	1.16387e-07
ENSG00000131724.10_IL13RA1	ENSG00000131724	ENSG00000131724.11	IL13RA1	3597	protein_coding	-0.355042	0.501134	1.39753	0.237138	0.381862
ENSG00000234964.4_AP000640.9	ENSG00000234964	ENSG00000234964.4	FABP5P7		processed_pseudogene	-0.35512	1.98785	3.87378	0.049046	0.115555
ENSG00000177409.11_SAMD9L	ENSG00000177409	ENSG00000177409.12	SAMD9L	219285	protein_coding	-0.296793	5.88339	4.45293	0.0348415	0.0880744
ENSG00000155307.18_SAMSN1	ENSG00000155307	ENSG00000155307.19	SAMSN1	388813	protein_coding	1.23425	6.70512	294.516	5.15838e-66	6.64154e-64
ENSG00000237491.8_RP11-206L10.9	ENSG00000237491	ENSG00000237491.10	LINC01409	105378580	lncRNA	-0.355271	-0.296528	1.01781	0.313039	0.468865
ENSG00000136715.18_SAP130	ENSG00000136715	ENSG00000136715.19	SAP130	79595	protein_coding	0.195543	5.42164	5.87847	0.0153272	0.0447726
ENSG00000238105.7_GOLGA2B	ENSG00000238105	ENSG00000238105.7	GOLGA2P5	55592	transcribed_unprocessed_pseudogene	-0.355782	3.1616	5.20711	0.0224946	0.0613239
ENSG00000256092.2_RP13-942N8.1	ENSG00000256092	ENSG00000256092.3	SBNO1-AS1	112268105	lncRNA	-0.35586	0.906273	1.41292	0.234573	0.378966
ENSG00000069431.11_ABCC9	ENSG00000069431	ENSG00000069431.14	ABCC9	10060	protein_coding	-0.355991	-0.410615	0.939583	0.332385	0.489596
ENSG00000141314.12_RHBDL3	ENSG00000141314	ENSG00000141314.13	RHBDL3	162494	protein_coding	-0.356292	-0.669928	0.815025	0.366639	0.524209
ENSG00000164105.3_SAP30	ENSG00000164105	ENSG00000164105.4	SAP30	8819	protein_coding	-0.274428	5.07333	11.2253	0.000806884	0.00359416
ENSG00000061656.9_SPAG4	ENSG00000061656	ENSG00000061656.11	SPAG4	6676	protein_coding	-0.356499	1.0677	2.12361	0.145045	0.26448
ENSG00000228727.8_SAPCD1	ENSG00000228727	ENSG00000228727.9	SAPCD1	401251	protein_coding	-0.445051	1.68597	4.54334	0.033047	0.0842631
ENSG00000186193.8_SAPCD2	ENSG00000186193	ENSG00000186193.9	SAPCD2	89958	protein_coding	-1.26575	5.14278	237.691	1.25351e-53	1.24605e-51
ENSG00000152700.13_SAR1B	ENSG00000152700	ENSG00000152700.14	SAR1B	51128	protein_coding	-0.281489	5.49073	11.0573	0.000883392	0.0038939
ENSG00000124549.14_RP1-45P21.3	ENSG00000124549	ENSG00000124549.15	BTN2A3P	54718	transcribed_unprocessed_pseudogene	-0.356946	2.05739	3.47164	0.0624293	0.139562
ENSG00000104835.14_SARS2	ENSG00000104835	ENSG00000104835.15	SARS2	54938	protein_coding	-0.165286	4.9325	4.06642	0.0437438	0.105886
ENSG00000122122.9_SASH3	ENSG00000122122	ENSG00000122122.10	SASH3	54440	protein_coding	0.203339	8.53178	8.0922	0.00444561	0.0158919
ENSG00000130066.16_SAT1	ENSG00000130066	ENSG00000130066.17	SAT1	6303	protein_coding	0.172511	6.01742	5.4143	0.0199725	0.0553863
ENSG00000126524.9_SBDS	ENSG00000126524	ENSG00000126524.11	SBDS	51119	protein_coding	-0.193829	5.85271	6.66385	0.0098388	0.0310265
ENSG00000151490.13_PTPRO	ENSG00000151490	ENSG00000151490.15	PTPRO	5800	protein_coding	-0.357639	0.000536575	1.24715	0.264097	0.41376
ENSG00000272871.1_RP11-408A13.4	ENSG00000272871	ENSG00000272871.1			lncRNA	-0.357849	0.16906	1.36565	0.24256	0.388114
ENSG00000133812.15_SBF2	ENSG00000133812	ENSG00000133812.18	SBF2	81846	protein_coding	-1.46295	0.266621	21.7356	3.12927e-06	2.40231e-05
ENSG00000064932.15_SBNO2	ENSG00000064932	ENSG00000064932.16	SBNO2	22904	protein_coding	-0.240053	5.81029	10.5908	0.00113652	0.00485762
ENSG00000276517.1_AL133243.2	ENSG00000276517	ENSG00000276517.1			lncRNA	-0.358223	-0.190417	1.10242	0.293737	0.446737
ENSG00000126461.14_SCAF1	ENSG00000126461	ENSG00000126461.15	SCAF1	58506	protein_coding	0.180968	6.52785	6.39413	0.0114498	0.0352081
ENSG00000213079.9_SCAF8	ENSG00000213079	ENSG00000213079.10	SCAF8	22828	protein_coding	0.18011	5.70396	5.42428	0.0198587	0.0551385
ENSG00000173611.17_SCAI	ENSG00000173611	ENSG00000173611.18	SCAI	286205	protein_coding	0.301269	2.79306	4.95302	0.0260451	0.0693254
ENSG00000085365.17_SCAMP1	ENSG00000085365	ENSG00000085365.18	SCAMP1	9522	protein_coding	-0.267345	3.8919	7.06553	0.0078581	0.0257474
ENSG00000178922.16_HYI	ENSG00000178922	ENSG00000178922.18	HYI	81888	protein_coding	-0.358899	2.02216	2.56917	0.108965	0.213122
ENSG00000198794.11_SCAMP5	ENSG00000198794	ENSG00000198794.12	SCAMP5	192683	protein_coding	-1.84629	2.73961	141.111	1.52158e-32	8.13054e-31
ENSG00000073060.15_SCARB1	ENSG00000073060	ENSG00000073060.17	SCARB1	949	protein_coding	0.341976	7.15085	23.3585	1.34446e-06	1.0969e-05
ENSG00000138760.9_SCARB2	ENSG00000138760	ENSG00000138760.11	SCARB2	950	protein_coding	0.277078	3.82612	7.34735	0.00671617	0.0224965
ENSG00000021826.15_CPS1	ENSG00000021826	ENSG00000021826.18	CPS1	1373	protein_coding	-0.359714	-0.0262227	1.1293	0.287924	0.44062
ENSG00000173567.14_ADGRF3	ENSG00000173567	ENSG00000173567.16	ADGRF3	165082	protein_coding	-0.360043	1.46418	2.83898	0.0920027	0.188169
ENSG00000074660.15_SCARF1	ENSG00000074660	ENSG00000074660.17	SCARF1	8578	protein_coding	0.255603	5.37035	11.1723	0.00083026	0.00368372
ENSG00000254911.3_SCARNA9	ENSG00000254911	ENSG00000254911.3	SCARNA9	100158262	lncRNA	0.80545	0.157979	6.72723	0.00949521	0.0300622
ENSG00000239569.3_RP11-325F22.4	ENSG00000239569	ENSG00000239569.4	KMT2E-AS1		lncRNA	-0.360709	0.563593	1.6892	0.193706	0.328088
ENSG00000214279.13_SCART1	ENSG00000214279	ENSG00000214279.13	SCART1		protein_coding	-0.78402	-0.250947	4.44957	0.0349101	0.0881985
ENSG00000143653.9_SCCPDH	ENSG00000143653	ENSG00000143653.10	SCCPDH	51097	protein_coding	0.180255	5.63681	5.20118	0.0225715	0.0614564
ENSG00000272267.2_RP11-375N15.2	ENSG00000272267	ENSG00000272267.2			lncRNA	-0.361621	-0.445237	0.899389	0.342946	0.500192
ENSG00000158887.15_MPZ	ENSG00000158887	ENSG00000158887.19	MPZ	4359	protein_coding	-0.36164	2.05215	3.83998	0.0500441	0.117395
ENSG00000084444.13_FAM234B	ENSG00000084444	ENSG00000084444.14	FAM234B	57613	protein_coding	-0.361997	0.437346	1.64837	0.199181	0.334833
ENSG00000280161.1_CTC-205M6.1	ENSG00000280161	ENSG00000280161.1			TEC	-0.362302	-0.091723	1.03486	0.30902	0.464595
ENSG00000099194.5_SCD	ENSG00000099194	ENSG00000099194.6	SCD	6319	protein_coding	-0.546456	7.5732	61.179	5.21144e-15	1.05627e-13
ENSG00000092108.20_SCFD1	ENSG00000092108	ENSG00000092108.22	SCFD1	23256	protein_coding	0.196919	6.01217	4.43033	0.0353056	0.0890418
ENSG00000151967.18_SCHIP1	ENSG00000151967	ENSG00000151967.18	SCHIP1	29970	protein_coding	-1.00645	1.64628	25.5505	4.30961e-07	3.833e-06
ENSG00000279529.1_CTD-3222D19.8	ENSG00000279529	ENSG00000279529.1			lncRNA	-0.363484	-0.445142	0.94112	0.33199	0.489334
ENSG00000161929.14_SCIMP	ENSG00000161929	ENSG00000161929.15	SCIMP	388325	protein_coding	0.813795	6.1695	125.919	3.20213e-29	1.45756e-27
ENSG00000151466.11_SCLT1	ENSG00000151466	ENSG00000151466.12	SCLT1	132320	protein_coding	0.34552	4.8434	17.3071	3.18e-05	0.000199863
ENSG00000278318.4_ZNF229	ENSG00000278318	ENSG00000278318.5	ZNF229	7772	protein_coding	-0.364044	1.05636	2.33251	0.126698	0.239188
ENSG00000010803.16_SCMH1	ENSG00000010803	ENSG00000010803.16	SCMH1	22955	protein_coding	-0.358518	5.00221	18.0776	2.1208e-05	0.000137709
ENSG00000108821.13_COL1A1	ENSG00000108821	ENSG00000108821.14	COL1A1	1277	protein_coding	-0.364426	1.32979	2.83215	0.0923948	0.188769
ENSG00000047634.14_SCML1	ENSG00000047634	ENSG00000047634.15	SCML1	6322	protein_coding	0.858192	3.13366	32.9428	9.49113e-09	1.06748e-07
ENSG00000128917.6_DLL4	ENSG00000128917	ENSG00000128917.8	DLL4	54567	protein_coding	-0.364758	0.0372552	1.17406	0.278568	0.430185
ENSG00000189343.7_RPS2P46	ENSG00000189343	ENSG00000189343.7	RPS2P46		processed_pseudogene	-0.36476	3.59348	3.28865	0.0697604	0.151842
ENSG00000124613.8_ZNF391	ENSG00000124613	ENSG00000124613.9	ZNF391	346157	protein_coding	-0.36497	0.873072	2.17537	0.140236	0.257833
ENSG00000121064.12_SCPEP1	ENSG00000121064	ENSG00000121064.13	SCPEP1	59342	protein_coding	0.325017	5.67495	17.797	2.45773e-05	0.000157694
ENSG00000136193.16_SCRN1	ENSG00000136193	ENSG00000136193.17	SCRN1	9805	protein_coding	0.156229	6.89597	4.08371	0.0432984	0.105007
ENSG00000214391.3_RP11-121L10.3	ENSG00000214391	ENSG00000214391.3	TUBAP2		processed_pseudogene	-0.366037	0.599361	1.39343	0.237827	0.382526
ENSG00000141295.13_SCRN2	ENSG00000141295	ENSG00000141295.14	SCRN2	90507	protein_coding	0.418435	4.24913	18.9895	1.31441e-05	8.86262e-05
ENSG00000136021.18_SCYL2	ENSG00000136021	ENSG00000136021.19	SCYL2	55681	protein_coding	0.228491	5.88432	9.66985	0.00187317	0.00751436
ENSG00000000457.13_SCYL3	ENSG00000000457	ENSG00000000457.14	SCYL3	57147	protein_coding	0.2511	4.30276	6.75581	0.00934427	0.02969
ENSG00000275185.1_RP13-753N3.3	ENSG00000275185	ENSG00000275185.1			lncRNA	-0.366947	-0.444833	1.00189	0.316855	0.473008
ENSG00000115884.10_SDC1	ENSG00000115884	ENSG00000115884.11	SDC1	6382	protein_coding	-2.29772	2.0944	106.135	6.88913e-25	2.56568e-23
ENSG00000124145.6_SDC4	ENSG00000124145	ENSG00000124145.6	SDC4	6385	protein_coding	1.91562	3.62547	253.759	3.93542e-57	4.25624e-55
ENSG00000259972.2_AC009120.6	ENSG00000259972	ENSG00000259972.3			lncRNA	-0.36745	1.67326	2.37371	0.123393	0.234553
ENSG00000054282.15_SDCCAG8	ENSG00000054282	ENSG00000054282.16	SDCCAG8	10806	protein_coding	0.587939	3.90561	23.9538	9.86771e-07	8.19924e-06
ENSG00000184185.9_KCNJ12	ENSG00000184185	ENSG00000184185.10	KCNJ12	3768	protein_coding	-0.367639	0.772457	2.11335	0.146019	0.265761
ENSG00000128228.4_SDF2L1	ENSG00000128228	ENSG00000128228.5	SDF2L1	23753	protein_coding	-0.37821	6.5582	21.5012	3.53612e-06	2.67964e-05
ENSG00000078808.16_SDF4	ENSG00000078808	ENSG00000078808.19	SDF4	51150	protein_coding	-0.194779	7.15987	6.20383	0.0127474	0.0385185
ENSG00000205138.3_SDHAF1	ENSG00000205138	ENSG00000205138.4	SDHAF1	644096	protein_coding	-0.254487	4.38076	7.92239	0.00488267	0.0171987
ENSG00000173530.5_TNFRSF10D	ENSG00000173530	ENSG00000173530.6	TNFRSF10D	8793	protein_coding	-0.368456	0.225255	1.43264	0.231335	0.375079
ENSG00000196636.7_SDHAF3	ENSG00000196636	ENSG00000196636.8	SDHAF3	57001	protein_coding	-0.418558	4.36043	16.8807	3.98052e-05	0.000244603
ENSG00000179743.4_RP11-169K16.9	ENSG00000179743	ENSG00000179743.4		729614	lncRNA	-0.368513	1.2194	2.63732	0.10438	0.206242
ENSG00000184860.9_SDR42E1	ENSG00000184860	ENSG00000184860.10	SDR42E1	93517	protein_coding	-2.86101	2.71356	270.912	7.18108e-61	8.36906e-59
ENSG00000165879.8_FRAT1	ENSG00000165879	ENSG00000165879.9	FRAT1	10023	protein_coding	-0.368741	0.663927	1.99347	0.157978	0.282277
ENSG00000140612.13_SEC11A	ENSG00000140612	ENSG00000140612.14	SEC11A	23478	protein_coding	-0.257205	6.65043	9.85854	0.00169045	0.00689181
ENSG00000166562.8_SEC11C	ENSG00000166562	ENSG00000166562.9	SEC11C	90701	protein_coding	-0.412373	6.77215	25.915	3.56792e-07	3.20283e-06
ENSG00000205464.12_ATP6AP1L	ENSG00000205464	ENSG00000205464.13	ATP6AP1L		transcribed_unitary_pseudogene	-0.369283	1.33382	2.75102	0.0971921	0.19576
ENSG00000148396.18_SEC16A	ENSG00000148396	ENSG00000148396.19	SEC16A	9919	protein_coding	0.209053	7.04015	4.83388	0.0279058	0.0731688
ENSG00000265808.3_SEC22B	ENSG00000265808	ENSG00000265808.4	SEC22B	9554	protein_coding	0.168381	6.97954	5.79771	0.016047	0.0463745
ENSG00000100934.14_SEC23A	ENSG00000100934	ENSG00000100934.15	SEC23A	10484	protein_coding	0.27555	5.8418	12.0517	0.000517438	0.00242806
ENSG00000150961.14_SEC24D	ENSG00000150961	ENSG00000150961.15	SEC24D	9871	protein_coding	0.228436	6.48986	10.0455	0.00152724	0.00631787
ENSG00000163689.20_C3orf67	ENSG00000163689	ENSG00000163689.21	CFAP20DC	200844	protein_coding	-0.371374	-0.360745	0.969548	0.324793	0.481878
ENSG00000268350.7_FAM156A	ENSG00000268350	ENSG00000268350.8	FAM156A	29057	protein_coding	-0.371424	4.99236	3.33975	0.0676249	0.14834
ENSG00000138674.16_SEC31A	ENSG00000138674	ENSG00000138674.17	SEC31A	22872	protein_coding	0.287546	7.71343	13.2135	0.000277946	0.00140259
ENSG00000058262.9_SEC61A1	ENSG00000058262	ENSG00000058262.10	SEC61A1	29927	protein_coding	-0.14269	8.54199	4.09634	0.0429762	0.104327
ENSG00000106803.9_SEC61B	ENSG00000106803	ENSG00000106803.10	SEC61B	10952	protein_coding	-0.202139	7.37827	5.85604	0.0155237	0.0451597
ENSG00000132432.13_SEC61G	ENSG00000132432	ENSG00000132432.14	SEC61G	23480	protein_coding	-0.26686	6.52595	10.5527	0.00116018	0.00495248
ENSG00000187742.14_SECISBP2	ENSG00000187742	ENSG00000187742.15	SECISBP2	79048	protein_coding	-0.269518	5.71602	13.3561	0.00025759	0.0013109
ENSG00000138593.8_SECISBP2L	ENSG00000138593	ENSG00000138593.9	SECISBP2L	9728	protein_coding	0.370957	5.32431	20.5316	5.86537e-06	4.26541e-05
ENSG00000085415.15_SEH1L	ENSG00000085415	ENSG00000085415.16	SEH1L	81929	protein_coding	-0.206971	6.17343	7.14955	0.0074983	0.0247787
ENSG00000071537.13_SEL1L	ENSG00000071537	ENSG00000071537.14	SEL1L	6400	protein_coding	0.202462	7.03528	7.59605	0.00584963	0.0200307
ENSG00000183291.15_SEP15	ENSG00000183291	ENSG00000183291.18	SELENOF	9403	protein_coding	-0.288854	6.69717	13.8631	0.000196619	0.00103525
ENSG00000225159.1_RP11-40H20.2	ENSG00000225159	ENSG00000225159.1	NPM1P39		processed_pseudogene	-0.374855	0.818783	1.22545	0.268295	0.418782
ENSG00000204172.12_AGAP9	ENSG00000204172	ENSG00000204172.12	AGAP9	642517	protein_coding	-0.374882	1.89205	3.40564	0.0649738	0.143691
ENSG00000211450.9_C11orf31	ENSG00000211450	ENSG00000211450.11	SELENOH	280636	protein_coding	-0.234194	7.30972	6.69161	0.00968678	0.0306114
ENSG00000138018.17_EPT1	ENSG00000138018	ENSG00000138018.19	SELENOI	85465	protein_coding	-0.297538	5.94143	15.497	8.26379e-05	0.000473583
ENSG00000113811.10_RP11-884K10.5	ENSG00000113811	ENSG00000113811.12	SELENOK	58515	protein_coding	-0.337198	5.81624	16.2775	5.47088e-05	0.000327115
ENSG00000198832.10_RP3-412A9.11	ENSG00000198832	ENSG00000198832.11	SELENOM	140606	protein_coding	-0.693512	0.647226	6.52806	0.0106186	0.0330766
ENSG00000213430.6_RP11-704G19.1	ENSG00000213430	ENSG00000213430.6	HSPD1P1		processed_pseudogene	-0.375054	1.00119	2.22637	0.135673	0.251772
ENSG00000131871.14_VIMP	ENSG00000131871	ENSG00000131871.15	SELENOS	55829	protein_coding	-0.258993	5.79323	11.1978	0.000818924	0.00364179
ENSG00000234797.5_RP11-568G20.1	ENSG00000234797	ENSG00000234797.5	RPS3AP6		processed_pseudogene	-0.375478	3.698	2.62567	0.105148	0.207438
ENSG00000213997.3_RP1-71L16.1	ENSG00000213997	ENSG00000213997.3	PGAM1P7		processed_pseudogene	-0.376351	-0.480334	1.00418	0.316302	0.472548
ENSG00000188404.8_SELL	ENSG00000188404	ENSG00000188404.10	SELL	6402	protein_coding	-1.52922	6.73212	402.471	1.59604e-89	3.17308e-87
ENSG00000110876.9_SELPLG	ENSG00000110876	ENSG00000110876.10	SELPLG	6404	protein_coding	-0.203635	4.66867	5.04053	0.0247609	0.0663118
ENSG00000272994.1_RP11-332H14.2	ENSG00000272994	ENSG00000272994.1	C2orf49-DT		lncRNA	-0.376928	1.48352	3.38702	0.0657115	0.144966
ENSG00000196189.12_SEMA4A	ENSG00000196189	ENSG00000196189.14	SEMA4A	64218	protein_coding	-0.257439	6.72078	12.9757	0.00031556	0.00157361
ENSG00000185033.14_SEMA4B	ENSG00000185033	ENSG00000185033.15	SEMA4B	10509	protein_coding	-0.92126	3.60648	69.6476	7.09049e-17	1.64419e-15
ENSG00000168758.10_SEMA4C	ENSG00000168758	ENSG00000168758.11	SEMA4C	54910	protein_coding	-0.227659	4.96379	7.86136	0.00505023	0.0177059
ENSG00000170835.14_CEL	ENSG00000170835	ENSG00000170835.17	CEL	1056	protein_coding	-0.37797	0.180166	1.55739	0.212048	0.351481
ENSG00000135622.12_SEMA4F	ENSG00000135622	ENSG00000135622.13	SEMA4F	10505	protein_coding	-0.918787	1.49988	18.8136	1.44136e-05	9.65119e-05
ENSG00000092421.16_SEMA6A	ENSG00000092421	ENSG00000092421.17	SEMA6A	57556	protein_coding	-1.30822	1.62122	37.5742	8.79987e-10	1.13952e-08
ENSG00000138623.10_SEMA7A	ENSG00000138623	ENSG00000138623.10	SEMA7A	8482	protein_coding	0.249711	8.4705	12.7729	0.000351668	0.00172718
ENSG00000161956.12_SENP3	ENSG00000161956	ENSG00000161956.13	SENP3	26168	protein_coding	-0.146799	6.82537	4.1019	0.042835	0.104059
ENSG00000086475.14_SEPHS1	ENSG00000086475	ENSG00000086475.15	SEPHS1	22929	protein_coding	-0.142281	6.43295	3.84154	0.0499975	0.117332
ENSG00000273466.1_RP11-548H3.1						-0.378613	0.928176	2.48022	0.115286	0.222365
ENSG00000180096.11_SEPT1	ENSG00000180096	ENSG00000180096.13	SEPTIN1	1731	protein_coding	0.196109	7.17556	7.12344	0.00760828	0.0250527
ENSG00000186522.14_SEPT10	ENSG00000186522	ENSG00000186522.15	SEPTIN10	151011	protein_coding	-2.15933	0.407624	45.9069	1.24007e-11	1.94258e-10
ENSG00000138758.11_SEPT11	ENSG00000138758	ENSG00000138758.12	SEPTIN11	55752	protein_coding	0.487392	7.48527	42.5731	6.80899e-11	9.8873e-10
ENSG00000125354.22_SEPT6	ENSG00000125354	ENSG00000125354.24	SEPTIN6	23157	protein_coding	-0.392223	8.46894	31.4209	2.07728e-08	2.23588e-07
ENSG00000122545.19_SEPT7	ENSG00000122545	ENSG00000122545.21	SEPTIN7	989	protein_coding	0.378313	8.54738	29.3735	5.96893e-08	5.99955e-07
ENSG00000206149.10_HERC2P9	ENSG00000206149	ENSG00000206149.11	HERC2P9	440248	transcribed_unprocessed_pseudogene	-0.379729	3.84704	9.84673	0.00170134	0.00693202
ENSG00000184640.17_SEPT9	ENSG00000184640	ENSG00000184640.20	SEPTIN9	10801	protein_coding	0.298028	9.60916	17.207	3.35207e-05	0.000209025
ENSG00000205572.9_SERF1B	ENSG00000205572	ENSG00000205572.10	SERF1B	728492	protein_coding	-0.424136	4.30785	17.1555	3.44404e-05	0.000214173
ENSG00000275457.1_RP1-198K11.5	ENSG00000275457	ENSG00000275457.1			lncRNA	-0.380312	0.329875	1.43002	0.231761	0.375546
ENSG00000168528.11_SERINC2	ENSG00000168528	ENSG00000168528.12	SERINC2	347735	protein_coding	-0.650197	2.39446	15.3896	8.74692e-05	0.000498944
ENSG00000132824.13_SERINC3	ENSG00000132824	ENSG00000132824.14	SERINC3	10955	protein_coding	0.241769	5.94977	11.2887	0.000779803	0.00348616
ENSG00000213442.5_RP11-818F20.1	ENSG00000213442	ENSG00000213442.5	RPL18AP3		processed_pseudogene	-0.381134	3.70374	5.42065	0.0198999	0.055219
ENSG00000164300.16_SERINC5	ENSG00000164300	ENSG00000164300.17	SERINC5	256987	protein_coding	0.821319	2.51225	29.8683	4.62418e-08	4.75033e-07
ENSG00000021355.12_SERPINB1	ENSG00000021355	ENSG00000021355.13	SERPINB1	1992	protein_coding	1.60169	5.40911	352.966	9.57758e-79	1.59851e-76
ENSG00000242550.5_SERPINB10	ENSG00000242550	ENSG00000242550.6	SERPINB10	5273	protein_coding	1.2397	2.40191	54.1681	1.84054e-13	3.32206e-12
ENSG00000124570.18_SERPINB6	ENSG00000124570	ENSG00000124570.21	SERPINB6	5269	protein_coding	5.63431	3.82271	1078.63	1.45447e-236	8.93772e-234
ENSG00000166401.14_SERPINB8	ENSG00000166401	ENSG00000166401.15	SERPINB8	5271	protein_coding	0.238985	4.98956	8.49078	0.00356951	0.0131596
ENSG00000127589.4_TUBBP1	ENSG00000127589	ENSG00000127589.4	TUBBP1		transcribed_processed_pseudogene	-0.382353	1.46199	2.88526	0.0893935	0.184
ENSG00000170542.5_SERPINB9	ENSG00000170542	ENSG00000170542.6	SERPINB9	5272	protein_coding	0.508189	7.31599	48.9983	2.56182e-12	4.28099e-11
ENSG00000230438.6_RP11-420G6.4	ENSG00000230438	ENSG00000230438.8	SERPINB9P1		lncRNA	0.737001	0.923435	8.47937	0.00359197	0.0132352
ENSG00000099937.10_SERPIND1	ENSG00000099937	ENSG00000099937.11	SERPIND1	3053	protein_coding	-0.87339	0.597069	10.2536	0.00136416	0.0057167
ENSG00000117643.14_MAN1C1	ENSG00000117643	ENSG00000117643.15	MAN1C1	57134	protein_coding	-0.383221	1.72278	3.83571	0.0501717	0.117593
ENSG00000135919.12_SERPINE2	ENSG00000135919	ENSG00000135919.14	SERPINE2	5270	protein_coding	-0.721094	0.3196	5.93197	0.0148686	0.043707
ENSG00000148143.12_ZNF462	ENSG00000148143	ENSG00000148143.13	ZNF462	58499	protein_coding	-0.383448	-0.312873	0.931468	0.334482	0.491773
ENSG00000149257.13_SERPINH1	ENSG00000149257	ENSG00000149257.16	SERPINH1	871	protein_coding	0.268015	4.91491	10.4231	0.00124452	0.00526429
ENSG00000197019.4_SERTAD1	ENSG00000197019	ENSG00000197019.5	SERTAD1	29950	protein_coding	-0.39468	3.87641	12.79	0.000348473	0.00171434
ENSG00000080546.13_SESN1	ENSG00000080546	ENSG00000080546.14	SESN1	27244	protein_coding	0.578599	2.60855	16.3564	5.24795e-05	0.000315601
ENSG00000130766.4_SESN2	ENSG00000130766	ENSG00000130766.5	SESN2	83667	protein_coding	0.258342	5.69251	12.3544	0.000439946	0.00210461
ENSG00000149212.11_SESN3	ENSG00000149212	ENSG00000149212.12	SESN3	143686	protein_coding	-0.346512	2.63532	5.66367	0.0173198	0.0493563
ENSG00000187231.13_SESTD1	ENSG00000187231	ENSG00000187231.14	SESTD1	91404	protein_coding	-0.444033	3.18585	12.6085	0.000383996	0.00186736
ENSG00000152217.17_SETBP1	ENSG00000152217	ENSG00000152217.20	SETBP1	26040	protein_coding	1.12691	2.23858	45.5784	1.46653e-11	2.28147e-10
ENSG00000181555.20_SETD2	ENSG00000181555	ENSG00000181555.22	SETD2	29072	protein_coding	0.326576	6.72999	12.1783	0.000483477	0.00229016
ENSG00000259399.1_TGIF2-C20orf24	ENSG00000259399	ENSG00000259399.1	TGIF2-RAB5IF	100527943	protein_coding	-0.384912	-0.206079	1.10178	0.293875	0.446895
ENSG00000145391.13_SETD7	ENSG00000145391	ENSG00000145391.14	SETD7	80854	protein_coding	0.786855	2.30625	22.3304	2.29543e-06	1.80628e-05
ENSG00000107290.13_SETX	ENSG00000107290	ENSG00000107290.14	SETX	23064	protein_coding	0.299388	7.29409	13.755	0.000208269	0.00108794
ENSG00000099995.18_SF3A1	ENSG00000099995	ENSG00000099995.19	SF3A1	10291	protein_coding	0.275192	7.47656	13.5648	0.000230471	0.00118514
ENSG00000169976.6_SF3B5	ENSG00000169976	ENSG00000169976.7	SF3B5	83443	protein_coding	-0.295164	6.94154	10.0567	0.00151793	0.00628511
ENSG00000282458.1_WASH5P	ENSG00000282458	ENSG00000282458.1	WASH5P	375690	transcribed_processed_pseudogene	-0.38587	4.26402	1.74669	0.186293	0.319242
ENSG00000115128.6_SF3B6	ENSG00000115128	ENSG00000115128.7	SF3B6	51639	protein_coding	-0.162547	6.52677	3.95723	0.0466705	0.111302
ENSG00000137462.7_TLR2	ENSG00000137462	ENSG00000137462.9	TLR2	7097	protein_coding	-0.385922	0.493179	1.91245	0.166692	0.293923
ENSG00000248485.1_PCP4L1	ENSG00000248485	ENSG00000248485.2	PCP4L1	654790	protein_coding	-0.38618	-0.17569	1.31149	0.252125	0.399157
ENSG00000198089.15_SFI1	ENSG00000198089	ENSG00000198089.16	SFI1	9814	protein_coding	0.227623	5.69913	7.71651	0.0054718	0.0189821
ENSG00000235706.7_AL356017.3	ENSG00000235706	ENSG00000235706.9	DICER1-AS1	400242	lncRNA	-0.386836	-0.0125992	1.365	0.242673	0.388115
ENSG00000137434.11_C6orf52	ENSG00000137434	ENSG00000137434.12	C6orf52	347744	protein_coding	-0.38702	-0.175574	1.30422	0.253444	0.400692
ENSG00000163935.13_SFMBT1	ENSG00000163935	ENSG00000163935.14	SFMBT1	51460	protein_coding	-0.413697	4.67008	16.6028	4.60818e-05	0.000279489
ENSG00000116560.10_SFPQ	ENSG00000116560	ENSG00000116560.11	SFPQ	6421	protein_coding	-0.184218	9.29921	6.48145	0.0109006	0.0337915
ENSG00000261840.2_RP11-146F11.1	ENSG00000261840	ENSG00000261840.4		730183	lncRNA	-0.387522	-0.359515	1.02936	0.31031	0.465907
ENSG00000273272.1_CTA-384D8.34	ENSG00000273272	ENSG00000273272.2			lncRNA	-0.387532	0.447646	1.7172	0.190054	0.323446
ENSG00000164466.12_SFXN1	ENSG00000164466	ENSG00000164466.13	SFXN1	94081	protein_coding	0.159388	6.58585	4.81013	0.028293	0.0740691
ENSG00000220842.6_RP11-572P18.1	ENSG00000220842	ENSG00000220842.6	RPL21P16		processed_pseudogene	-0.387998	3.86939	4.3702	0.0365727	0.0914927
ENSG00000058335.15_RASGRF1	ENSG00000058335	ENSG00000058335.16	RASGRF1	5923	protein_coding	-0.388239	0.817325	2.28066	0.130996	0.245078
ENSG00000156398.12_SFXN2	ENSG00000156398	ENSG00000156398.13	SFXN2	118980	protein_coding	0.188671	4.30678	4.2284	0.0397529	0.0980513
ENSG00000183605.16_SFXN4	ENSG00000183605	ENSG00000183605.17	SFXN4	119559	protein_coding	-0.211546	5.27136	4.93719	0.0262848	0.0697164
ENSG00000144040.12_SFXN5	ENSG00000144040	ENSG00000144040.13	SFXN5	94097	protein_coding	0.219297	3.6164	4.01788	0.0450203	0.108297
ENSG00000139890.9_REM2	ENSG00000139890	ENSG00000139890.10	REM2	161253	protein_coding	-0.389705	-0.280324	1.21678	0.269993	0.420802
ENSG00000163069.12_SGCB	ENSG00000163069	ENSG00000163069.13	SGCB	6443	protein_coding	-1.79325	2.46493	120.208	5.69516e-28	2.452e-26
ENSG00000127990.16_SGCE	ENSG00000127990	ENSG00000127990.19	SGCE	8910	protein_coding	-2.70307	3.0031	327.063	4.1935e-73	6.2991e-71
ENSG00000118515.11_SGK1	ENSG00000118515	ENSG00000118515.12	SGK1	6446	protein_coding	-2.28415	1.74	103.915	2.11152e-24	7.71505e-23
ENSG00000104205.13_SGK3	ENSG00000104205	ENSG00000104205.16	SGK3	23678	protein_coding	1.15122	1.73287	32.0907	1.47142e-08	1.61989e-07
ENSG00000198964.13_SGMS1	ENSG00000198964	ENSG00000198964.14	SGMS1	259230	protein_coding	0.227591	5.77864	8.90065	0.0028507	0.0108194
ENSG00000166317.11_SYNPO2L	ENSG00000166317	ENSG00000166317.12	SYNPO2L	79933	protein_coding	-0.391468	-0.175039	1.19973	0.273376	0.424849
ENSG00000226200.6_RP11-50E11.3	ENSG00000226200	ENSG00000226200.7	SGMS1-AS1		lncRNA	0.704372	2.29904	19.0952	1.24354e-05	8.41836e-05
ENSG00000270659.1_RP11-105N14.1	ENSG00000270659	ENSG00000270659.1			lncRNA	-0.39172	0.213501	1.73293	0.188037	0.321333
ENSG00000164023.14_SGMS2	ENSG00000164023	ENSG00000164023.15	SGMS2	166929	protein_coding	-0.937219	-0.498201	5.93412	0.0148504	0.0436917
ENSG00000141258.12_SGSM2	ENSG00000141258	ENSG00000141258.13	SGSM2	9905	protein_coding	0.310115	5.5839	12.8432	0.000338709	0.00167117
ENSG00000160999.10_SH2B2	ENSG00000160999	ENSG00000160999.11	SH2B2	10603	protein_coding	-0.277431	5.32995	11.3163	0.000768298	0.00344384
ENSG00000027869.11_SH2D2A	ENSG00000027869	ENSG00000027869.12	SH2D2A	9047	protein_coding	1.20093	3.97032	131.88	1.58967e-30	7.70276e-29
ENSG00000104611.11_SH2D4A	ENSG00000104611	ENSG00000104611.12	SH2D4A	63898	protein_coding	-2.76518	1.10691	92.0623	8.3992e-22	2.67374e-20
ENSG00000189410.11_SH2D5	ENSG00000189410	ENSG00000189410.12	SH2D5	400745	protein_coding	-0.937711	-0.296518	6.88345	0.00869974	0.0280496
ENSG00000131171.12_SH3BGRL	ENSG00000131171	ENSG00000131171.13	SH3BGRL	6451	protein_coding	0.242953	6.9357	11.7725	0.000601116	0.00277355
ENSG00000179611.3_RP11-5G9.4	ENSG00000179611	ENSG00000179611.3	DGKZP1		processed_pseudogene	-0.393847	-0.175013	1.19148	0.275031	0.426286
ENSG00000142669.14_SH3BGRL3	ENSG00000142669	ENSG00000142669.15	SH3BGRL3	83442	protein_coding	0.455559	6.99118	34.8835	3.5003e-09	4.14365e-08
ENSG00000185669.5_SNAI3	ENSG00000185669	ENSG00000185669.6	SNAI3	333929	protein_coding	-0.394741	1.27222	2.57378	0.108648	0.212777
ENSG00000131370.15_SH3BP5	ENSG00000131370	ENSG00000131370.16	SH3BP5	9467	protein_coding	0.537847	6.2509	51.3125	7.87705e-13	1.36351e-11
ENSG00000148341.17_SH3GLB2	ENSG00000148341	ENSG00000148341.18	SH3GLB2	56904	protein_coding	-0.174821	5.86038	5.62383	0.0177178	0.0503209
ENSG00000147010.17_SH3KBP1	ENSG00000147010	ENSG00000147010.18	SH3KBP1	30011	protein_coding	0.191963	8.25992	7.65318	0.00566722	0.0195183
ENSG00000107957.16_SH3PXD2A	ENSG00000107957	ENSG00000107957.17	SH3PXD2A	9644	protein_coding	0.161932	5.66046	4.04487	0.0443059	0.106902
ENSG00000261408.6_TEN1-CDK3	ENSG00000261408	ENSG00000261408.7	TEN1-CDK3	100529145	protein_coding	-0.396126	1.9707	2.50058	0.113805	0.220216
ENSG00000264575.1_LINC00526	ENSG00000264575	ENSG00000264575.1	LINC00526		lncRNA	-0.396202	1.38016	3.01019	0.0827427	0.173399
ENSG00000233966.1_UBE2SP1	ENSG00000233966	ENSG00000233966.1	UBE2SP1		processed_pseudogene	-0.3965	0.680142	2.05372	0.151835	0.273469
ENSG00000154447.14_SH3RF1	ENSG00000154447	ENSG00000154447.15	SH3RF1	57630	protein_coding	0.631219	4.94605	57.7129	3.03305e-14	5.80791e-13
ENSG00000172985.10_SH3RF3	ENSG00000172985	ENSG00000172985.11	SH3RF3	344558	protein_coding	-2.33302	2.64098	205.265	1.48219e-46	1.2369e-44
ENSG00000125089.16_SH3TC1	ENSG00000125089	ENSG00000125089.18	SH3TC1	54436	protein_coding	0.236664	5.81334	10.4388	0.00123392	0.00522764
ENSG00000035115.21_SH3YL1	ENSG00000035115	ENSG00000035115.22	SH3YL1	26751	protein_coding	0.436896	3.93485	19.2253	1.16166e-05	7.92755e-05
ENSG00000162105.18_SHANK2	ENSG00000162105	ENSG00000162105.21	SHANK2	22941	protein_coding	0.835704	1.15807	11.5745	0.000668624	0.0030445
ENSG00000107338.9_SHB	ENSG00000107338	ENSG00000107338.10	SHB	6461	protein_coding	-0.816573	2.0711	19.6117	9.48864e-06	6.58844e-05
ENSG00000160691.18_SHC1	ENSG00000160691	ENSG00000160691.19	SHC1	6464	protein_coding	-0.162451	5.96214	4.86853	0.0273508	0.072077
ENSG00000138606.19_SHF	ENSG00000138606	ENSG00000138606.20	SHF	90525	protein_coding	0.556379	2.64654	13.0978	0.000295635	0.00148355
ENSG00000234965.2_SHISA8	ENSG00000234965	ENSG00000234965.3	SHISA8	440829	protein_coding	-1.41395	1.61759	43.0616	5.30443e-11	7.81161e-10
ENSG00000182199.10_SHMT2	ENSG00000182199	ENSG00000182199.11	SHMT2	6472	protein_coding	-0.176035	8.28966	5.74323	0.0165524	0.0476577
ENSG00000108061.11_SHOC2	ENSG00000108061	ENSG00000108061.13	SHOC2	8036	protein_coding	0.201564	6.48088	8.0198	0.00462686	0.0164391
ENSG00000168779.19_SHOX2	ENSG00000168779	ENSG00000168779.21	SHOX2	6474	protein_coding	3.42172	2.93645	436.494	6.2744e-97	1.46248e-94
ENSG00000213693.4_RP11-613D13.2	ENSG00000213693	ENSG00000213693.4	SEC14L1P1		processed_pseudogene	-0.400461	-0.133351	1.44215	0.229791	0.373339
ENSG00000144736.13_SHQ1	ENSG00000144736	ENSG00000144736.14	SHQ1	55164	protein_coding	0.180586	5.07729	4.88746	0.0270525	0.0714417
ENSG00000164403.14_SHROOM1	ENSG00000164403	ENSG00000164403.15	SHROOM1	134549	protein_coding	-0.879756	2.05972	23.599	1.18648e-06	9.74894e-06
ENSG00000181788.3_SIAH2	ENSG00000181788	ENSG00000181788.4	SIAH2	6478	protein_coding	-0.327222	5.77572	18.1604	2.03057e-05	0.000132104
ENSG00000229132.2_RP13-136L2.1	ENSG00000229132	ENSG00000229132.2	EIF4A1P10		processed_pseudogene	-0.401025	1.5836	1.88193	0.170115	0.298402
ENSG00000249264.1_AC004066.1	ENSG00000249264	ENSG00000249264.1	EEF1A1P9		processed_pseudogene	-0.401212	-0.311438	1.25649	0.262316	0.411684
ENSG00000072858.10_SIDT1	ENSG00000072858	ENSG00000072858.11	SIDT1	54847	protein_coding	0.529197	5.6378	51.435	7.40084e-13	1.28436e-11
ENSG00000149577.15_SIDT2	ENSG00000149577	ENSG00000149577.16	SIDT2	51092	protein_coding	0.442761	5.59287	31.7035	1.79596e-08	1.94548e-07
ENSG00000213300.5_RP11-642N14.1	ENSG00000213300	ENSG00000213300.5	HNRNPA3P6		processed_pseudogene	-0.401661	1.70475	3.58347	0.0583572	0.132393
ENSG00000230897.1_RPS18P12	ENSG00000230897	ENSG00000230897.1	RPS18P12		processed_pseudogene	-0.401695	-0.427462	1.19514	0.274295	0.425776
ENSG00000214193.10_SH3D21	ENSG00000214193	ENSG00000214193.11	SH3D21	79729	protein_coding	-0.402188	1.48751	3.7427	0.0530388	0.122767
ENSG00000226608.3_RP4-681N20.1	ENSG00000226608	ENSG00000226608.3	FTLP3		processed_pseudogene	-0.402399	1.3063	1.86592	0.171943	0.300868
ENSG00000185187.12_SIGIRR	ENSG00000185187	ENSG00000185187.13	SIGIRR	59307	protein_coding	-0.719752	2.57693	22.9497	1.66299e-06	1.33741e-05
ENSG00000142512.14_SIGLEC10	ENSG00000142512	ENSG00000142512.15	SIGLEC10	89790	protein_coding	0.717054	3.16005	27.0799	1.95217e-07	1.81634e-06
ENSG00000254415.3_SIGLEC14	ENSG00000254415	ENSG00000254415.4	SIGLEC14	100049587	protein_coding	1.34298	0.673377	22.2091	2.44509e-06	1.9107e-05
ENSG00000229638.1_RP11-110C15.4	ENSG00000229638	ENSG00000229638.1	RPL4P4		processed_pseudogene	-0.402912	3.28834	5.85625	0.0155218	0.0451597
ENSG00000143387.12_CTSK	ENSG00000143387	ENSG00000143387.14	CTSK	1513	protein_coding	-0.403673	0.168339	1.72136	0.189517	0.322898
ENSG00000147955.16_SIGMAR1	ENSG00000147955	ENSG00000147955.18	SIGMAR1	10280	protein_coding	-1.29133	5.07916	207.528	4.75547e-47	3.99312e-45
ENSG00000142178.8_SIK1	ENSG00000142178	ENSG00000142178.9	SIK1	150094	protein_coding	-0.787282	0.2457	6.85137	0.00885735	0.0284762
ENSG00000275993.2_CH507-42P11.8	ENSG00000275993	ENSG00000275993.3	SIK1B	102724428	protein_coding	-1.36491	3.1101	106.767	5.00621e-25	1.86958e-23
ENSG00000170145.4_SIK2	ENSG00000170145	ENSG00000170145.5	SIK2	23235	protein_coding	0.401118	4.66129	20.5332	5.86052e-06	4.26418e-05
ENSG00000160584.15_SIK3	ENSG00000160584	ENSG00000160584.17	SIK3	23387	protein_coding	-0.320209	4.6223	9.11683	0.00253268	0.00975479
ENSG00000213445.9_SIPA1	ENSG00000213445	ENSG00000213445.10	SIPA1	6494	protein_coding	0.336112	7.32065	21.4046	3.71879e-06	2.80862e-05
ENSG00000197555.9_SIPA1L1	ENSG00000197555	ENSG00000197555.10	SIPA1L1	26037	protein_coding	0.458501	6.85021	29.6495	5.17658e-08	5.26181e-07
ENSG00000198053.11_SIRPA	ENSG00000198053	ENSG00000198053.12	SIRPA	140885	protein_coding	-0.370596	3.46704	10.8394	0.000993604	0.00431636
ENSG00000187531.13_SIRT7	ENSG00000187531	ENSG00000187531.14	SIRT7	51547	protein_coding	-0.204454	5.62061	7.61319	0.00579429	0.0198764
ENSG00000137078.8_SIT1	ENSG00000137078	ENSG00000137078.10	SIT1	27240	protein_coding	-1.91925	4.48256	373.24	3.68717e-83	6.47362e-81
ENSG00000285171.1_RP5-1091N2.12	ENSG00000285171	ENSG00000285171.1			protein_coding	-0.406455	0.528347	1.8685	0.171647	0.300465
ENSG00000184990.12_SIVA1	ENSG00000184990	ENSG00000184990.13	SIVA1	10572	protein_coding	-0.309445	6.49019	8.76229	0.00307523	0.0115419
ENSG00000138083.4_SIX3	ENSG00000138083	ENSG00000138083.5	SIX3	6496	protein_coding	-2.56119	1.57952	98.3441	3.51644e-23	1.22522e-21
ENSG00000231856.2_RP11-327P2.5	ENSG00000231856	ENSG00000231856.3			lncRNA	-0.406874	-0.13249	1.33119	0.248594	0.395335
ENSG00000177045.8_SIX5	ENSG00000177045	ENSG00000177045.11	SIX5	147912	protein_coding	-0.378049	3.615	12.4609	0.000415563	0.00200571
ENSG00000154839.9_SKA1	ENSG00000154839	ENSG00000154839.10	SKA1	220134	protein_coding	-0.333432	4.54803	12.7727	0.000351722	0.00172718
ENSG00000141293.15_SKAP1	ENSG00000141293	ENSG00000141293.16	SKAP1	8631	protein_coding	0.803672	5.52479	107.054	4.33111e-25	1.63554e-23
ENSG00000181524.6_RPL24P4	ENSG00000181524	ENSG00000181524.6	RPL24P4		processed_pseudogene	-0.408433	2.05206	4.12348	0.0422919	0.102906
ENSG00000150627.15_WDR17	ENSG00000150627	ENSG00000150627.16	WDR17	116966	protein_coding	-0.408615	1.33302	2.94505	0.0861408	0.178802
ENSG00000005020.12_SKAP2	ENSG00000005020	ENSG00000005020.13	SKAP2	8935	protein_coding	0.37495	6.04447	26.4728	2.67281e-07	2.43982e-06
ENSG00000177699.4_RP11-16K12.1	ENSG00000177699	ENSG00000177699.4		100129540	lncRNA	-0.40909	0.418501	1.9562	0.161921	0.287611
ENSG00000157933.9_SKI	ENSG00000157933	ENSG00000157933.10	SKI	6497	protein_coding	0.384263	4.40024	16.6004	4.6141e-05	0.000279722
ENSG00000204351.11_SKIV2L	ENSG00000204351	ENSG00000204351.12	SKIV2L	6499	protein_coding	0.185812	6.18956	6.73613	0.00944795	0.0299547
ENSG00000101082.13_SLA2	ENSG00000101082	ENSG00000101082.14	SLA2	84174	protein_coding	0.686313	2.13387	16.951	3.83578e-05	0.000236353
ENSG00000139737.21_SLAIN1	ENSG00000139737	ENSG00000139737.22	SLAIN1	122060	protein_coding	0.916554	6.46124	159.499	1.4557e-36	9.23927e-35
ENSG00000109171.14_SLAIN2	ENSG00000109171	ENSG00000109171.15	SLAIN2	57606	protein_coding	0.217892	5.95333	8.87051	0.00289815	0.0109687
ENSG00000117090.14_SLAMF1	ENSG00000117090	ENSG00000117090.16	SLAMF1	6504	protein_coding	0.250017	7.65421	12.9443	0.000320903	0.00159613
ENSG00000224864.4_CTC-260E6.2	ENSG00000224864	ENSG00000224864.4			transcribed_processed_pseudogene	-0.410592	0.0264649	1.54233	0.214272	0.354038
ENSG00000162739.13_SLAMF6	ENSG00000162739	ENSG00000162739.14	SLAMF6	114836	protein_coding	-0.510093	5.5321	46.2261	1.05364e-11	1.66209e-10
ENSG00000198618.5_PPIAL3	ENSG00000198618	ENSG00000198618.5	PPIAP22		processed_pseudogene	-0.410923	4.5703	10.361	0.00128703	0.00542375
ENSG00000257950.3_P2RX5-TAX1BP3	ENSG00000257950	ENSG00000257950.3	P2RX5-TAX1BP3		protein_coding	-0.41102	0.961318	2.89556	0.0888241	0.183107
ENSG00000026751.16_SLAMF7	ENSG00000026751	ENSG00000026751.17	SLAMF7	57823	protein_coding	0.41193	7.95857	33.7592	6.23737e-09	7.13997e-08
ENSG00000215417.12_MIR17HG	ENSG00000215417	ENSG00000215417.13	MIR17HG	407975	lncRNA	-0.411544	1.26068	2.90429	0.0883439	0.182267
ENSG00000158714.10_SLAMF8	ENSG00000158714	ENSG00000158714.11	SLAMF8	56833	protein_coding	1.34789	0.565123	20.8884	4.86835e-06	3.58666e-05
ENSG00000163950.12_SLBP	ENSG00000163950	ENSG00000163950.13	SLBP	7884	protein_coding	-0.303515	7.12111	17.3982	3.03113e-05	0.000191396
ENSG00000110911.15_SLC11A2	ENSG00000110911	ENSG00000110911.17	SLC11A2	4891	protein_coding	-0.444266	4.03515	18.9343	1.35298e-05	9.10453e-05
ENSG00000140199.11_SLC12A6	ENSG00000140199	ENSG00000140199.13	SLC12A6	9990	protein_coding	0.782272	5.82497	101.738	6.33616e-24	2.27815e-22
ENSG00000113504.20_SLC12A7	ENSG00000113504	ENSG00000113504.21	SLC12A7	10723	protein_coding	0.72988	5.42663	79.3898	5.09876e-19	1.36226e-17
ENSG00000221955.10_SLC12A8	ENSG00000221955	ENSG00000221955.11	SLC12A8	84561	protein_coding	1.23136	5.53849	231.161	3.32819e-52	3.21385e-50
ENSG00000204444.10_APOM	ENSG00000204444	ENSG00000204444.11	APOM	55937	protein_coding	-0.41301	1.07647	2.11857	0.145522	0.265233
ENSG00000110446.10_SLC15A3	ENSG00000110446	ENSG00000110446.12	SLC15A3	51296	protein_coding	-0.326726	5.44076	17.2892	3.20998e-05	0.000201559
ENSG00000188873.4_RPL10AP2	ENSG00000188873	ENSG00000188873.4	RPL10AP2		processed_pseudogene	-0.41362	-0.690113	1.05431	0.304516	0.45951
ENSG00000139370.11_SLC15A4	ENSG00000139370	ENSG00000139370.12	SLC15A4	121260	protein_coding	0.246938	6.17911	11.6087	0.000656425	0.00299501
ENSG00000112394.16_SLC16A10	ENSG00000112394	ENSG00000112394.18	SLC16A10	117247	protein_coding	0.487059	3.42294	18.4932	1.70515e-05	0.000112558
ENSG00000183199.6_HSP90AB3P	ENSG00000183199	ENSG00000183199.6	HSP90AB3P		processed_pseudogene	-0.413988	1.37606	2.73207	0.0983517	0.197624
ENSG00000174327.6_SLC16A13	ENSG00000174327	ENSG00000174327.7	SLC16A13	201232	protein_coding	-0.326872	2.28222	4.01501	0.0450969	0.108437
ENSG00000188761.11_BCL2L15	ENSG00000188761	ENSG00000188761.13	BCL2L15	440603	protein_coding	-0.414213	0.350307	2.02877	0.154346	0.277068
ENSG00000163053.10_SLC16A14	ENSG00000163053	ENSG00000163053.11	SLC16A14	151473	protein_coding	-0.913625	-0.0526247	7.25634	0.00706512	0.0235139
ENSG00000141526.16_SLC16A3	ENSG00000141526	ENSG00000141526.18	SLC16A3	9123	protein_coding	-0.859232	5.16267	106.814	4.88892e-25	1.84104e-23
ENSG00000170190.15_SLC16A5	ENSG00000170190	ENSG00000170190.16	SLC16A5	9121	protein_coding	-1.43904	0.87226	30.9823	2.60389e-08	2.75878e-07
ENSG00000253948.1_RP11-410L14.2	ENSG00000253948	ENSG00000253948.3	VPS13B-DT		lncRNA	-0.4157	0.465643	2.26163	0.132614	0.247489
ENSG00000106689.10_LHX2	ENSG00000106689	ENSG00000106689.11	LHX2	9355	protein_coding	-0.415929	0.816678	2.78486	0.0951588	0.1929
ENSG00000108932.11_SLC16A6	ENSG00000108932	ENSG00000108932.13	SLC16A6	9120	protein_coding	-0.577035	4.05253	32.594	1.13568e-08	1.26572e-07
ENSG00000165449.11_SLC16A9	ENSG00000165449	ENSG00000165449.12	SLC16A9	220963	protein_coding	-1.51524	2.67385	103.604	2.47059e-24	8.97847e-23
ENSG00000062370.16_ZNF112	ENSG00000062370	ENSG00000062370.17	ZNF112	7771	protein_coding	-0.416423	0.837714	2.0839	0.148859	0.269402
ENSG00000101194.17_SLC17A9	ENSG00000101194	ENSG00000101194.18	SLC17A9	63910	protein_coding	-0.251989	6.83221	11.2473	0.000797391	0.00355539
ENSG00000146409.10_SLC18B1	ENSG00000146409	ENSG00000146409.12	SLC18B1	116843	protein_coding	-0.345238	2.29727	4.04856	0.044209	0.106706
ENSG00000173638.18_SLC19A1	ENSG00000173638	ENSG00000173638.19	SLC19A1	6573	protein_coding	-0.386325	5.61951	25.0703	5.52786e-07	4.79353e-06
ENSG00000117479.13_SLC19A2	ENSG00000117479	ENSG00000117479.15	SLC19A2	10560	protein_coding	-0.224876	3.70907	4.44305	0.0350436	0.0884862
ENSG00000267508.5_ZNF285	ENSG00000267508	ENSG00000267508.6	ZNF285	26974	protein_coding	-0.417075	0.934742	2.73815	0.0979778	0.197107
ENSG00000106688.11_SLC1A1	ENSG00000106688	ENSG00000106688.12	SLC1A1	6505	protein_coding	0.304394	5.73658	16.1961	5.71108e-05	0.000340574
ENSG00000115902.10_SLC1A4	ENSG00000115902	ENSG00000115902.11	SLC1A4	6509	protein_coding	0.370759	7.26438	28.0558	1.17866e-07	1.13367e-06
ENSG00000105281.12_SLC1A5	ENSG00000105281	ENSG00000105281.12	SLC1A5	6510	protein_coding	-0.455459	7.60583	40.0328	2.49739e-10	3.41377e-09
ENSG00000205763.13_RP9P	ENSG00000205763	ENSG00000205763.14	RP9P	441212	transcribed_unprocessed_pseudogene	-0.418047	0.915374	2.50487	0.113495	0.219851
ENSG00000089057.14_SLC23A2	ENSG00000089057	ENSG00000089057.15	SLC23A2	9962	protein_coding	-0.767198	3.87459	56.337	6.10564e-14	1.14642e-12
ENSG00000074621.13_SLC24A1	ENSG00000074621	ENSG00000074621.14	SLC24A1	9187	protein_coding	0.304978	2.77819	4.41664	0.0355901	0.0895982
ENSG00000004864.13_SLC25A13	ENSG00000004864	ENSG00000004864.14	SLC25A13	10165	protein_coding	0.284433	5.31593	13.3555	0.000257661	0.0013109
ENSG00000102078.15_SLC25A14	ENSG00000102078	ENSG00000102078.16	SLC25A14	9016	protein_coding	0.291118	3.04415	5.47098	0.0193348	0.0539053
ENSG00000102743.14_SLC25A15	ENSG00000102743	ENSG00000102743.15	SLC25A15	10166	protein_coding	0.403646	3.18209	11.3304	0.000762495	0.00342384
ENSG00000100372.14_SLC25A17	ENSG00000100372	ENSG00000100372.15	SLC25A17	10478	protein_coding	-0.338555	5.79914	18.7691	1.47541e-05	9.85963e-05
ENSG00000279500.1_RP11-21K12.2	ENSG00000279500	ENSG00000279500.1			TEC	-0.420227	-0.498293	1.15883	0.281708	0.433661
ENSG00000137821.11_LRRC49	ENSG00000137821	ENSG00000137821.12	LRRC49	54839	protein_coding	-0.420345	0.399225	1.90972	0.166995	0.294311
ENSG00000132967.9_AC121253.1	ENSG00000132967	ENSG00000132967.9	HMGB1P5		transcribed_processed_pseudogene	-0.421456	5.85695	32.3383	1.29535e-08	1.4307e-07
ENSG00000125454.11_SLC25A19	ENSG00000125454	ENSG00000125454.12	SLC25A19	60386	protein_coding	-0.215234	5.69726	7.65286	0.00566825	0.0195183
ENSG00000267152.1_CTD-2528L19.6	ENSG00000267152	ENSG00000267152.1			lncRNA	-0.421513	-0.190388	1.54156	0.214385	0.354182
ENSG00000178537.9_SLC25A20	ENSG00000178537	ENSG00000178537.10	SLC25A20	788	protein_coding	0.232102	4.82855	6.87681	0.00873215	0.0281272
ENSG00000273576.1_RP11-390P24.1	ENSG00000273576	ENSG00000273576.1			lncRNA	-0.422225	0.999431	2.93845	0.0864935	0.179259
ENSG00000125648.14_SLC25A23	ENSG00000125648	ENSG00000125648.15	SLC25A23	79085	protein_coding	-1.0806	5.99954	211.131	7.78379e-48	6.66007e-46
ENSG00000142224.15_IL19	ENSG00000142224	ENSG00000142224.18	IL19	29949	protein_coding	-0.422928	-0.590526	1.16852	0.279705	0.431658
ENSG00000085491.15_SLC25A24	ENSG00000085491	ENSG00000085491.17	SLC25A24	29957	protein_coding	0.382582	3.01496	9.27406	0.00232422	0.00905508
ENSG00000173013.5_CCDC96	ENSG00000173013	ENSG00000173013.6	CCDC96	257236	protein_coding	-0.423711	-0.190244	1.55092	0.213	0.352669
ENSG00000155287.10_SLC25A28	ENSG00000155287	ENSG00000155287.11	SLC25A28	81894	protein_coding	-0.28429	4.62489	10.6039	0.00112847	0.00483542
ENSG00000171612.6_SLC25A33	ENSG00000171612	ENSG00000171612.7	SLC25A33	84275	protein_coding	-0.228933	4.57904	6.55214	0.0104758	0.0326991
ENSG00000147454.13_SLC25A37	ENSG00000147454	ENSG00000147454.14	SLC25A37	51312	protein_coding	-0.734163	4.23746	52.5267	4.24429e-13	7.52013e-12
ENSG00000151729.10_SLC25A4	ENSG00000151729	ENSG00000151729.11	SLC25A4	291	protein_coding	-0.747528	5.8887	83.1639	7.55244e-20	2.15859e-18
ENSG00000160785.13_SLC25A44	ENSG00000160785	ENSG00000160785.14	SLC25A44	9673	protein_coding	0.180438	5.71309	5.86306	0.0154618	0.0450318
ENSG00000162241.12_SLC25A45	ENSG00000162241	ENSG00000162241.13	SLC25A45	283130	protein_coding	0.308894	4.57967	11.4277	0.000723577	0.00326503
ENSG00000164209.16_SLC25A46	ENSG00000164209	ENSG00000164209.17	SLC25A46	91137	protein_coding	0.143467	6.73854	4.0148	0.0451026	0.108437
ENSG00000269743.2_SLC25A53	ENSG00000269743	ENSG00000269743.3	SLC25A53	401612	protein_coding	0.318832	3.08584	5.68442	0.0171162	0.0489308
ENSG00000225697.12_SLC26A6	ENSG00000225697	ENSG00000225697.13	SLC26A6	65010	protein_coding	-0.465049	4.28581	20.3967	6.29396e-06	4.53803e-05
ENSG00000140284.10_SLC27A2	ENSG00000140284	ENSG00000140284.11	SLC27A2	11001	protein_coding	0.494242	1.00779	3.99804	0.0455533	0.109384
ENSG00000143369.14_ECM1	ENSG00000143369	ENSG00000143369.15	ECM1	1893	protein_coding	-0.426517	0.0381406	1.78407	0.18165	0.313538
ENSG00000143554.13_SLC27A3	ENSG00000143554	ENSG00000143554.14	SLC27A3	11000	protein_coding	-0.383466	3.67824	12.2673	0.000460974	0.00219462
ENSG00000196110.7_ZNF699	ENSG00000196110	ENSG00000196110.8	ZNF699	374879	protein_coding	-0.426873	-0.296215	1.49121	0.222029	0.363523
ENSG00000215630.6_RP11-1280N14.4	ENSG00000215630	ENSG00000215630.6	GUSBP9		unprocessed_pseudogene	-0.427074	-0.189916	1.49079	0.222093	0.363584
ENSG00000083807.9_SLC27A5	ENSG00000083807	ENSG00000083807.10	SLC27A5	10998	protein_coding	-0.807885	2.86233	36.4622	1.55656e-09	1.96115e-08
ENSG00000112759.17_SLC29A1	ENSG00000112759	ENSG00000112759.19	SLC29A1	2030	protein_coding	-0.253457	6.54647	12.6026	0.000385215	0.00187261
ENSG00000142798.18_HSPG2	ENSG00000142798	ENSG00000142798.20	HSPG2	3339	protein_coding	-0.427626	0.427956	2.33978	0.126107	0.23834
ENSG00000174669.11_SLC29A2	ENSG00000174669	ENSG00000174669.12	SLC29A2	3177	protein_coding	-0.312385	3.16795	6.232	0.0125462	0.0380297
ENSG00000167780.11_SOAT2	ENSG00000167780	ENSG00000167780.12	SOAT2	8435	protein_coding	-0.427958	-0.49772	1.30269	0.253722	0.401036
ENSG00000127418.14_FGFRL1	ENSG00000127418	ENSG00000127418.15	FGFRL1	53834	protein_coding	-0.427974	0.734556	2.79466	0.0945787	0.191955
ENSG00000117394.21_SLC2A1	ENSG00000117394	ENSG00000117394.24	SLC2A1	6513	protein_coding	-0.408868	5.35648	28.4197	9.76652e-08	9.49882e-07
ENSG00000151229.12_SLC2A13	ENSG00000151229	ENSG00000151229.13	SLC2A13	114134	protein_coding	0.804406	2.77578	34.5419	4.17174e-09	4.86094e-08
ENSG00000213073.4_RP11-288H12.3	ENSG00000213073	ENSG00000213073.5	CHP1P2		transcribed_processed_pseudogene	-0.428539	0.580638	2.41587	0.120111	0.229673
ENSG00000171847.10_FAM90A1	ENSG00000171847	ENSG00000171847.11	FAM90A1	55138	protein_coding	-0.428851	0.309612	2.17282	0.140468	0.25819
ENSG00000230267.7_HERC2P4	ENSG00000230267	ENSG00000230267.7	HERC2P4		transcribed_unprocessed_pseudogene	-0.42899	0.359609	2.20335	0.137711	0.254471
ENSG00000059804.15_SLC2A3	ENSG00000059804	ENSG00000059804.16	SLC2A3	6515	protein_coding	0.288515	5.07673	11.5237	0.000687143	0.00311814
ENSG00000142583.17_SLC2A5	ENSG00000142583	ENSG00000142583.18	SLC2A5	6518	protein_coding	-0.400148	6.59126	31.7943	1.71392e-08	1.86558e-07
ENSG00000136856.17_SLC2A8	ENSG00000136856	ENSG00000136856.18	SLC2A8	29988	protein_coding	-0.701395	3.94365	43.0947	5.2154e-11	7.68888e-10
ENSG00000104154.6_SLC30A4	ENSG00000104154	ENSG00000104154.7	SLC30A4	7782	protein_coding	1.99668	0.204516	34.488	4.28879e-09	4.98969e-08
ENSG00000169359.14_SLC33A1	ENSG00000169359	ENSG00000169359.16	SLC33A1	9197	protein_coding	-0.321245	5.09205	16.1845	5.74621e-05	0.000342367
ENSG00000074855.10_ANO8	ENSG00000074855	ENSG00000074855.11	ANO8	57719	protein_coding	-0.430187	1.4495	3.38823	0.0656636	0.144908
ENSG00000121073.13_SLC35B1	ENSG00000121073	ENSG00000121073.15	SLC35B1	10237	protein_coding	-0.176607	5.79759	5.02695	0.0249558	0.0667714
ENSG00000124786.10_SLC35B3	ENSG00000124786	ENSG00000124786.12	SLC35B3	51000	protein_coding	-0.193113	4.44307	4.42015	0.035517	0.0894309
ENSG00000085465.12_OVGP1	ENSG00000085465	ENSG00000085465.13	OVGP1	5016	protein_coding	-0.430807	-0.219978	1.54115	0.214447	0.35424
ENSG00000280355.1_RP11-119F19.5	ENSG00000280355	ENSG00000280355.1			TEC	-0.431077	-0.22	1.56653	0.210711	0.34993
ENSG00000130958.11_SLC35D2	ENSG00000130958	ENSG00000130958.13	SLC35D2	11046	protein_coding	0.367325	3.18249	8.77661	0.00305119	0.0114657
ENSG00000127526.14_SLC35E1	ENSG00000127526	ENSG00000127526.15	SLC35E1	79939	protein_coding	0.208131	5.91389	8.29357	0.00397858	0.0144938
ENSG00000189339.11_SLC35E2B	ENSG00000189339	ENSG00000189339.12	SLC35E2B	728661	protein_coding	0.384086	6.05436	25.2772	4.96537e-07	4.33917e-06
ENSG00000100036.12_SLC35E4	ENSG00000100036	ENSG00000100036.13	SLC35E4	339665	protein_coding	-1.34933	1.28116	35.0278	3.25032e-09	3.87488e-08
ENSG00000225828.1_FAM229A	ENSG00000225828	ENSG00000225828.2	FAM229A	100128071	protein_coding	-0.431652	0.545043	1.91468	0.166445	0.29364
ENSG00000110660.14_SLC35F2	ENSG00000110660	ENSG00000110660.15	SLC35F2	54733	protein_coding	-0.177435	6.14645	6.14588	0.0131719	0.0395536
ENSG00000213699.8_SLC35F6	ENSG00000213699	ENSG00000213699.9	SLC35F6	54978	protein_coding	-0.51368	3.45997	20.9468	4.72217e-06	3.49534e-05
ENSG00000160190.13_SLC37A1	ENSG00000160190	ENSG00000160190.14	SLC37A1	54020	protein_coding	0.27109	4.6971	9.82595	0.00172067	0.00700021
ENSG00000134955.11_SLC37A2	ENSG00000134955	ENSG00000134955.12	SLC37A2	219855	protein_coding	-0.406043	5.14933	23.9638	9.81643e-07	8.17344e-06
ENSG00000157637.12_SLC38A10	ENSG00000157637	ENSG00000157637.13	SLC38A10	124565	protein_coding	-0.192539	6.74538	7.53244	0.00605976	0.0206457
ENSG00000134294.13_SLC38A2	ENSG00000134294	ENSG00000134294.14	SLC38A2	54407	protein_coding	-0.258968	6.82985	12.9272	0.000323841	0.0016072
ENSG00000017483.14_SLC38A5	ENSG00000017483	ENSG00000017483.16	SLC38A5	92745	protein_coding	-0.282944	6.39072	15.6367	7.67495e-05	0.000442841
ENSG00000147394.18_ZNF185	ENSG00000147394	ENSG00000147394.19	ZNF185	7739	protein_coding	-0.433452	0.809292	3.00812	0.0828486	0.17354
ENSG00000133195.11_SLC39A11	ENSG00000133195	ENSG00000133195.12	SLC39A11	201266	protein_coding	0.693281	4.25775	52.9953	3.34355e-13	5.9554e-12
ENSG00000042317.16_SPATA7	ENSG00000042317	ENSG00000042317.17	SPATA7	55812	protein_coding	-0.433703	0.622692	2.64818	0.103668	0.205347
ENSG00000198246.8_SLC29A3	ENSG00000198246	ENSG00000198246.9	SLC29A3	55315	protein_coding	-0.433803	1.08047	3.54589	0.0596932	0.134813
ENSG00000141873.10_SLC39A3	ENSG00000141873	ENSG00000141873.11	SLC39A3	29985	protein_coding	-0.357169	5.6168	19.5143	9.98518e-06	6.90131e-05
ENSG00000122778.9_KIAA1549	ENSG00000122778	ENSG00000122778.10	KIAA1549	57670	protein_coding	-0.434097	1.06745	3.07951	0.0792846	0.167896
ENSG00000168003.16_SLC3A2	ENSG00000168003	ENSG00000168003.18	SLC3A2	6520	protein_coding	-0.50078	7.46401	47.9157	4.44947e-12	7.30004e-11
ENSG00000064989.12_CALCRL	ENSG00000064989	ENSG00000064989.13	CALCRL	10203	protein_coding	-0.434846	-0.328468	1.45579	0.227601	0.370403
ENSG00000149150.8_SLC43A1	ENSG00000149150	ENSG00000149150.9	SLC43A1	8501	protein_coding	-1.38944	3.7853	156.309	7.24767e-36	4.47403e-34
ENSG00000167703.14_SLC43A2	ENSG00000167703	ENSG00000167703.15	SLC43A2	124935	protein_coding	-1.22625	5.42385	215.666	7.97733e-49	7.00296e-47
ENSG00000218018.2_RP4-800J21.3	ENSG00000218018	ENSG00000218018.4	RBM38-AS1		lncRNA	-0.435188	-0.328536	1.43024	0.231725	0.375533
ENSG00000258461.5_RP11-164J13.1	ENSG00000258461	ENSG00000258461.5			protein_coding	-0.436154	1.08497	2.50132	0.113751	0.220158
ENSG00000134802.17_SLC43A3	ENSG00000134802	ENSG00000134802.18	SLC43A3	29015	protein_coding	-0.470567	7.80258	45.958	1.20816e-11	1.89803e-10
ENSG00000138463.8_DIRC2	ENSG00000138463	ENSG00000138463.9	SLC49A4	84925	protein_coding	-0.436399	0.288737	2.24053	0.134435	0.250024
ENSG00000070214.15_SLC44A1	ENSG00000070214	ENSG00000070214.16	SLC44A1	23446	protein_coding	-0.515424	5.31526	43.7161	3.79634e-11	5.68358e-10
ENSG00000129353.14_SLC44A2	ENSG00000129353	ENSG00000129353.15	SLC44A2	57153	protein_coding	0.30914	6.57104	16.7699	4.21974e-05	0.000257547
ENSG00000158715.5_SLC45A3	ENSG00000158715	ENSG00000158715.6	SLC45A3	85414	protein_coding	-0.870128	2.82913	30.092	4.12036e-08	4.25865e-07
ENSG00000022567.9_SLC45A4	ENSG00000022567	ENSG00000022567.10	SLC45A4	57210	protein_coding	0.565692	2.88871	18.3072	1.87995e-05	0.000123016
ENSG00000139508.14_SLC46A3	ENSG00000139508	ENSG00000139508.15	SLC46A3	283537	protein_coding	0.298673	3.10753	5.71536	0.0168171	0.0482187
ENSG00000256968.1_SNRPEP2	ENSG00000256968	ENSG00000256968.1	SNRPEP2		processed_pseudogene	-0.43802	0.757662	2.95053	0.0858495	0.178389
ENSG00000169026.12_MFSD7	ENSG00000169026	ENSG00000169026.13	SLC49A3	84179	protein_coding	0.678215	0.0266825	4.15903	0.0414131	0.101167
ENSG00000163798.13_SLC4A1AP	ENSG00000163798	ENSG00000163798.13	SLC4A1AP	22950	protein_coding	0.150742	5.54445	4.09789	0.0429368	0.10425
ENSG00000164889.13_SLC4A2	ENSG00000164889	ENSG00000164889.15	SLC4A2	6522	protein_coding	-0.209608	6.15464	8.54195	0.00347054	0.0128332
ENSG00000257027.1_RP11-705C15.3	ENSG00000257027	ENSG00000257027.1			lncRNA	-0.438808	0.456179	2.48991	0.114578	0.221283
ENSG00000233762.3_AC007969.5	ENSG00000233762	ENSG00000233762.3	RPS15P4		processed_pseudogene	-0.439215	1.24265	2.4286	0.119139	0.228266
ENSG00000169241.17_SLC50A1	ENSG00000169241	ENSG00000169241.19	SLC50A1	55974	protein_coding	0.316497	4.93627	14.4026	0.0001476	0.000803713
ENSG00000185803.9_SLC52A2	ENSG00000185803	ENSG00000185803.12	SLC52A2	79581	protein_coding	-0.238387	5.85491	8.07225	0.00449483	0.0160501
ENSG00000198743.6_SLC5A3	ENSG00000198743	ENSG00000198743.7	SLC5A3	6526	protein_coding	-0.637644	5.49245	56.8427	4.72106e-14	8.97666e-13
ENSG00000144785.8_RP11-977G19.10	ENSG00000144785	ENSG00000144785.8			protein_coding	-0.440471	0.171287	0.251887	0.615749	0.745027
ENSG00000162976.12_PQLC3	ENSG00000162976	ENSG00000162976.13	SLC66A3	130814	protein_coding	-0.418254	2.31469	5.07264	0.0243063	0.0653795
ENSG00000196517.11_SLC6A9	ENSG00000196517	ENSG00000196517.13	SLC6A9	6536	protein_coding	-1.43966	1.77128	45.3577	1.64141e-11	2.53603e-10
ENSG00000139514.12_SLC7A1	ENSG00000139514	ENSG00000139514.13	SLC7A1	6541	protein_coding	-0.15761	7.13417	4.3951	0.0360423	0.0904336
ENSG00000151012.13_SLC7A11	ENSG00000151012	ENSG00000151012.13	SLC7A11	23657	protein_coding	-0.495958	4.23633	27.0993	1.93271e-07	1.79947e-06
ENSG00000185641.6_CTD-2287O16.1	ENSG00000185641	ENSG00000185641.6			processed_pseudogene	-0.442538	1.57073	1.53759	0.214976	0.354942
ENSG00000239998.5_LILRA2	ENSG00000239998	ENSG00000239998.7	LILRA2	11027	protein_coding	-0.442631	0.289534	2.03521	0.153693	0.276152
ENSG00000103257.8_SLC7A5	ENSG00000103257	ENSG00000103257.9	SLC7A5	8140	protein_coding	-0.604647	7.82805	72.7093	1.50223e-17	3.70595e-16
ENSG00000155465.18_SLC7A7	ENSG00000155465	ENSG00000155465.20	SLC7A7	9056	protein_coding	-0.575834	4.68796	44.5455	2.48508e-11	3.76635e-10
ENSG00000100678.18_SLC8A3	ENSG00000100678	ENSG00000100678.19	SLC8A3	6547	protein_coding	-2.06933	3.03318	122.893	1.47159e-28	6.50146e-27
ENSG00000090020.10_SLC9A1	ENSG00000090020	ENSG00000090020.11	SLC9A1	6548	protein_coding	0.270061	4.63206	7.361	0.00666536	0.0223485
ENSG00000225138.7_CTD-2228K2.7	ENSG00000225138	ENSG00000225138.8	SLC9A3-AS1		lncRNA	-0.632937	5.06693	35.4559	2.60888e-09	3.17171e-08
ENSG00000109062.11_SLC9A3R1	ENSG00000109062	ENSG00000109062.12	SLC9A3R1	9368	protein_coding	0.302496	6.10305	15.7848	7.09703e-05	0.000413377
ENSG00000137491.14_SLCO2B1	ENSG00000137491	ENSG00000137491.15	SLCO2B1	11309	protein_coding	-0.59749	3.05423	21.9878	2.7439e-06	2.12821e-05
ENSG00000101187.15_SLCO4A1	ENSG00000101187	ENSG00000101187.16	SLCO4A1	28231	protein_coding	-0.60164	4.67692	48.722	2.94937e-12	4.88036e-11
ENSG00000137571.10_SLCO5A1	ENSG00000137571	ENSG00000137571.11	SLCO5A1	81796	protein_coding	0.380559	4.86953	16.3096	5.37911e-05	0.000322185
ENSG00000213553.4_AC011247.2	ENSG00000213553	ENSG00000213553.4	RPLP0P6		processed_pseudogene	-0.44514	4.06979	3.75991	0.0524955	0.12181
ENSG00000119906.11_SLF2	ENSG00000119906	ENSG00000119906.13	SLF2	55719	protein_coding	0.209993	5.27072	5.5845	0.0181201	0.0511916
ENSG00000172716.16_SLFN11	ENSG00000172716	ENSG00000172716.17	SLFN11	91607	protein_coding	0.358412	4.91167	17.5063	2.86356e-05	0.000181664
ENSG00000161133.16_USP41	ENSG00000161133	ENSG00000161133.17	USP41	373856	protein_coding	-0.445944	0.483607	2.55334	0.110062	0.214831
ENSG00000172123.12_SLFN12	ENSG00000172123	ENSG00000172123.13	SLFN12	55106	protein_coding	0.702405	3.80142	43.1524	5.06385e-11	7.4736e-10
ENSG00000166750.9_SLFN5	ENSG00000166750	ENSG00000166750.10	SLFN5	162394	protein_coding	3.32964	5.26561	1091.27	2.61076e-239	1.68071e-236
ENSG00000119705.9_C14orf156	ENSG00000119705	ENSG00000119705.10	SLIRP	81892	protein_coding	-0.29795	5.88604	11.771	0.000601606	0.00277486
ENSG00000132207.17_SLX1A	ENSG00000132207	ENSG00000132207.18	SLX1A	548593	protein_coding	-0.345513	5.38022	20.739	5.26318e-06	3.85836e-05
ENSG00000226121.2_AC009487.6	ENSG00000226121	ENSG00000226121.2	AHCTF1P1		processed_pseudogene	-0.447127	0.110504	1.73859	0.187317	0.320469
ENSG00000130052.13_STARD8	ENSG00000130052	ENSG00000130052.14	STARD8	9754	protein_coding	-0.44716	-0.444541	1.47221	0.224997	0.367093
ENSG00000149346.14_SLX4IP	ENSG00000149346	ENSG00000149346.15	SLX4IP	128710	protein_coding	0.218953	3.6765	4.32152	0.0376333	0.0936779
ENSG00000213326.4_CTC-305D20.1	ENSG00000213326	ENSG00000213326.4	RPS7P11		processed_pseudogene	-0.44744	-0.0125582	1.88302	0.169991	0.298296
ENSG00000160256.12_FAM207A	ENSG00000160256	ENSG00000160256.13	SLX9	85395	protein_coding	-0.215825	5.236	6.27282	0.0122604	0.0373475
ENSG00000275778.2_PRH1-PRR4	ENSG00000275778	ENSG00000275778.2			protein_coding	-0.448082	0.144864	1.35241	0.244857	0.391048
ENSG00000170365.9_SMAD1	ENSG00000170365	ENSG00000170365.10	SMAD1	4086	protein_coding	0.634749	3.54216	30.3364	3.63246e-08	3.78622e-07
ENSG00000175387.15_SMAD2	ENSG00000175387	ENSG00000175387.16	SMAD2	4087	protein_coding	0.222291	6.36958	9.02196	0.00266756	0.0102103
ENSG00000246922.8_UBAP1L	ENSG00000246922	ENSG00000246922.10	UBAP1L	390595	protein_coding	-0.44885	1.54842	3.80272	0.0511695	0.119434
ENSG00000244607.5_CCDC13	ENSG00000244607	ENSG00000244607.7	CCDC13	152206	protein_coding	-0.449857	-0.669894	1.2897	0.256104	0.403905
ENSG00000166949.15_SMAD3	ENSG00000166949	ENSG00000166949.17	SMAD3	4088	protein_coding	1.00769	5.20546	93.5464	3.96782e-22	1.29568e-20
ENSG00000277701.4_RP11-734K23.9	ENSG00000277701	ENSG00000277701.5			lncRNA	-0.450112	0.906523	2.83019	0.0925074	0.188885
ENSG00000113658.17_SMAD5	ENSG00000113658	ENSG00000113658.18	SMAD5	4090	protein_coding	-0.2524	4.09519	6.65723	0.00987543	0.0311203
ENSG00000101665.8_SMAD7	ENSG00000101665	ENSG00000101665.10	SMAD7	4092	protein_coding	0.305542	4.41026	9.15644	0.00247844	0.00957316
ENSG00000084070.11_SMAP2	ENSG00000084070	ENSG00000084070.12	SMAP2	64744	protein_coding	0.170738	7.52322	5.97911	0.0144763	0.0427678
ENSG00000080503.23_SMARCA2	ENSG00000080503	ENSG00000080503.24	SMARCA2	6595	protein_coding	0.623131	8.23084	70.6968	4.16569e-17	9.79289e-16
ENSG00000276116.2_FUT8-AS1	ENSG00000276116	ENSG00000276116.2	FUT8-AS1		lncRNA	-0.451293	1.42737	3.63743	0.0564941	0.129185
ENSG00000235655.3_AC018890.1	ENSG00000235655	ENSG00000235655.3	H3P6		processed_pseudogene	-0.451531	2.97847	10.6411	0.00110601	0.00474824
ENSG00000127616.18_SMARCA4	ENSG00000127616	ENSG00000127616.20	SMARCA4	6597	protein_coding	-0.145195	7.74656	4.15884	0.0414179	0.101167
ENSG00000266402.3_RP11-329L6.2	ENSG00000266402	ENSG00000266402.4	SNHG25		lncRNA	-0.452291	1.15807	3.29059	0.0696779	0.15176
ENSG00000153147.5_SMARCA5	ENSG00000153147	ENSG00000153147.6	SMARCA5	8467	protein_coding	0.208601	7.52171	8.27497	0.00401953	0.0146075
ENSG00000138375.12_SMARCAL1	ENSG00000138375	ENSG00000138375.13	SMARCAL1	50485	protein_coding	0.326777	5.05993	15.7784	7.12126e-05	0.000413897
ENSG00000126010.5_GRPR	ENSG00000126010	ENSG00000126010.6	GRPR	2925	protein_coding	-0.452751	0.873053	3.1324	0.0767506	0.163452
ENSG00000099956.19_SMARCB1	ENSG00000099956	ENSG00000099956.20	SMARCB1	6598	protein_coding	-0.221887	7.11719	9.35931	0.00221855	0.00869351
ENSG00000139613.11_SMARCC2	ENSG00000139613	ENSG00000139613.12	SMARCC2	6601	protein_coding	0.222334	6.60507	5.72688	0.0167072	0.0479959
ENSG00000072501.17_SMC1A	ENSG00000072501	ENSG00000072501.19	SMC1A	8243	protein_coding	-0.599265	8.25522	51.891	5.8669e-13	1.02341e-11
ENSG00000268713.1_CTC-444N24.8	ENSG00000268713	ENSG00000268713.1			lncRNA	-0.454149	0.54744	2.24385	0.134146	0.249659
ENSG00000240225.10_ZNF542	ENSG00000240225	ENSG00000240225.10	ZNF542P	147947	transcribed_unprocessed_pseudogene	-0.454396	2.54084	9.57611	0.00197125	0.00783585
ENSG00000166002.6_SMCO4	ENSG00000166002	ENSG00000166002.7	SMCO4	56935	protein_coding	0.592231	4.03288	29.3028	6.19055e-08	6.19468e-07
ENSG00000136634.5_IL10	ENSG00000136634	ENSG00000136634.7	IL10	3586	protein_coding	-0.455009	1.41681	3.83481	0.0501985	0.117614
ENSG00000224631.4_RP11-51O6.1	ENSG00000224631	ENSG00000224631.4	RPS27AP16		transcribed_processed_pseudogene	-0.455112	3.07762	4.29126	0.0383089	0.095062
ENSG00000070366.13_SMG6	ENSG00000070366	ENSG00000070366.14	SMG6	23293	protein_coding	0.349806	6.06558	23.0696	1.56243e-06	1.26255e-05
ENSG00000214050.7_FBXO16	ENSG00000214050	ENSG00000214050.8	FBXO16	157574	protein_coding	-0.456316	0.734012	2.77493	0.0957509	0.193839
ENSG00000256537.4_SMIM10L1	ENSG00000256537	ENSG00000256537.5	SMIM10L1	100129361	protein_coding	0.193783	5.01199	5.44195	0.0196587	0.0547081
ENSG00000170545.16_SMAGP	ENSG00000170545	ENSG00000170545.17	SMAGP	57228	protein_coding	-0.456923	0.247043	2.15186	0.142397	0.260849
ENSG00000224531.5_SMIM13	ENSG00000224531	ENSG00000224531.6	SMIM13	221710	protein_coding	-0.260656	3.84837	5.9431	0.014775	0.0434981
ENSG00000182841.12_RP1-222E13.10	ENSG00000182841	ENSG00000182841.13	RRP7BP	91695	transcribed_unprocessed_pseudogene	-0.459003	4.45087	25.0911	5.46838e-07	4.74805e-06
ENSG00000119630.13_PGF	ENSG00000119630	ENSG00000119630.14	PGF	5228	protein_coding	-0.459082	-0.038235	1.96687	0.160781	0.286338
ENSG00000163683.11_SMIM14	ENSG00000163683	ENSG00000163683.12	SMIM14	201895	protein_coding	-0.850727	5.64261	124.073	8.11959e-29	3.6468e-27
ENSG00000257576.1_RP11-153M3.1	ENSG00000257576	ENSG00000257576.1	HSPD1P4		processed_pseudogene	-0.459622	-0.204837	1.62852	0.201907	0.338443
ENSG00000272077.1_RP11-348P10.2	ENSG00000272077	ENSG00000272077.1			lncRNA	-0.459684	1.00142	3.05417	0.08053	0.169895
ENSG00000228409.6_CCT6P1	ENSG00000228409	ENSG00000228409.7	CCT6P1		transcribed_unprocessed_pseudogene	-0.459779	1.9142	6.61101	0.010135	0.0317828
ENSG00000232388.4_LINC00493	ENSG00000232388	ENSG00000232388.5	SMIM26	388789	protein_coding	-0.218628	5.07792	5.87674	0.0153422	0.0447876
ENSG00000256235.1_SMIM3	ENSG00000256235	ENSG00000256235.3	SMIM3	85027	protein_coding	0.896375	5.61184	137.339	1.01659e-31	5.20577e-30
ENSG00000284681.2_AC104794.5						-0.462342	2.94133	4.57219	0.0324951	0.0830344
ENSG00000284713.1_RP11-554A11.10	ENSG00000284713	ENSG00000284713.2	SMIM38	107984345	protein_coding	0.574284	2.09973	10.4015	0.00125912	0.0053194
ENSG00000172062.16_SMN1	ENSG00000172062	ENSG00000172062.17	SMN1	6606	protein_coding	-0.401313	6.13095	30.2051	3.8869e-08	4.03897e-07
ENSG00000205571.13_SMN2	ENSG00000205571	ENSG00000205571.14	SMN2	6607	protein_coding	-1.07412	5.03957	140.911	1.68302e-32	8.95776e-31
ENSG00000128602.9_SMO	ENSG00000128602	ENSG00000128602.11	SMO	6608	protein_coding	1.22321	3.1933	90.304	2.04241e-21	6.34743e-20
ENSG00000234769.7_WASH4P	ENSG00000234769	ENSG00000234769.7	WASH4P		unprocessed_pseudogene	-0.464318	0.358692	2.11654	0.145715	0.265488
ENSG00000088826.17_SMOX	ENSG00000088826	ENSG00000088826.18	SMOX	54498	protein_coding	-0.960371	-0.328609	6.76951	0.00927282	0.0295102
ENSG00000122692.8_SMU1	ENSG00000122692	ENSG00000122692.9	SMU1	55234	protein_coding	0.221259	6.32505	8.90946	0.00283698	0.0107764
ENSG00000108854.15_SMURF2	ENSG00000108854	ENSG00000108854.16	SMURF2	64750	protein_coding	0.376288	3.99074	13.1686	0.000284682	0.00143391
ENSG00000092531.9_SNAP23	ENSG00000092531	ENSG00000092531.10	SNAP23	8773	protein_coding	0.253656	6.45227	12.7297	0.000359893	0.00176283
ENSG00000165684.4_SNAPC4	ENSG00000165684	ENSG00000165684.6	SNAPC4	6621	protein_coding	-0.303014	5.69013	16.2766	5.47369e-05	0.000327139
ENSG00000182584.4_ACTL10						-0.465169	0.975107	3.52659	0.0603917	0.13606
ENSG00000174446.12_SNAPC5	ENSG00000174446	ENSG00000174446.13	SNAPC5	10302	protein_coding	-0.300483	4.47154	11.3896	0.000738545	0.00332813
ENSG00000159210.9_SNF8	ENSG00000159210	ENSG00000159210.10	SNF8	11267	protein_coding	0.178552	6.11177	6.03155	0.0140524	0.0416628
ENSG00000197696.9_NMB	ENSG00000197696	ENSG00000197696.10	NMB	4828	protein_coding	-0.465896	0.809348	3.42249	0.0643139	0.142675
ENSG00000255717.6_SNHG1	ENSG00000255717	ENSG00000255717.8	SNHG1	23642	lncRNA	-0.341158	7.59465	20.892	4.85928e-06	3.58193e-05
ENSG00000165424.6_ZCCHC24	ENSG00000165424	ENSG00000165424.7	ZCCHC24	219654	protein_coding	-0.466285	-0.132874	1.90905	0.167069	0.294358
ENSG00000247092.6_SNHG10	ENSG00000247092	ENSG00000247092.8	SNHG10	283596	lncRNA	-0.416801	3.01342	10.9184	0.000952124	0.00416158
ENSG00000239653.1_RP11-245J9.2	ENSG00000239653	ENSG00000239653.1	PSMD6-AS2	100507062	lncRNA	-0.466502	-0.162174	1.6198	0.20312	0.339868
ENSG00000072133.10_RPS6KA6	ENSG00000072133	ENSG00000072133.11	RPS6KA6	27330	protein_coding	-0.466584	0.961526	3.69589	0.0545468	0.125668
ENSG00000261613.2_RP11-20I23.13	ENSG00000261613	ENSG00000261613.2			lncRNA	-0.466612	0.809631	3.42339	0.064279	0.142621
ENSG00000197989.13_SNHG12	ENSG00000197989	ENSG00000197989.15	SNHG12	85028	lncRNA	-0.32723	5.99023	20.3932	6.30549e-06	4.5415e-05
ENSG00000167861.15_HID1	ENSG00000167861	ENSG00000167861.16	HID1	283987	protein_coding	-0.468661	-0.0649195	1.98856	0.158492	0.28297
ENSG00000224078.13_SNHG14	ENSG00000224078	ENSG00000224078.15	SNHG14		lncRNA	0.278788	4.71739	7.93075	0.00486016	0.0171507
ENSG00000232956.8_SNHG15	ENSG00000232956	ENSG00000232956.10	SNHG15	285958	lncRNA	-0.395009	5.87349	27.5865	1.50224e-07	1.42318e-06
ENSG00000178977.3_LINC00324	ENSG00000178977	ENSG00000178977.4	LINC00324	284029	lncRNA	-0.469214	0.122165	2.05828	0.151381	0.272833
ENSG00000196756.11_RP4-564F22.2	ENSG00000196756	ENSG00000196756.14	SNHG17	388796	lncRNA	-0.375092	4.51356	17.1389	3.47441e-05	0.000215857
ENSG00000196502.11_SULT1A1	ENSG00000196502	ENSG00000196502.13	SULT1A1	6817	protein_coding	-0.469708	-0.392867	1.5929	0.206912	0.344956
ENSG00000260260.1_RP11-304L19.5	ENSG00000260260	ENSG00000260260.2	SNHG19		lncRNA	-0.269288	4.38024	8.57571	0.00340678	0.0126563
ENSG00000234912.11_LINC00338	ENSG00000234912	ENSG00000234912.12	SNHG20	654434	lncRNA	-0.339646	3.24019	7.89706	0.00495152	0.0174095
ENSG00000228649.8_AC005682.5	ENSG00000228649	ENSG00000228649.10	SNHG26	109729180	lncRNA	0.369161	1.80357	3.91116	0.0479664	0.113625
ENSG00000242125.3_SNHG3	ENSG00000242125	ENSG00000242125.3	SNHG3	8420	lncRNA	-0.278478	6.47312	11.1365	0.000846462	0.00374699
ENSG00000163009.9_AC007240.1						-0.470621	-0.16217	1.87659	0.170722	0.299312
ENSG00000204387.12_C6orf48	ENSG00000204387	ENSG00000204387.14	SNHG32	50854	lncRNA	-0.19899	6.37893	6.37836	0.011552	0.0354533
ENSG00000180574.3_EIF2S3L	ENSG00000180574	ENSG00000180574.4	EIF2S3B	255308	protein_coding	-0.470881	-0.392958	1.57403	0.209623	0.348529
ENSG00000245910.8_SNHG6	ENSG00000245910	ENSG00000245910.9	SNHG6		lncRNA	-0.194759	6.26895	6.09374	0.0135661	0.0405126
ENSG00000240399.1_RP1-228P16.1	ENSG00000240399	ENSG00000240399.1			transcribed_processed_pseudogene	-0.471309	-0.610188	1.46723	0.225783	0.368064
ENSG00000233016.6_SNHG7	ENSG00000233016	ENSG00000233016.8	SNHG7	84973	lncRNA	-0.188363	5.06916	5.31242	0.0211739	0.0583231
ENSG00000269893.6_SNHG8	ENSG00000269893	ENSG00000269893.9	SNHG8		lncRNA	-0.165312	6.15406	4.94698	0.0261363	0.0694998
ENSG00000184602.5_SNN	ENSG00000184602	ENSG00000184602.6	SNN	8303	protein_coding	0.42724	5.73891	31.1806	2.35104e-08	2.50069e-07
ENSG00000263934.4_SNORD3A	ENSG00000263934	ENSG00000263934.5	SNORD3A		snoRNA	0.880585	1.99112	16.8543	4.03615e-05	0.000247796
ENSG00000277511.1_CTD-2095E4.5	ENSG00000277511	ENSG00000277511.1			lncRNA	-0.472045	0.703504	3.15765	0.0755721	0.161628
ENSG00000265185.5_SNORD3B-1	ENSG00000265185	ENSG00000265185.6	SNORD3B-1		snoRNA	-1.74915	1.47306	52.2335	4.92792e-13	8.68586e-12
ENSG00000124380.10_SNRNP27	ENSG00000124380	ENSG00000124380.11	SNRNP27	11017	protein_coding	-0.537303	4.87886	42.4394	7.29073e-11	1.05346e-09
ENSG00000104852.14_SNRNP70	ENSG00000104852	ENSG00000104852.15	SNRNP70	6625	protein_coding	-0.17109	8.30156	6.0575	0.0138474	0.0411977
ENSG00000214922.9_XXbac-BPG170G13.33	ENSG00000214922	ENSG00000214922.9	HLA-F-AS1	285830	lncRNA	-0.472661	-0.234839	1.88491	0.169777	0.298041
ENSG00000131876.16_SNRPA1	ENSG00000131876	ENSG00000131876.18	SNRPA1	6627	protein_coding	-0.367458	6.68944	21.843	2.95901e-06	2.27937e-05
ENSG00000125835.18_SNRPB	ENSG00000125835	ENSG00000125835.20	SNRPB	6628	protein_coding	-0.327683	8.45991	16.3498	5.26623e-05	0.000316559
ENSG00000125870.10_SNRPB2	ENSG00000125870	ENSG00000125870.11	SNRPB2	6629	protein_coding	-0.219111	6.73197	9.05679	0.00261721	0.0100432
ENSG00000225093.1_RP1-111B22.2	ENSG00000225093	ENSG00000225093.1	RPL3P7		processed_pseudogene	-0.474632	0.0268932	1.69623	0.192781	0.327167
ENSG00000124562.9_SNRPC	ENSG00000124562	ENSG00000124562.10	SNRPC	6631	protein_coding	-0.271378	6.80466	12.8329	0.000340582	0.00167919
ENSG00000167088.10_SNRPD1	ENSG00000167088	ENSG00000167088.11	SNRPD1	6632	protein_coding	-0.143964	7.25409	3.90821	0.0480508	0.113785
ENSG00000125743.10_SNRPD2	ENSG00000125743	ENSG00000125743.11	SNRPD2	6633	protein_coding	-0.315715	8.20301	14.7896	0.000120194	0.000668407
ENSG00000182004.12_SNRPE	ENSG00000182004	ENSG00000182004.13	SNRPE	6635	protein_coding	-0.320187	7.02344	18.8512	1.41322e-05	9.47681e-05
ENSG00000246273.6_RP11-540A21.3	ENSG00000246273	ENSG00000246273.8	SBF2-AS1	283104	lncRNA	-0.47669	0.360277	2.75395	0.0970145	0.195508
ENSG00000143977.13_SNRPG	ENSG00000143977	ENSG00000143977.14	SNRPG	6637	protein_coding	-0.512519	7.04083	31.4606	2.03524e-08	2.19239e-07
ENSG00000101400.5_SNTA1	ENSG00000101400	ENSG00000101400.6	SNTA1	6640	protein_coding	-1.30475	0.518643	20.4952	5.97799e-06	4.33332e-05
ENSG00000102024.17_PLS3	ENSG00000102024	ENSG00000102024.19	PLS3	5358	protein_coding	-0.477385	0.79566	3.10493	0.0780557	0.165839
ENSG00000172164.13_SNTB1	ENSG00000172164	ENSG00000172164.15	SNTB1	6641	protein_coding	0.756437	4.55035	64.0102	1.23778e-15	2.61053e-14
ENSG00000100138.13_SNU13	ENSG00000100138	ENSG00000100138.15	SNU13	4809	protein_coding	-0.212189	7.39447	7.70734	0.00549966	0.0190494
ENSG00000028528.14_SNX1	ENSG00000028528	ENSG00000028528.15	SNX1	6642	protein_coding	0.238203	7.12835	10.7514	0.00104201	0.00450348
ENSG00000235001.3_AC010129.1	ENSG00000235001	ENSG00000235001.3	EIF4A1P2		processed_pseudogene	-0.480121	-0.515312	1.51597	0.218231	0.358825
ENSG00000250575.1_RP4-669L17.8	ENSG00000250575	ENSG00000250575.1			unprocessed_pseudogene	-0.481163	0.589707	2.23709	0.134734	0.250306
ENSG00000139187.9_KLRG1	ENSG00000139187	ENSG00000139187.10	KLRG1	10219	protein_coding	-0.481468	-0.265779	1.82427	0.176805	0.30703
ENSG00000086300.15_SNX10	ENSG00000086300	ENSG00000086300.16	SNX10	29887	protein_coding	-0.615548	5.10683	53.5721	2.49271e-13	4.46935e-12
ENSG00000002919.14_SNX11	ENSG00000002919	ENSG00000002919.15	SNX11	29916	protein_coding	0.323876	7.17112	19.9548	7.92962e-06	5.60379e-05
ENSG00000071189.21_SNX13	ENSG00000071189	ENSG00000071189.21	SNX13	23161	protein_coding	0.277168	4.5884	9.30853	0.0022809	0.00891992
ENSG00000261098.1_RP11-819C21.1	ENSG00000261098	ENSG00000261098.1			lncRNA	-0.482418	-0.0252526	2.1973	0.138253	0.255097
ENSG00000115234.10_SNX17	ENSG00000115234	ENSG00000115234.11	SNX17	9784	protein_coding	0.221331	6.95719	9.22211	0.0023911	0.00928175
ENSG00000178996.13_SNX18	ENSG00000178996	ENSG00000178996.14	SNX18	112574	protein_coding	-0.634606	0.21303	4.06256	0.043844	0.106014
ENSG00000217241.1_RP1-93H18.3	ENSG00000217241	ENSG00000217241.1	CBX3P9		processed_pseudogene	-0.483178	-0.343707	1.77105	0.183252	0.315476
ENSG00000263680.2_RP11-57A1.1	ENSG00000263680	ENSG00000263680.2			lncRNA	-0.483249	0.671564	3.20334	0.0734883	0.158073
ENSG00000205302.6_SNX2	ENSG00000205302	ENSG00000205302.7	SNX2	6643	protein_coding	0.322831	6.41268	15.2156	9.5909e-05	0.000543873
ENSG00000109762.15_SNX25	ENSG00000109762	ENSG00000109762.17	SNX25	83891	protein_coding	-0.190214	6.9284	7.02471	0.00803924	0.0262772
ENSG00000048471.13_SNX29	ENSG00000048471	ENSG00000048471.14	SNX29	92017	protein_coding	0.670506	6.64541	72.4075	1.7505e-17	4.28714e-16
ENSG00000148158.16_SNX30	ENSG00000148158	ENSG00000148158.17	SNX30	401548	protein_coding	0.76506	2.75119	24.3722	7.94083e-07	6.72632e-06
ENSG00000223612.3_RP11-289I10.2	ENSG00000223612	ENSG00000223612.3			processed_pseudogene	-0.486369	1.05039	4.3684	0.0366114	0.0915724
ENSG00000106266.10_SNX8	ENSG00000106266	ENSG00000106266.11	SNX8	29886	protein_coding	0.20092	7.12823	7.82515	0.00515241	0.0180221
ENSG00000253669.3_KB-1732A1.1	ENSG00000253669	ENSG00000253669.4	GASAL1		lncRNA	-0.487544	-0.190215	2.00219	0.157072	0.281029
ENSG00000130340.15_SNX9	ENSG00000130340	ENSG00000130340.17	SNX9	51429	protein_coding	0.636197	5.69318	71.2973	3.07251e-17	7.36477e-16
ENSG00000057252.12_SOAT1	ENSG00000057252	ENSG00000057252.13	SOAT1	6646	protein_coding	0.177317	6.39695	6.11078	0.013436	0.040195
ENSG00000185338.5_SOCS1	ENSG00000185338	ENSG00000185338.7	SOCS1	8651	protein_coding	0.331671	4.60787	12.1165	0.000499783	0.00235276
ENSG00000120833.13_SOCS2	ENSG00000120833	ENSG00000120833.14	SOCS2	8835	protein_coding	-0.352954	3.49656	9.90409	0.00164912	0.0067416
ENSG00000157653.11_C9orf43	ENSG00000157653	ENSG00000157653.12	C9orf43	257169	protein_coding	-0.488114	-0.343236	1.66866	0.196438	0.331334
ENSG00000184557.4_SOCS3	ENSG00000184557	ENSG00000184557.4	SOCS3	9021	protein_coding	-0.93775	2.99893	48.9652	2.60544e-12	4.33781e-11
ENSG00000197457.9_STMN3	ENSG00000197457	ENSG00000197457.10	STMN3	50861	protein_coding	-0.490325	0.843885	2.99788	0.0833734	0.174237
ENSG00000171150.7_SOCS5	ENSG00000171150	ENSG00000171150.9	SOCS5	9655	protein_coding	0.34831	3.49689	9.4394	0.00212372	0.00835583
ENSG00000170677.5_SOCS6	ENSG00000170677	ENSG00000170677.6	SOCS6	9306	protein_coding	-0.736008	2.82239	27.9908	1.21896e-07	1.1679e-06
ENSG00000142168.14_SOD1	ENSG00000142168	ENSG00000142168.15	SOD1	6647	protein_coding	-0.294022	7.63147	12.267	0.000461034	0.00219462
ENSG00000112096.17_SOD2	ENSG00000112096	ENSG00000112096.19	SOD2	6648	protein_coding	0.178635	5.72742	5.34966	0.0207264	0.0572771
ENSG00000159140.19_SON	ENSG00000159140	ENSG00000159140.21	SON	6651	protein_coding	0.163033	8.65458	3.92738	0.0475059	0.112751
ENSG00000196296.13_ATP2A1	ENSG00000196296	ENSG00000196296.14	ATP2A1	487	protein_coding	-0.493246	-0.0515803	2.21025	0.137097	0.253855
ENSG00000154556.17_SORBS2	ENSG00000154556	ENSG00000154556.18	SORBS2	8470	protein_coding	-1.16191	1.69875	32.6816	1.08561e-08	1.21292e-07
ENSG00000120896.13_SORBS3	ENSG00000120896	ENSG00000120896.14	SORBS3	10174	protein_coding	-1.70569	3.29138	178.893	8.45481e-41	6.11233e-39
ENSG00000140263.13_SORD	ENSG00000140263	ENSG00000140263.15	SORD	6652	protein_coding	-0.186695	5.71546	6.40095	0.0114059	0.0351302
ENSG00000137642.12_SORL1	ENSG00000137642	ENSG00000137642.13	SORL1	6653	protein_coding	0.507981	8.36478	43.8966	3.46182e-11	5.20004e-10
ENSG00000246790.2_RP11-730K11.1	ENSG00000246790	ENSG00000246790.2	SORL1-AS1		lncRNA	0.9121	-0.0116552	6.96377	0.00831764	0.0269914
ENSG00000134243.11_SORT1	ENSG00000134243	ENSG00000134243.12	SORT1	6272	protein_coding	2.10944	3.73264	340.31	5.46165e-76	8.68659e-74
ENSG00000260805.2_RP11-61J19.5	ENSG00000260805	ENSG00000260805.2			lncRNA	-0.495028	-0.461942	1.77205	0.183129	0.315437
ENSG00000254837.2_AP001372.2	ENSG00000254837	ENSG00000254837.2		100287896	lncRNA	-0.495787	0.679245	3.33987	0.06762	0.14834
ENSG00000100485.11_SOS2	ENSG00000100485	ENSG00000100485.12	SOS2	6655	protein_coding	0.580147	4.81887	34.1124	5.2018e-09	6.00539e-08
ENSG00000187808.4_SOWAHD	ENSG00000187808	ENSG00000187808.5	SOWAHD	347454	protein_coding	-1.82115	0.886822	42.3564	7.60672e-11	1.09399e-09
ENSG00000228589.3_RP5-1053E7.1	ENSG00000228589	ENSG00000228589.3	SPCS2P4		processed_pseudogene	-0.496361	1.23212	2.68347	0.101395	0.201909
ENSG00000177732.8_SOX12	ENSG00000177732	ENSG00000177732.9	SOX12	6666	protein_coding	-0.238472	4.14582	5.64935	0.0174619	0.0496774
ENSG00000109680.10_TBC1D19	ENSG00000109680	ENSG00000109680.11	TBC1D19	55296	protein_coding	-0.496795	1.02992	3.44083	0.0636037	0.141587
ENSG00000227766.1_HCG4P5	ENSG00000227766	ENSG00000227766.1			unprocessed_pseudogene	-0.497323	0.370551	2.83896	0.0920036	0.188169
ENSG00000134532.16_SOX5	ENSG00000134532	ENSG00000134532.19	SOX5	6660	protein_coding	0.903207	0.419876	10.0429	0.0015294	0.00632484
ENSG00000125398.6_SOX9	ENSG00000125398	ENSG00000125398.8	SOX9	6662	protein_coding	-1.38336	3.46022	120.894	4.03107e-28	1.74667e-26
ENSG00000079263.18_SP140	ENSG00000079263	ENSG00000079263.19	SP140	11262	protein_coding	-0.173201	5.90494	4.84615	0.0277078	0.0727486
ENSG00000269906.1_RP11-248J18.2	ENSG00000269906	ENSG00000269906.1			lncRNA	-0.499907	-0.376263	1.83996	0.174956	0.304602
ENSG00000185404.16_SP140L	ENSG00000185404	ENSG00000185404.17	SP140L	93349	protein_coding	0.374285	4.82009	19.7485	8.83317e-06	6.17454e-05
ENSG00000264920.1_RP11-6N17.4	ENSG00000264920	ENSG00000264920.3	SP2-DT	102724532	lncRNA	-0.607763	1.52146	6.16921	0.0129993	0.0391485
ENSG00000249592.5_RP11-440L14.1	ENSG00000249592	ENSG00000249592.7		100129917	lncRNA	-0.500785	0.110152	2.46387	0.116491	0.224209
ENSG00000165698.15_C9orf9	ENSG00000165698	ENSG00000165698.16	SPACA9	11092	protein_coding	0.985152	0.331441	11.09	0.000867928	0.00383323
ENSG00000144451.18_SPAG16	ENSG00000144451	ENSG00000144451.20	SPAG16	79582	protein_coding	0.218598	3.79298	4.56076	0.0327125	0.0835203
ENSG00000137970.7_RP11-122C9.1	ENSG00000137970	ENSG00000137970.7	RPL7P9		processed_pseudogene	-0.502183	3.24116	3.17066	0.0749721	0.160575
ENSG00000076382.16_SPAG5	ENSG00000076382	ENSG00000076382.17	SPAG5	10615	protein_coding	-0.265339	7.1487	12.724	0.000360988	0.00176691
ENSG00000077327.15_SPAG6	ENSG00000077327	ENSG00000077327.16	SPAG6	9576	protein_coding	1.14335	0.429424	15.8218	6.95964e-05	0.000406952
ENSG00000218227.3_RP11-889L3.1	ENSG00000218227	ENSG00000218227.3			transcribed_processed_pseudogene	-0.502386	1.60332	4.81168	0.0282674	0.0740165
ENSG00000113140.10_SPARC	ENSG00000113140	ENSG00000113140.11	SPARC	6678	protein_coding	-0.649026	5.29928	59.4286	1.26811e-14	2.48458e-13
ENSG00000133104.12_SPG20	ENSG00000133104	ENSG00000133104.14	SPART	23111	protein_coding	2.3066	4.00286	425.778	1.3487e-94	2.98903e-92
ENSG00000175106.16_TVP23C	ENSG00000175106	ENSG00000175106.17	TVP23C	201158	protein_coding	-0.503208	0.399464	3.14548	0.0761374	0.162404
ENSG00000021574.12_SPAST	ENSG00000021574	ENSG00000021574.13	SPAST	6683	protein_coding	0.205719	4.42038	4.76977	0.0289636	0.0755139
ENSG00000006282.20_SPATA20	ENSG00000006282	ENSG00000006282.21	SPATA20	64847	protein_coding	-0.658432	5.02486	65.267	6.54071e-16	1.40802e-14
ENSG00000267060.5_PTGES3L	ENSG00000267060	ENSG00000267060.7	PTGES3L	100885848	protein_coding	-0.506309	0.110957	2.68878	0.101057	0.201444
ENSG00000238062.5_AC105344.2	ENSG00000238062	ENSG00000238062.6	SPATA3-AS1	348761	lncRNA	0.458563	2.00853	6.81111	0.00905925	0.0289737
ENSG00000228775.7_RP5-894A10.5	ENSG00000228775	ENSG00000228775.8	WEE2-AS1	285962	lncRNA	-0.506562	-0.690226	1.58133	0.20857	0.347077
ENSG00000129028.8_THAP10	ENSG00000129028	ENSG00000129028.9	THAP10	56906	protein_coding	-0.50683	0.622999	3.66363	0.0556124	0.127666
ENSG00000171763.18_SPATA5L1	ENSG00000171763	ENSG00000171763.20	SPATA5L1	79029	protein_coding	-0.25151	4.50819	6.96192	0.00832625	0.0270129
ENSG00000196141.13_SPATS2L	ENSG00000196141	ENSG00000196141.14	SPATS2L	26010	protein_coding	-0.442061	5.37861	32.3527	1.28577e-08	1.42129e-07
ENSG00000135503.12_ACVR1B	ENSG00000135503	ENSG00000135503.13	ACVR1B	91	protein_coding	-0.507656	0.519104	3.25856	0.0710514	0.153859
ENSG00000173898.12_SPTBN2	ENSG00000173898	ENSG00000173898.15	SPTBN2	6712	protein_coding	-0.507716	0.0510608	2.41409	0.120247	0.229865
ENSG00000152253.8_SPC25	ENSG00000152253	ENSG00000152253.9	SPC25	57405	protein_coding	-0.289818	4.9408	10.7041	0.00106897	0.00460969
ENSG00000183762.12_KREMEN1	ENSG00000183762	ENSG00000183762.13	KREMEN1	83999	protein_coding	-0.508584	-0.590848	1.72713	0.188778	0.321984
ENSG00000118363.11_SPCS2	ENSG00000118363	ENSG00000118363.13	SPCS2	9789	protein_coding	-0.231016	7.14295	10.8186	0.00100487	0.0043555
ENSG00000129128.12_SPCS3	ENSG00000129128	ENSG00000129128.13	SPCS3	60559	protein_coding	-0.272996	7.05637	11.697	0.000626008	0.00287466
ENSG00000128487.16_SPECC1	ENSG00000128487	ENSG00000128487.19	SPECC1	92521	protein_coding	0.358701	5.05512	19.2739	1.13244e-05	7.74767e-05
ENSG00000104133.14_SPG11	ENSG00000104133	ENSG00000104133.16	SPG11	80208	protein_coding	0.23948	5.99249	9.08517	0.00257691	0.00990258
ENSG00000176170.13_SPHK1	ENSG00000176170	ENSG00000176170.14	SPHK1	8877	protein_coding	-0.908223	0.319341	9.48369	0.00207306	0.00818748
ENSG00000066336.11_SPI1	ENSG00000066336	ENSG00000066336.12	SPI1	6688	protein_coding	-0.234185	4.86443	6.67126	0.00979801	0.0309123
ENSG00000102057.9_KCND1	ENSG00000102057	ENSG00000102057.10	KCND1	3750	protein_coding	-0.5109	0.710183	3.03237	0.0816189	0.171763
ENSG00000269404.6_SPIB	ENSG00000269404	ENSG00000269404.7	SPIB	6689	protein_coding	-0.227872	7.12634	8.60783	0.00334721	0.012459
ENSG00000106723.16_SPIN1	ENSG00000106723	ENSG00000106723.17	SPIN1	10927	protein_coding	0.272626	4.64247	8.3754	0.00380333	0.0139493
ENSG00000183889.12_AC138969.4	ENSG00000183889	ENSG00000183889.12			protein_coding	-0.511096	5.58288	3.39313	0.0654684	0.144572
ENSG00000124171.8_PARD6B	ENSG00000124171	ENSG00000124171.9	PARD6B	84612	protein_coding	-0.511461	0.278698	2.81006	0.093675	0.190607
ENSG00000204271.12_SPIN3	ENSG00000204271	ENSG00000204271.13	SPIN3	169981	protein_coding	0.252994	4.26127	6.03144	0.0140533	0.0416628
ENSG00000168005.8_C11orf84	ENSG00000168005	ENSG00000168005.9	SPINDOC	144097	protein_coding	-0.186297	5.64039	4.84299	0.0277587	0.0728678
ENSG00000167642.12_SPINT2	ENSG00000167642	ENSG00000167642.13	SPINT2	10653	protein_coding	0.842363	3.0779	29.0151	7.18145e-08	7.11775e-07
ENSG00000182557.7_SPNS3	ENSG00000182557	ENSG00000182557.8	SPNS3	201305	protein_coding	-0.513867	-0.134651	1.68807	0.193856	0.328248
ENSG00000134278.15_SPIRE1	ENSG00000134278	ENSG00000134278.16	SPIRE1	56907	protein_coding	-2.43656	1.20501	88.5551	4.94373e-21	1.49517e-19
ENSG00000152784.15_PRDM8	ENSG00000152784	ENSG00000152784.16	PRDM8	56978	protein_coding	-0.514279	0.588237	3.10038	0.0782741	0.166205
ENSG00000234975.6_RP4-646B12.2	ENSG00000234975	ENSG00000234975.6	FTH1P2		processed_pseudogene	-0.515081	-0.249559	2.1729	0.140461	0.25819
ENSG00000226287.8_TMEM191A	ENSG00000226287	ENSG00000226287.9	TMEM191A	84222	transcribed_unprocessed_pseudogene	-0.515085	1.48068	4.66502	0.030783	0.0793916
ENSG00000197471.11_SPN	ENSG00000197471	ENSG00000197471.12	SPN	6693	protein_coding	0.571082	7.90913	65.0164	7.42763e-16	1.59135e-14
ENSG00000169682.17_SPNS1	ENSG00000169682	ENSG00000169682.18	SPNS1	83985	protein_coding	-0.271378	5.30488	11.471	0.000706889	0.0031972
ENSG00000107742.12_SPOCK2	ENSG00000107742	ENSG00000107742.14	SPOCK2	9806	protein_coding	-0.716072	0.615146	6.65086	0.0099108	0.0312099
ENSG00000121067.17_SPOP	ENSG00000121067	ENSG00000121067.19	SPOP	8405	protein_coding	0.178384	6.02031	6.146	0.013171	0.0395536
ENSG00000267034.1_RP11-384O8.1						-0.51706	0.475152	3.06194	0.080146	0.169349
ENSG00000198917.12_C9orf114	ENSG00000198917	ENSG00000198917.13	SPOUT1	51490	protein_coding	-0.165503	6.35495	4.85297	0.0275986	0.0725835
ENSG00000006459.10_KDM7A	ENSG00000006459	ENSG00000006459.11	KDM7A	80853	protein_coding	-0.517968	0.0616113	2.28467	0.130658	0.244823
ENSG00000269974.1_RP11-932O9.10						-0.518143	-0.361122	1.89487	0.168654	0.296454
ENSG00000157837.15_SPPL3	ENSG00000157837	ENSG00000157837.16	SPPL3	121665	protein_coding	0.262216	5.37804	10.3698	0.00128096	0.00540153
ENSG00000271425.7_NBPF10	ENSG00000271425	ENSG00000271425.9	NBPF10	100132406	protein_coding	-0.518934	0.589168	3.74278	0.053036	0.122767
ENSG00000116096.5_SPR	ENSG00000116096	ENSG00000116096.6	SPR	6697	protein_coding	-0.432662	2.891	9.00852	0.00268724	0.0102653
ENSG00000227939.1_RPL3P2	ENSG00000227939	ENSG00000227939.1	RPL3P2		processed_pseudogene	-0.51913	0.380758	2.78349	0.0952407	0.193037
ENSG00000198369.9_SPRED2	ENSG00000198369	ENSG00000198369.10	SPRED2	200734	protein_coding	0.5328	2.64584	11.9088	0.000558684	0.00259783
ENSG00000270194.1_RP11-259K5.2	ENSG00000270194	ENSG00000270194.1	GOLGA4-AS1	152048	lncRNA	-0.519723	-0.361004	1.95946	0.161571	0.287329
ENSG00000123178.14_SPRYD7	ENSG00000123178	ENSG00000123178.15	SPRYD7	57213	protein_coding	0.378356	4.54798	17.783	2.47579e-05	0.000158627
ENSG00000171621.13_SPSB1	ENSG00000171621	ENSG00000171621.14	SPSB1	80176	protein_coding	-1.39413	1.3643	31.7179	1.78271e-08	1.93423e-07
ENSG00000197694.15_SPTAN1	ENSG00000197694	ENSG00000197694.18	SPTAN1	6709	protein_coding	0.384671	8.23719	21.0634	4.44342e-06	3.3115e-05
ENSG00000267281.2_RP11-793H13.10	ENSG00000267281	ENSG00000267281.3	ATF7-NPFF	114108587	protein_coding	-0.521475	0.287822	2.91161	0.0879441	0.181625
ENSG00000115306.15_SPTBN1	ENSG00000115306	ENSG00000115306.16	SPTBN1	6711	protein_coding	0.438299	8.41059	30.588	3.19064e-08	3.35154e-07
ENSG00000165389.6_SPTSSA	ENSG00000165389	ENSG00000165389.7	SPTSSA	171546	protein_coding	-0.178487	5.17828	4.51719	0.033556	0.0853515
ENSG00000184292.6_TACSTD2	ENSG00000184292	ENSG00000184292.7	TACSTD2	4070	protein_coding	-0.521925	0.501833	3.11856	0.0774049	0.164664
ENSG00000104549.11_SQLE	ENSG00000104549	ENSG00000104549.12	SQLE	6713	protein_coding	-0.148204	6.90539	4.52178	0.0334661	0.0851851
ENSG00000118257.16_NRP2	ENSG00000118257	ENSG00000118257.17	NRP2	8828	protein_coding	-0.522439	-0.0656763	2.3967	0.121591	0.232032
ENSG00000137767.13_SQRDL	ENSG00000137767	ENSG00000137767.14	SQOR	58472	protein_coding	0.665261	6.0167	78.0245	1.01772e-18	2.64587e-17
ENSG00000161011.19_SQSTM1	ENSG00000161011	ENSG00000161011.20	SQSTM1	8878	protein_coding	-0.225096	7.80533	9.63149	0.00191269	0.00764116
ENSG00000243701.5_RP11-446H18.3	ENSG00000243701	ENSG00000243701.8	DUBR	344595	lncRNA	-0.522612	-0.444934	1.92156	0.165685	0.292681
ENSG00000068784.12_SRBD1	ENSG00000068784	ENSG00000068784.13	SRBD1	55133	protein_coding	0.319233	4.88475	11.7023	0.000624222	0.00286744
ENSG00000128039.10_SRD5A3	ENSG00000128039	ENSG00000128039.13	SRD5A3	79644	protein_coding	-0.929997	4.37489	86.8739	1.15666e-20	3.42913e-19
ENSG00000072310.16_SREBF1	ENSG00000072310	ENSG00000072310.18	SREBF1	6720	protein_coding	-0.583188	4.48174	40.3622	2.10983e-10	2.90456e-09
ENSG00000266028.7_SRGAP2	ENSG00000266028	ENSG00000266028.8	SRGAP2	23380	protein_coding	-0.228814	4.25272	5.31204	0.0211785	0.0583239
ENSG00000203852.3_HIST2H3A	ENSG00000203852	ENSG00000203852.4	H3C15	333932	protein_coding	-0.525068	-0.842215	1.52137	0.217412	0.357783
ENSG00000203811.1_HIST2H3C	ENSG00000203811	ENSG00000203811.2	H3C14	126961	protein_coding	-0.525068	-0.842215	1.52137	0.217412	0.357783
ENSG00000132016.11_C19orf57	ENSG00000132016	ENSG00000132016.12	BRME1	79173	protein_coding	-0.525128	-0.360439	2.14667	0.142879	0.26156
ENSG00000171943.11_SRGAP2C	ENSG00000171943	ENSG00000171943.12	SRGAP2C	653464	protein_coding	-0.780746	2.77534	29.2354	6.4099e-08	6.39996e-07
ENSG00000196220.15_SRGAP3	ENSG00000196220	ENSG00000196220.17	SRGAP3	9901	protein_coding	0.637467	1.08787	7.19297	0.00731898	0.0242751
ENSG00000122862.4_SRGN	ENSG00000122862	ENSG00000122862.5	SRGN	5552	protein_coding	-0.174537	9.01174	5.4053	0.0200757	0.0556269
ENSG00000215030.5_RPL13P12	ENSG00000215030	ENSG00000215030.5	RPL13P12		processed_pseudogene	-0.526433	2.47762	5.20378	0.0225378	0.061392
ENSG00000279799.1_AC006077.3	ENSG00000279799	ENSG00000279799.1			TEC	-0.526801	-0.629799	1.79254	0.180617	0.312126
ENSG00000075142.13_SRI	ENSG00000075142	ENSG00000075142.14	SRI	6717	protein_coding	0.272691	7.28455	14.0751	0.000175655	0.000935652
ENSG00000239636.1_RP4-728D4.2	ENSG00000239636	ENSG00000239636.2	TFAP2E-AS1		lncRNA	-0.527467	-0.360294	2.12806	0.144624	0.26382
ENSG00000153037.14_SRP19	ENSG00000153037	ENSG00000153037.15	SRP19	6728	protein_coding	-0.187477	5.77194	6.52871	0.0106147	0.0330721
ENSG00000174780.16_SRP72	ENSG00000174780	ENSG00000174780.17	SRP72	6731	protein_coding	0.156879	7.27119	4.76412	0.029059	0.0756787
ENSG00000144867.11_SRPRB	ENSG00000144867	ENSG00000144867.13	SRPRB	58477	protein_coding	-0.175325	6.22048	5.29936	0.0213332	0.0586663
ENSG00000219507.4_L29074.1	ENSG00000219507	ENSG00000219507.4	FTH1P8		processed_pseudogene	-0.528227	-0.629493	1.77352	0.182947	0.315185
ENSG00000167720.12_SRR	ENSG00000167720	ENSG00000167720.13	SRR	63826	protein_coding	-0.22277	4.06096	5.18356	0.0228015	0.0619979
ENSG00000006327.13_TNFRSF12A	ENSG00000006327	ENSG00000006327.14	TNFRSF12A	51330	protein_coding	-0.530109	0.437594	3.3877	0.0656844	0.14493
ENSG00000087087.19_SRRT	ENSG00000087087	ENSG00000087087.20	SRRT	51593	protein_coding	-0.263851	8.35952	14.5018	0.000140029	0.00076735
ENSG00000188529.14_SRSF10	ENSG00000188529	ENSG00000188529.15	SRSF10	10772	protein_coding	-0.210378	7.89683	9.04069	0.00264036	0.0101205
ENSG00000236552.2_RPL13AP5	ENSG00000236552	ENSG00000236552.2	RPL13AP5	728658	processed_pseudogene	-0.53086	4.38235	12.0328	0.000522715	0.00245027
ENSG00000161547.16_SRSF2	ENSG00000161547	ENSG00000161547.17	SRSF2	6427	protein_coding	-0.211287	9.06988	8.66488	0.003244	0.0121048
ENSG00000112081.16_SRSF3	ENSG00000112081	ENSG00000112081.17	SRSF3	6428	protein_coding	-0.175426	9.28431	4.71292	0.0299368	0.0775466
ENSG00000224831.3_RP11-651P23.4	ENSG00000224831	ENSG00000224831.3	TMEM183BP		processed_pseudogene	-0.531549	0.712895	2.69952	0.100378	0.200636
ENSG00000260442.5_RP11-22P6.3	ENSG00000260442	ENSG00000260442.6	ATP2A1-AS1	100289092	lncRNA	-0.532438	0.319078	3.21082	0.0731527	0.157426
ENSG00000115875.18_SRSF7	ENSG00000115875	ENSG00000115875.19	SRSF7	6432	protein_coding	-0.27844	8.53965	13.6942	0.000215122	0.00111655
ENSG00000271303.1_SRXN1	ENSG00000271303	ENSG00000271303.2	SRXN1	140809	protein_coding	-0.262457	3.41698	5.03937	0.0247775	0.0663431
ENSG00000115183.14_TANC1	ENSG00000115183	ENSG00000115183.15	TANC1	85461	protein_coding	-0.534427	0.418041	3.55497	0.0593673	0.134212
ENSG00000184402.14_SS18L1	ENSG00000184402	ENSG00000184402.15	SS18L1	26039	protein_coding	-0.245422	3.9454	4.15628	0.0414804	0.101296
ENSG00000261556.9_RP11-296I10.6	ENSG00000261556	ENSG00000261556.10	SMG1P7	100506060	transcribed_unprocessed_pseudogene	-0.535374	2.04128	7.14446	0.0075196	0.0248187
ENSG00000008324.11_SS18L2	ENSG00000008324	ENSG00000008324.12	SS18L2	51188	protein_coding	-0.273508	5.5322	10.059	0.00151606	0.00628118
ENSG00000138385.15_SSB	ENSG00000138385	ENSG00000138385.16	SSB	6741	protein_coding	-0.19705	7.43397	5.47972	0.0192383	0.0537472
ENSG00000106028.10_SSBP1	ENSG00000106028	ENSG00000106028.11	SSBP1	6742	protein_coding	-0.153802	7.35855	4.30709	0.0379538	0.0943542
ENSG00000145687.16_SSBP2	ENSG00000145687	ENSG00000145687.17	SSBP2	23635	protein_coding	0.391642	5.76193	27.2749	1.7649e-07	1.65577e-06
ENSG00000157216.15_SSBP3	ENSG00000157216	ENSG00000157216.16	SSBP3	23648	protein_coding	-0.236484	5.79223	9.89293	0.00165915	0.00677848
ENSG00000084112.14_SSH1	ENSG00000084112	ENSG00000084112.15	SSH1	54434	protein_coding	0.701248	6.20304	80.7298	2.58796e-19	7.03957e-18
ENSG00000170899.10_GSTA4	ENSG00000170899	ENSG00000170899.11	GSTA4	2941	protein_coding	-0.538733	-0.132164	2.08883	0.148379	0.268857
ENSG00000236090.2_AC009413.1	ENSG00000236090	ENSG00000236090.2	LDHAP3		processed_pseudogene	-0.538869	-0.234995	2.45098	0.117451	0.225543
ENSG00000141298.17_SSH2	ENSG00000141298	ENSG00000141298.19	SSH2	85464	protein_coding	0.298652	5.86546	16.1074	5.98491e-05	0.000355336
ENSG00000172830.12_SSH3	ENSG00000172830	ENSG00000172830.13	SSH3	54961	protein_coding	1.00191	0.681755	13.8379	0.000199274	0.00104743
ENSG00000123096.11_SSPN	ENSG00000123096	ENSG00000123096.12	SSPN	8082	protein_coding	-1.11656	1.31747	24.6384	6.91609e-07	5.89896e-06
ENSG00000148600.14_CDHR1	ENSG00000148600	ENSG00000148600.15	CDHR1	92211	protein_coding	-0.54185	-0.0914666	2.62558	0.105154	0.207438
ENSG00000251079.6_BMS1P2	ENSG00000251079	ENSG00000251079.6	BMS1P2		transcribed_unprocessed_pseudogene	-0.542087	-0.775602	1.69352	0.193137	0.327565
ENSG00000163479.13_SSR2	ENSG00000163479	ENSG00000163479.14	SSR2	6746	protein_coding	-0.259612	7.58305	10.0217	0.00154709	0.00638657
ENSG00000180879.13_SSR4	ENSG00000180879	ENSG00000180879.14	SSR4	6748	protein_coding	-0.469353	6.8795	34.7405	3.76718e-09	4.43148e-08
ENSG00000180616.8_SSTR2	ENSG00000180616	ENSG00000180616.9	SSTR2	6752	protein_coding	1.65229	4.02058	223.752	1.37377e-50	1.27205e-48
ENSG00000278195.1_SSTR3	ENSG00000278195	ENSG00000278195.2	SSTR3	6753	protein_coding	0.29801	3.62845	7.56183	0.00596175	0.0203425
ENSG00000283390.1_RP11-134F2.7	ENSG00000283390	ENSG00000283390.1			processed_pseudogene	-0.544652	0.537741	3.96488	0.0464588	0.110999
ENSG00000117155.16_SSX2IP	ENSG00000117155	ENSG00000117155.17	SSX2IP	117178	protein_coding	-0.293912	3.74897	7.83711	0.00511844	0.0179126
ENSG00000100380.13_ST13	ENSG00000100380	ENSG00000100380.15	ST13	6767	protein_coding	0.153713	8.05185	4.62788	0.0314565	0.0807251
ENSG00000259642.2_RP11-81A1.2	ENSG00000259642	ENSG00000259642.2	ST20-AS1		lncRNA	0.432694	1.52491	4.45438	0.0348118	0.0880158
ENSG00000226084.5_RP4-706A16.3	ENSG00000226084	ENSG00000226084.5			processed_pseudogene	-0.546181	2.22542	8.85113	0.00292908	0.0110733
ENSG00000126091.20_ST3GAL3	ENSG00000126091	ENSG00000126091.21	ST3GAL3	6487	protein_coding	0.229583	3.4684	4.28383	0.0384765	0.0953729
ENSG00000064225.12_ST3GAL6	ENSG00000064225	ENSG00000064225.13	ST3GAL6	10402	protein_coding	-0.818489	-0.235091	5.47444	0.0192965	0.0538541
ENSG00000136840.18_ST6GALNAC4	ENSG00000136840	ENSG00000136840.19	ST6GALNAC4	27090	protein_coding	-0.29282	5.37988	13.9951	0.00018329	0.000972488
ENSG00000160408.14_ST6GALNAC6	ENSG00000160408	ENSG00000160408.16	ST6GALNAC6	30815	protein_coding	-0.220787	4.72156	5.81031	0.0159325	0.0461391
ENSG00000101638.13_ST8SIA5	ENSG00000101638	ENSG00000101638.14	ST8SIA5	29906	protein_coding	-0.917812	-0.133314	7.26276	0.00703989	0.0234415
ENSG00000185482.7_STAC3	ENSG00000185482	ENSG00000185482.8	STAC3	246329	protein_coding	-2.62172	1.89865	130.883	2.62664e-30	1.2682e-28
ENSG00000101972.18_STAG2	ENSG00000101972	ENSG00000101972.20	STAG2	10735	protein_coding	0.142058	6.97659	3.97129	0.0462823	0.110721
ENSG00000066923.17_STAG3	ENSG00000066923	ENSG00000066923.18	STAG3	10734	protein_coding	0.743206	6.27193	62.5534	2.59312e-15	5.35212e-14
ENSG00000135540.11_NHSL1	ENSG00000135540	ENSG00000135540.12	NHSL1	57224	protein_coding	-0.548778	0.191515	3.26602	0.0707292	0.153383
ENSG00000185522.8_LMNTD2	ENSG00000185522	ENSG00000185522.9	LMNTD2	256329	protein_coding	-0.54918	0.493072	3.09625	0.0784729	0.166445
ENSG00000136738.14_STAM	ENSG00000136738	ENSG00000136738.15	STAM	8027	protein_coding	0.26563	4.48482	8.03059	0.00459939	0.0163629
ENSG00000115145.9_STAM2	ENSG00000115145	ENSG00000115145.10	STAM2	10254	protein_coding	0.445979	5.0395	29.5449	5.46371e-08	5.52874e-07
ENSG00000260793.2_RP5-882C2.2	ENSG00000260793	ENSG00000260793.3			lncRNA	-0.549549	-0.344845	2.20837	0.137264	0.253934
ENSG00000064201.15_TSPAN32	ENSG00000064201	ENSG00000064201.16	TSPAN32	10077	protein_coding	-0.54964	-0.191018	2.53597	0.111278	0.216581
ENSG00000183833.16_MAATS1	ENSG00000183833	ENSG00000183833.16	CFAP91	89876	protein_coding	-0.549976	0.0751625	3.07537	0.0794866	0.168245
ENSG00000271797.1_CTC-428G20.6	ENSG00000271797	ENSG00000271797.1			lncRNA	-0.55053	-0.119419	2.69418	0.100715	0.201059
ENSG00000124356.15_STAMBP	ENSG00000124356	ENSG00000124356.17	STAMBP	10617	protein_coding	0.17415	5.68451	5.55591	0.0184184	0.0519288
ENSG00000161714.11_PLCD3	ENSG00000161714	ENSG00000161714.12	PLCD3	113026	protein_coding	-0.550982	0.13464	3.08986	0.0787817	0.166988
ENSG00000035720.7_STAP1	ENSG00000035720	ENSG00000035720.8	STAP1	26228	protein_coding	1.11143	5.67809	220.082	8.68085e-50	7.87627e-48
ENSG00000230202.1_RP11-632C17__A.1	ENSG00000230202	ENSG00000230202.1			processed_pseudogene	-0.551458	1.72075	5.32037	0.0210776	0.0580697
ENSG00000166343.9_MSS51	ENSG00000166343	ENSG00000166343.10	MSS51	118490	protein_coding	-0.552789	-0.0513641	2.83951	0.0919724	0.188162
ENSG00000178078.11_STAP2	ENSG00000178078	ENSG00000178078.12	STAP2	55620	protein_coding	0.469151	3.45844	13.5523	0.000232004	0.00119167
ENSG00000152207.7_CYSLTR2	ENSG00000152207	ENSG00000152207.8	CYSLTR2	57105	protein_coding	-0.553679	-0.427917	2.22444	0.135842	0.251982
ENSG00000133121.20_STARD13	ENSG00000133121	ENSG00000133121.21	STARD13	90627	protein_coding	-1.50407	4.05525	203.424	3.7385e-46	3.10066e-44
ENSG00000136866.13_ZFP37	ENSG00000136866	ENSG00000136866.14	ZFP37	7539	protein_coding	-0.554081	-0.427753	2.20954	0.13716	0.253855
ENSG00000010270.13_STARD3NL	ENSG00000010270	ENSG00000010270.14	STARD3NL	83930	protein_coding	0.21462	5.83962	7.39966	0.00652362	0.0219521
ENSG00000196747.4_HIST1H2AI	ENSG00000196747	ENSG00000196747.5	H2AC13	8329	protein_coding	-0.555179	-0.344325	2.34491	0.125693	0.23769
ENSG00000257642.1_RP11-474B16.1	ENSG00000257642	ENSG00000257642.1		105369954	lncRNA	-0.555401	0.330132	3.53892	0.0599446	0.135268
ENSG00000245849.6_CTD-2339L15.1	ENSG00000245849	ENSG00000245849.8	RAD51-AS1	100505648	lncRNA	-0.555494	0.255578	2.86823	0.0903439	0.185645
ENSG00000164211.12_STARD4	ENSG00000164211	ENSG00000164211.13	STARD4	134429	protein_coding	0.535958	6.36263	56.296	6.2341e-14	1.1673e-12
ENSG00000172345.13_STARD5	ENSG00000172345	ENSG00000172345.14	STARD5	80765	protein_coding	-0.343685	2.93733	7.01738	0.00807222	0.0263349
ENSG00000170581.13_STAT2	ENSG00000170581	ENSG00000170581.14	STAT2	6773	protein_coding	-0.170183	5.8467	4.81947	0.02814	0.0737257
ENSG00000168610.14_STAT3	ENSG00000168610	ENSG00000168610.16	STAT3	6774	protein_coding	0.327887	7.42597	20.9861	4.62633e-06	3.43278e-05
ENSG00000138378.18_STAT4	ENSG00000138378	ENSG00000138378.19	STAT4	6775	protein_coding	0.727951	1.45354	11.6379	0.00064621	0.00295339
ENSG00000236480.1_RP11-343L14.2	ENSG00000236480	ENSG00000236480.1	PKMP1		processed_pseudogene	-0.558559	-0.610653	2.02625	0.154601	0.277269
ENSG00000189367.14_KIAA0408	ENSG00000189367	ENSG00000189367.15	KIAA0408	9729	protein_coding	-0.559249	-0.0126831	2.93217	0.086831	0.17982
ENSG00000126561.16_STAT5A	ENSG00000126561	ENSG00000126561.18	STAT5A	6776	protein_coding	0.442596	7.6141	39.9389	2.62037e-10	3.57105e-09
ENSG00000095203.14_EPB41L4B	ENSG00000095203	ENSG00000095203.15	EPB41L4B	54566	protein_coding	-0.560228	-0.220703	2.46419	0.116467	0.224195
ENSG00000173757.9_STAT5B	ENSG00000173757	ENSG00000173757.10	STAT5B	6777	protein_coding	0.335762	7.01405	20.7381	5.26568e-06	3.85836e-05
ENSG00000213862.4_CTD-2270N23.1	ENSG00000213862	ENSG00000213862.4			processed_pseudogene	-0.562884	-0.0782978	2.90424	0.0883469	0.182267
ENSG00000259605.3_AC074212.5	ENSG00000259605	ENSG00000259605.3			lncRNA	-0.562896	-0.220492	2.6045	0.106561	0.209846
ENSG00000040341.17_STAU2	ENSG00000040341	ENSG00000040341.18	STAU2	27067	protein_coding	0.474189	5.69535	41.2985	1.3067e-10	1.84397e-09
ENSG00000226221.1_RPL26P19	ENSG00000226221	ENSG00000226221.1	RPL26P19		processed_pseudogene	-0.563393	0.751034	3.87665	0.0489621	0.115438
ENSG00000113739.10_STC2	ENSG00000113739	ENSG00000113739.11	STC2	8614	protein_coding	-1.19732	4.32356	128.209	1.01008e-29	4.74142e-28
ENSG00000164647.8_STEAP1	ENSG00000164647	ENSG00000164647.9	STEAP1	26872	protein_coding	-0.994215	1.94294	29.4524	5.73062e-08	5.7772e-07
ENSG00000115107.19_STEAP3	ENSG00000115107	ENSG00000115107.20	STEAP3	55240	protein_coding	-0.508111	4.01317	25.1134	5.40552e-07	4.6995e-06
ENSG00000256594.8_RP11-705C15.2	ENSG00000256594	ENSG00000256594.9		374443	transcribed_unprocessed_pseudogene	-0.566691	2.73832	14.4132	0.000146772	0.000799761
ENSG00000109689.15_STIM2	ENSG00000109689	ENSG00000109689.19	STIM2	57620	protein_coding	-0.649333	3.97132	42.426	7.34074e-11	1.05912e-09
ENSG00000213533.11_TMEM110	ENSG00000213533	ENSG00000213533.13	STIMATE	375346	protein_coding	-0.39246	4.83046	19.6905	9.10539e-06	6.33861e-05
ENSG00000248592.7_TMEM110-MUSTN1	ENSG00000248592	ENSG00000248592.7	STIMATE-MUSTN1	100526772	protein_coding	-0.316746	2.68404	4.68617	0.0304064	0.0785974
ENSG00000115661.13_STK16	ENSG00000115661	ENSG00000115661.14	STK16	8576	protein_coding	0.389275	4.76404	20.4426	6.14478e-06	4.44232e-05
ENSG00000273449.1_RP11-218F10.3	ENSG00000273449	ENSG00000273449.1			lncRNA	-0.56826	-0.377335	2.42897	0.119111	0.228245
ENSG00000164047.4_CAMP	ENSG00000164047	ENSG00000164047.6	CAMP	820	protein_coding	-0.568975	0.31023	3.1515	0.0758573	0.162111
ENSG00000164543.5_STK17A	ENSG00000164543	ENSG00000164543.7	STK17A	9263	protein_coding	0.207713	6.83044	8.16709	0.00426574	0.0153537
ENSG00000081320.10_STK17B	ENSG00000081320	ENSG00000081320.11	STK17B	9262	protein_coding	0.154177	6.19877	4.43227	0.0352655	0.0889633
ENSG00000259075.6_POC1B-GALNT4	ENSG00000259075	ENSG00000259075.6	POC1B-GALNT4	100528030	protein_coding	-0.569943	0.747486	2.64525	0.10386	0.205606
ENSG00000102572.14_STK24	ENSG00000102572	ENSG00000102572.15	STK24	8428	protein_coding	0.217863	7.2822	9.72732	0.00181549	0.00731772
ENSG00000134602.15_STK26	ENSG00000134602	ENSG00000134602.16	STK26	51765	protein_coding	0.172633	6.86849	6.03152	0.0140526	0.0416628
ENSG00000165752.16_STK32C	ENSG00000165752	ENSG00000165752.17	STK32C	282974	protein_coding	1.23636	4.1422	158.301	2.65933e-36	1.67216e-34
ENSG00000130413.15_STK33	ENSG00000130413	ENSG00000130413.16	STK33	65975	protein_coding	0.223412	3.79799	4.51072	0.0336831	0.0856265
ENSG00000163482.11_STK36	ENSG00000163482	ENSG00000163482.12	STK36	27148	protein_coding	0.300219	4.1051	8.11326	0.00439426	0.0157492
ENSG00000112079.8_STK38	ENSG00000112079	ENSG00000112079.9	STK38	11329	protein_coding	-0.163164	5.55204	4.77533	0.0288703	0.0753179
ENSG00000173825.6_TIGD3	ENSG00000173825	ENSG00000173825.7	TIGD3	220359	protein_coding	-0.574573	-0.176524	2.78235	0.0953082	0.193116
ENSG00000211455.7_STK38L	ENSG00000211455	ENSG00000211455.8	STK38L	23012	protein_coding	0.221361	6.67643	9.28495	0.00231044	0.00901437
ENSG00000117632.22_STMN1	ENSG00000117632	ENSG00000117632.23	STMN1	3925	protein_coding	-0.295048	8.3097	13.2315	0.000275283	0.00139123
ENSG00000175262.14_C1orf127	ENSG00000175262	ENSG00000175262.14	C1orf127	148345	protein_coding	-0.574791	-0.4624	2.30488	0.128968	0.242391
ENSG00000107960.10_OBFC1	ENSG00000107960	ENSG00000107960.11	STN1	79991	protein_coding	0.403177	4.09299	17.6524	2.65185e-05	0.000168866
ENSG00000148175.12_STOM	ENSG00000148175	ENSG00000148175.13	STOM	2040	protein_coding	0.199299	4.7035	4.37533	0.0364627	0.0912682
ENSG00000165730.15_STOX1	ENSG00000165730	ENSG00000165730.16	STOX1	219736	protein_coding	-1.01899	-0.393974	7.41377	0.00647265	0.0218214
ENSG00000215492.6_HNRNPA1P7	ENSG00000215492	ENSG00000215492.6	HNRNPA1P7		processed_pseudogene	-0.575929	1.23091	4.45053	0.0348904	0.0881652
ENSG00000082146.12_STRADB	ENSG00000082146	ENSG00000082146.13	STRADB	55437	protein_coding	0.25799	3.37155	4.10052	0.0428701	0.104125
ENSG00000165209.18_STRBP	ENSG00000165209	ENSG00000165209.19	STRBP	55342	protein_coding	0.355961	6.90606	22.5005	2.10088e-06	1.66287e-05
ENSG00000115808.11_STRN	ENSG00000115808	ENSG00000115808.12	STRN	6801	protein_coding	0.230533	5.35536	8.51749	0.0035175	0.0129926
ENSG00000232472.1_EEF1B4	ENSG00000232472	ENSG00000232472.1	EEF1B2P3		processed_pseudogene	-0.57651	2.07056	5.30975	0.0212064	0.0583771
ENSG00000188985.6_DHFRP1	ENSG00000188985	ENSG00000188985.6	DHFRP1		processed_pseudogene	-0.576524	0.438564	3.09089	0.0787315	0.166934
ENSG00000101846.6_STS	ENSG00000101846	ENSG00000101846.9	STS	412	protein_coding	-0.910697	4.9351	119.207	9.4373e-28	3.99464e-26
ENSG00000134910.12_STT3A	ENSG00000134910	ENSG00000134910.14	STT3A	3703	protein_coding	-0.188783	7.36856	7.33357	0.00676785	0.022636
ENSG00000163527.9_STT3B	ENSG00000163527	ENSG00000163527.10	STT3B	201595	protein_coding	0.58591	7.58399	70.8318	3.8901e-17	9.25885e-16
ENSG00000104915.14_STX10	ENSG00000104915	ENSG00000104915.15	STX10	8677	protein_coding	-0.356934	4.90503	16.9977	3.74249e-05	0.000231026
ENSG00000136874.10_STX17	ENSG00000136874	ENSG00000136874.11	STX17	55014	protein_coding	0.506758	4.30294	29.2181	6.46709e-08	6.45229e-07
ENSG00000103496.14_STX4	ENSG00000103496	ENSG00000103496.15	STX4	6810	protein_coding	0.239562	5.81212	10.8316	0.000997812	0.00433325
ENSG00000135823.13_STX6	ENSG00000135823	ENSG00000135823.14	STX6	10228	protein_coding	0.15119	5.6599	3.92564	0.0475552	0.112849
ENSG00000170310.14_STX8	ENSG00000170310	ENSG00000170310.15	STX8	9482	protein_coding	0.397137	4.75962	19.8795	8.24811e-06	5.79855e-05
ENSG00000164506.14_STXBP5	ENSG00000164506	ENSG00000164506.15	STXBP5	134957	protein_coding	0.20293	4.70865	5.33486	0.020903	0.0576935
ENSG00000242299.1_RP11-234A1.1	ENSG00000242299	ENSG00000242299.1			processed_pseudogene	-0.581543	3.13644	12.8061	0.000345484	0.00170087
ENSG00000127952.16_STYXL1	ENSG00000127952	ENSG00000127952.17	STYXL1	51657	protein_coding	0.223553	4.8401	6.69782	0.00965307	0.030512
ENSG00000113387.11_SUB1	ENSG00000113387	ENSG00000113387.12	SUB1	10923	protein_coding	-0.491607	8.50866	38.2858	6.11063e-10	8.08313e-09
ENSG00000172340.14_SUCLG2	ENSG00000172340	ENSG00000172340.15	SUCLG2	8801	protein_coding	0.163772	5.87162	4.83773	0.0278436	0.0730481
ENSG00000107882.11_SUFU	ENSG00000107882	ENSG00000107882.12	SUFU	51684	protein_coding	0.221495	3.74221	4.13812	0.0419277	0.102075
ENSG00000105705.15_SUGP1	ENSG00000105705	ENSG00000105705.16	SUGP1	57794	protein_coding	-0.149578	5.52542	4.00251	0.0454326	0.109192
ENSG00000196562.14_SULF2	ENSG00000196562	ENSG00000196562.15	SULF2	55959	protein_coding	1.0522	2.62305	47.0354	6.97159e-12	1.12201e-10
ENSG00000235847.2_LDHAP7	ENSG00000235847	ENSG00000235847.2	LDHAP7		processed_pseudogene	-0.584504	0.493118	4.42999	0.0353127	0.0890418
ENSG00000144455.13_SUMF1	ENSG00000144455	ENSG00000144455.14	SUMF1	100130207	protein_coding	0.538554	3.68964	24.3451	8.0532e-07	6.81297e-06
ENSG00000102710.19_SUPT20H	ENSG00000102710	ENSG00000102710.21	SUPT20H	55578	protein_coding	0.154513	5.8362	3.93337	0.047337	0.112497
ENSG00000196284.15_SUPT3H	ENSG00000196284	ENSG00000196284.17	SUPT3H	8464	protein_coding	1.8743	1.33788	59.2591	1.38218e-14	2.69636e-13
ENSG00000197056.9_ZMYM1	ENSG00000197056	ENSG00000197056.11	ZMYM1	79830	protein_coding	-0.585595	0.123294	3.25801	0.0710752	0.153862
ENSG00000148248.13_SURF4	ENSG00000148248	ENSG00000148248.14	SURF4	6836	protein_coding	-0.183377	7.44444	6.41769	0.0112989	0.0348665
ENSG00000106868.16_SUSD1	ENSG00000106868	ENSG00000106868.17	SUSD1	64420	protein_coding	0.895102	4.07478	78.9573	6.34673e-19	1.68238e-17
ENSG00000220472.1_RP11-69L16.5	ENSG00000220472	ENSG00000220472.1			processed_pseudogene	-0.586541	-0.249499	2.68124	0.101537	0.202088
ENSG00000157303.10_SUSD3	ENSG00000157303	ENSG00000157303.11	SUSD3	203328	protein_coding	0.191978	4.88351	4.88687	0.0270617	0.0714417
ENSG00000100647.7_SUSD6	ENSG00000100647	ENSG00000100647.8	SUSD6	9766	protein_coding	0.611632	6.08514	61.5382	4.3423e-15	8.84089e-14
ENSG00000214770.2_RP11-544I20.2	ENSG00000214770	ENSG00000214770.3			lncRNA	-0.589273	-0.865547	1.86975	0.171504	0.300254
ENSG00000185518.11_SV2B	ENSG00000185518	ENSG00000185518.12	SV2B	9899	protein_coding	0.92095	1.11783	15.0004	0.000107488	0.000603712
ENSG00000197321.14_SVIL	ENSG00000197321	ENSG00000197321.16	SVIL	6840	protein_coding	-2.75512	1.51415	101.272	8.01827e-24	2.8677e-22
ENSG00000153832.11_FBXO36	ENSG00000153832	ENSG00000153832.12	FBXO36	130888	protein_coding	-0.591869	-0.248917	2.42209	0.119635	0.228989
ENSG00000133789.14_SWAP70	ENSG00000133789	ENSG00000133789.15	SWAP70	23075	protein_coding	0.150847	7.71938	4.65528	0.0309582	0.0797037
ENSG00000169895.5_SYAP1	ENSG00000169895	ENSG00000169895.6	SYAP1	94056	protein_coding	-0.378819	6.00562	23.8861	1.02205e-06	8.46636e-06
ENSG00000153157.12_SYCP2L	ENSG00000153157	ENSG00000153157.13	SYCP2L	221711	protein_coding	-1.15518	0.509554	14.8436	0.000116805	0.000651708
ENSG00000097096.8_SYDE2	ENSG00000097096	ENSG00000097096.9	SYDE2	84144	protein_coding	-1.16325	-0.053491	8.62464	0.00331646	0.0123581
ENSG00000117614.9_SYF2	ENSG00000117614	ENSG00000117614.10	SYF2	25949	protein_coding	0.159998	5.76106	4.40522	0.035829	0.0900488
ENSG00000165025.14_SYK	ENSG00000165025	ENSG00000165025.15	SYK	6850	protein_coding	-0.383073	7.22293	29.8993	4.55083e-08	4.67853e-07
ENSG00000131018.22_SYNE1	ENSG00000131018	ENSG00000131018.25	SYNE1	23345	protein_coding	0.686372	5.18474	44.7416	2.24834e-11	3.4229e-10
ENSG00000054654.16_SYNE2	ENSG00000054654	ENSG00000054654.20	SYNE2	23224	protein_coding	0.390736	7.37085	9.55	0.0019995	0.00793635
ENSG00000176438.12_SYNE3	ENSG00000176438	ENSG00000176438.13	SYNE3	161176	protein_coding	-0.326662	5.47444	12.2372	0.000468469	0.00222688
ENSG00000197283.16_SYNGAP1	ENSG00000197283	ENSG00000197283.18	SYNGAP1	8831	protein_coding	0.44018	4.35815	11.9802	0.000537702	0.00251268
ENSG00000127561.14_SYNGR3	ENSG00000127561	ENSG00000127561.16	SYNGR3	9143	protein_coding	0.743623	3.84464	47.3779	5.85397e-12	9.47781e-11
ENSG00000078269.14_SYNJ2	ENSG00000078269	ENSG00000078269.15	SYNJ2	8871	protein_coding	0.642832	4.49314	45.1532	1.82208e-11	2.80235e-10
ENSG00000213463.4_SYNJ2BP	ENSG00000213463	ENSG00000213463.5	SYNJ2BP	55333	protein_coding	0.237995	4.02499	5.743	0.0165545	0.0476577
ENSG00000182308.6_DCAF4L1	ENSG00000182308	ENSG00000182308.7	DCAF4L1	285429	protein_coding	-0.598637	-0.497134	2.34168	0.125954	0.238083
ENSG00000245614.3_RP11-551L14.5	ENSG00000245614	ENSG00000245614.5	DDX11-AS1	100506660	lncRNA	-0.599142	-0.0924042	3.01616	0.0824382	0.17299
ENSG00000258644.5_SYNJ2BP-COX16	ENSG00000258644	ENSG00000258644.6	SYNJ2BP-COX16	100529257	protein_coding	-0.650965	2.4862	10.1971	0.00140663	0.00587284
ENSG00000182253.14_SYNM	ENSG00000182253	ENSG00000182253.15	SYNM	23336	protein_coding	-0.707214	2.40427	20.7007	5.36956e-06	3.92384e-05
ENSG00000171992.12_SYNPO	ENSG00000171992	ENSG00000171992.13	SYNPO	11346	protein_coding	1.22716	6.0653	223.729	1.39009e-50	1.27841e-48
ENSG00000235587.2_RP11-75A9.2	ENSG00000235587	ENSG00000235587.2	GAPDHP65		processed_pseudogene	-0.601211	0.916232	4.07487	0.0435256	0.105452
ENSG00000275066.4_SYNRG	ENSG00000275066	ENSG00000275066.5	SYNRG	11276	protein_coding	0.182473	6.12611	4.96854	0.0258124	0.0687602
ENSG00000204070.9_SYS1	ENSG00000204070	ENSG00000204070.10	SYS1	90196	protein_coding	0.527478	5.06671	42.6937	6.40178e-11	9.33611e-10
ENSG00000132718.8_SYT11	ENSG00000132718	ENSG00000132718.9	SYT11	23208	protein_coding	0.274159	4.68313	9.52814	0.00202345	0.00801967
ENSG00000103528.16_SYT17	ENSG00000103528	ENSG00000103528.17	SYT17	51760	protein_coding	1.19692	1.17605	24.7563	6.50556e-07	5.56989e-06
ENSG00000164674.15_SYTL3	ENSG00000164674	ENSG00000164674.17	SYTL3	94120	protein_coding	0.261196	4.63902	8.76012	0.00307889	0.0115493
ENSG00000236439.4_RP11-175B9.3	ENSG00000236439	ENSG00000236439.4			processed_pseudogene	-0.602704	0.371726	2.47409	0.115737	0.222979
ENSG00000162298.18_SYVN1	ENSG00000162298	ENSG00000162298.19	SYVN1	84447	protein_coding	-0.224968	6.76442	7.83109	0.0051355	0.0179676
ENSG00000055208.18_TAB2	ENSG00000055208	ENSG00000055208.19	TAB2	23118	protein_coding	0.172522	5.69062	5.04627	0.024679	0.0661451
ENSG00000157625.15_TAB3	ENSG00000157625	ENSG00000157625.16	TAB3	257397	protein_coding	0.390719	5.07853	15.191	9.71645e-05	0.000550173
ENSG00000147526.19_TACC1	ENSG00000147526	ENSG00000147526.20	TACC1	6867	protein_coding	0.323017	8.74375	19.2463	1.14892e-05	7.84852e-05
ENSG00000147133.15_TAF1	ENSG00000147133	ENSG00000147133.17	TAF1	6872	protein_coding	0.209949	5.99977	7.33425	0.00676527	0.0226329
ENSG00000270647.5_TAF15	ENSG00000270647	ENSG00000270647.7	TAF15	8148	protein_coding	0.158174	8.37807	4.8852	0.027088	0.0714742
ENSG00000115750.16_TAF1B	ENSG00000115750	ENSG00000115750.17	TAF1B	9014	protein_coding	-0.287156	4.04462	7.89799	0.00494898	0.0174051
ENSG00000103168.16_TAF1C	ENSG00000103168	ENSG00000103168.17	TAF1C	9013	protein_coding	-0.190429	5.90985	6.07995	0.0136725	0.0407762
ENSG00000064313.11_TAF2	ENSG00000064313	ENSG00000064313.13	TAF2	6873	protein_coding	0.249253	5.93091	10.2062	0.00139967	0.00584921
ENSG00000178913.7_TAF7	ENSG00000178913	ENSG00000178913.9	TAF7	6879	protein_coding	-0.2457	6.6533	11.6615	0.000638085	0.00292119
ENSG00000226360.5_RPL10AP6	ENSG00000226360	ENSG00000226360.5	RPL10AP6		processed_pseudogene	-0.608666	1.66527	6.82357	0.00899625	0.02882
ENSG00000102125.15_TAZ	ENSG00000102125	ENSG00000102125.16	TAFAZZIN	6901	protein_coding	-0.320964	4.58788	11.6856	0.000629846	0.00288934
ENSG00000159208.15_CIART	ENSG00000159208	ENSG00000159208.16	CIART	148523	protein_coding	-0.609609	-0.0910133	2.92803	0.0870538	0.180196
ENSG00000164691.17_TAGAP	ENSG00000164691	ENSG00000164691.18	TAGAP	117289	protein_coding	0.260887	2.94473	4.0644	0.0437962	0.105937
ENSG00000149591.16_TAGLN	ENSG00000149591	ENSG00000149591.17	TAGLN	6876	protein_coding	-0.757836	2.74525	27.3885	1.66416e-07	1.56452e-06
ENSG00000237296.9_RP11-368J21.1	ENSG00000237296	ENSG00000237296.10	SMG1P1		transcribed_unprocessed_pseudogene	-0.610649	3.52602	16.9087	3.92214e-05	0.000241455
ENSG00000144559.10_TAMM41	ENSG00000144559	ENSG00000144559.11	TAMM41	132001	protein_coding	0.30127	4.45559	9.83907	0.00170844	0.00695465
ENSG00000117407.16_ARTN	ENSG00000117407	ENSG00000117407.17	ARTN	9048	protein_coding	-0.611398	-0.312137	2.92199	0.0873801	0.180736
ENSG00000135090.13_TAOK3	ENSG00000135090	ENSG00000135090.14	TAOK3	51347	protein_coding	0.358976	6.70197	20.9377	4.74467e-06	3.50509e-05
ENSG00000174791.10_RIN1	ENSG00000174791	ENSG00000174791.11	RIN1	9610	protein_coding	-0.61287	-0.311879	2.88264	0.0895392	0.184216
ENSG00000168394.11_TAP1	ENSG00000168394	ENSG00000168394.12	TAP1	6890	protein_coding	-0.261877	8.42084	12.735	0.000358878	0.00175913
ENSG00000204267.13_TAP2	ENSG00000204267	ENSG00000204267.17	TAP2	6891	protein_coding	-0.684179	7.32704	82.7156	9.47494e-20	2.67974e-18
ENSG00000231925.11_TAPBP	ENSG00000231925	ENSG00000231925.13	TAPBP	6892	protein_coding	0.347417	7.01608	15.776	7.13021e-05	0.000414239
ENSG00000255642.1_RP11-415I12.6	ENSG00000255642	ENSG00000255642.1	PABPC1P4		processed_pseudogene	-0.614278	-0.234074	2.77179	0.0959387	0.19402
ENSG00000139192.11_TAPBPL	ENSG00000139192	ENSG00000139192.12	TAPBPL	55080	protein_coding	0.373026	5.28347	22.4939	2.1081e-06	1.66761e-05
ENSG00000059588.9_TARBP1	ENSG00000059588	ENSG00000059588.10	TARBP1	6894	protein_coding	0.423293	5.74743	30.2501	3.79769e-08	3.95235e-07
ENSG00000230409.3_RP11-259K5.3	ENSG00000230409	ENSG00000230409.3	TCEA1P2		processed_pseudogene	-0.618114	0.169235	3.03261	0.0816067	0.171763
ENSG00000185418.15_TARSL2	ENSG00000185418	ENSG00000185418.16	TARS3	123283	protein_coding	0.330104	4.16739	11.5243	0.000686934	0.00311814
ENSG00000203814.6_HIST2H2BF	ENSG00000203814	ENSG00000203814.7	H2BC18	440689	protein_coding	-0.618756	-0.0125791	3.66759	0.0554803	0.127492
ENSG00000284554.2_CTA-150C2.22	ENSG00000284554	ENSG00000284554.2			protein_coding	-0.619287	0.937211	2.67641	0.101845	0.202447
ENSG00000148225.15_WDR31	ENSG00000148225	ENSG00000148225.16	WDR31	114987	protein_coding	-0.619428	-0.190517	3.30666	0.0689994	0.150493
ENSG00000120280.5_CXorf21	ENSG00000120280	ENSG00000120280.6	TASL	80231	protein_coding	-0.657824	5.0682	30.5136	3.31534e-08	3.47712e-07
ENSG00000163946.13_FAM208A	ENSG00000163946	ENSG00000163946.14	TASOR	23272	protein_coding	0.292406	6.60047	15.8803	6.74771e-05	0.000396274
ENSG00000260193.1_RP11-83N9.5	ENSG00000260193	ENSG00000260193.1	LINC02846		lncRNA	-0.621674	-0.393594	2.57344	0.108671	0.212777
ENSG00000106052.13_TAX1BP1	ENSG00000106052	ENSG00000106052.14	TAX1BP1	8887	protein_coding	0.354133	6.68038	25.3385	4.81021e-07	4.22351e-06
ENSG00000065882.15_TBC1D1	ENSG00000065882	ENSG00000065882.17	TBC1D1	23216	protein_coding	0.452791	6.43417	37.6832	8.32165e-10	1.07966e-08
ENSG00000234882.1_RP11-398K22.9	ENSG00000234882	ENSG00000234882.1	EIF3EP1		processed_pseudogene	-0.62367	0.0869869	3.97937	0.0460609	0.110309
ENSG00000167261.13_DPEP2	ENSG00000167261	ENSG00000167261.14	DPEP2	64174	protein_coding	-0.623689	0.0249568	3.65345	0.0559531	0.128324
ENSG00000116883.8_RP11-268J15.5						-0.624442	-0.147941	3.26474	0.0707843	0.153478
ENSG00000178665.14_ZNF713	ENSG00000178665	ENSG00000178665.16	ZNF713	349075	protein_coding	-0.627117	0.0256012	3.69781	0.0544841	0.125566
ENSG00000169221.13_TBC1D10B	ENSG00000169221	ENSG00000169221.14	TBC1D10B	26000	protein_coding	0.139913	6.33216	3.84423	0.0499175	0.117179
ENSG00000198429.9_ZNF69	ENSG00000198429	ENSG00000198429.10	ZNF69	7620	protein_coding	-0.628329	-0.264914	3.07193	0.0796551	0.168469
ENSG00000175463.11_TBC1D10C	ENSG00000175463	ENSG00000175463.12	TBC1D10C	374403	protein_coding	-0.177823	5.96124	5.61012	0.017857	0.0505675
ENSG00000167291.15_TBC1D16	ENSG00000167291	ENSG00000167291.16	TBC1D16	125058	protein_coding	0.802974	0.158323	6.88862	0.00867463	0.0279753
ENSG00000104946.12_TBC1D17	ENSG00000104946	ENSG00000104946.14	TBC1D17	79735	protein_coding	0.45769	4.33895	24.8836	6.08975e-07	5.24712e-06
ENSG00000065491.8_TBC1D22B	ENSG00000065491	ENSG00000065491.8	TBC1D22B	55633	protein_coding	0.36476	4.84565	18.338	1.84985e-05	0.000121164
ENSG00000162065.13_TBC1D24	ENSG00000162065	ENSG00000162065.14	TBC1D24	57465	protein_coding	-0.286753	3.73032	7.47152	0.00626826	0.0212596
ENSG00000213846.5_AC098614.2						-0.630133	-0.26482	2.96656	0.0850022	0.176928
ENSG00000068354.15_TBC1D25	ENSG00000068354	ENSG00000068354.16	TBC1D25	4943	protein_coding	0.429776	4.62189	23.7701	1.08557e-06	8.97056e-06
ENSG00000167202.11_TBC1D2B	ENSG00000167202	ENSG00000167202.12	TBC1D2B	23102	protein_coding	0.332899	6.1325	19.9657	7.88445e-06	5.5777e-05
ENSG00000111490.12_TBC1D30	ENSG00000111490	ENSG00000111490.15	TBC1D30	23329	protein_coding	-2.32266	2.41502	163.736	1.72726e-37	1.11727e-35
ENSG00000136111.12_TBC1D4	ENSG00000136111	ENSG00000136111.14	TBC1D4	9882	protein_coding	-0.374984	5.70117	23.5725	1.20291e-06	9.87383e-06
ENSG00000168938.5_PPIC	ENSG00000168938	ENSG00000168938.6	PPIC	5480	protein_coding	-0.632687	0.0874776	3.27112	0.0705093	0.153053
ENSG00000131374.14_TBC1D5	ENSG00000131374	ENSG00000131374.14	TBC1D5	9779	protein_coding	0.393025	5.92	24.6762	6.78149e-07	5.79513e-06
ENSG00000204634.12_TBC1D8	ENSG00000204634	ENSG00000204634.13	TBC1D8	11138	protein_coding	-1.13488	0.338949	14.3126	0.000154827	0.000836573
ENSG00000283196.2_RP4-614C10.2	ENSG00000283196	ENSG00000283196.2		107985911	transcribed_unprocessed_pseudogene	-0.633324	1.71456	10.1922	0.00141032	0.0058828
ENSG00000133138.19_TBC1D8B	ENSG00000133138	ENSG00000133138.20	TBC1D8B	54885	protein_coding	0.510824	2.59156	8.01432	0.0046409	0.0164846
ENSG00000102048.15_ASB9	ENSG00000102048	ENSG00000102048.16	ASB9	140462	protein_coding	-0.633931	-0.219923	3.33215	0.0679381	0.148786
ENSG00000109436.7_TBC1D9	ENSG00000109436	ENSG00000109436.8	TBC1D9	23158	protein_coding	-1.2029	3.28936	80.2991	3.21824e-19	8.70147e-18
ENSG00000171530.13_TBCA	ENSG00000171530	ENSG00000171530.15	TBCA	6902	protein_coding	-0.29104	6.66545	15.0615	0.000104066	0.000586198
ENSG00000107331.16_ABCA2	ENSG00000107331	ENSG00000107331.18	ABCA2	20	protein_coding	-0.636121	-0.176796	3.09853	0.0783631	0.166336
ENSG00000124659.6_TBCC	ENSG00000124659	ENSG00000124659.7	TBCC	6903	protein_coding	-0.19223	4.48384	4.16161	0.0413501	0.101087
ENSG00000284770.1_TBCE	ENSG00000284770	ENSG00000284770.2	TBCE	6905	protein_coding	0.280033	4.42831	9.06824	0.00260087	0.00998614
ENSG00000244457.2_RP4-670F13.2	ENSG00000244457	ENSG00000244457.2	ENO1P1		transcribed_processed_pseudogene	-0.637469	-0.220194	2.65475	0.103241	0.20459
ENSG00000285053.1_RP11-293G6.1	ENSG00000285053	ENSG00000285053.1	TBCE	6905	protein_coding	-0.391649	2.70267	7.92274	0.00488173	0.0171987
ENSG00000240087.3_RP11-254B13.1	ENSG00000240087	ENSG00000240087.3	RPSAP12		processed_pseudogene	-0.637979	-0.571142	2.52951	0.111735	0.217376
ENSG00000154114.12_TBCEL	ENSG00000154114	ENSG00000154114.13	TBCEL	219899	protein_coding	0.326186	4.60588	13.9625	0.000186492	0.000988702
ENSG00000175741.5_AC093081.2	ENSG00000175741	ENSG00000175741.5	RWDD4P2		processed_pseudogene	-0.639986	-0.29658	3.2374	0.0719749	0.155327
ENSG00000145348.16_TBCK	ENSG00000145348	ENSG00000145348.17	TBCK	93627	protein_coding	0.302431	4.47085	11.5473	0.000678475	0.0030852
ENSG00000225151.10_AC103965.1	ENSG00000225151	ENSG00000225151.10	GOLGA2P7		transcribed_unprocessed_pseudogene	-0.640113	4.32789	40.6249	1.84444e-10	2.55481e-09
ENSG00000198933.9_TBKBP1	ENSG00000198933	ENSG00000198933.10	TBKBP1	9755	protein_coding	1.92634	2.64081	148.826	3.1298e-34	1.77037e-32
ENSG00000101849.16_TBL1X	ENSG00000101849	ENSG00000101849.18	TBL1X	6907	protein_coding	-0.37287	4.52452	14.6406	0.000130085	0.000717511
ENSG00000177565.16_TBL1XR1	ENSG00000177565	ENSG00000177565.18	TBL1XR1	79718	protein_coding	-0.181893	6.11861	4.83573	0.0278759	0.0731188
ENSG00000092607.14_TBX15	ENSG00000092607	ENSG00000092607.15	TBX15	6913	protein_coding	0.484269	3.55978	17.0401	3.65984e-05	0.000226337
ENSG00000143178.12_TBX19	ENSG00000143178	ENSG00000143178.13	TBX19	9095	protein_coding	0.703462	0.157815	5.03876	0.0247862	0.0663534
ENSG00000073861.2_TBX21	ENSG00000073861	ENSG00000073861.3	TBX21	30009	protein_coding	0.384464	4.63074	19.1303	1.22094e-05	8.29022e-05
ENSG00000186312.10_CA5BP	ENSG00000186312	ENSG00000186312.10	CA5BP1	340591	transcribed_unprocessed_pseudogene	-0.643688	3.49432	29.547	5.45766e-08	5.52675e-07
ENSG00000059377.16_TBXAS1	ENSG00000059377	ENSG00000059377.18	TBXAS1	6916	protein_coding	-0.957005	3.0211	52.0009	5.54757e-13	9.71471e-12
ENSG00000164458.9_T	ENSG00000164458	ENSG00000164458.10	TBXT	6862	protein_coding	-0.343246	2.20295	4.17544	0.041014	0.100502
ENSG00000165929.12_TC2N	ENSG00000165929	ENSG00000165929.13	TC2N	123036	protein_coding	1.81866	5.24946	483.272	4.14724e-107	1.14421e-104
ENSG00000198420.9_TCAF1	ENSG00000198420	ENSG00000198420.10	TCAF1	9747	protein_coding	0.300365	4.55166	10.1484	0.00144429	0.00600782
ENSG00000081026.18_MAGI3	ENSG00000081026	ENSG00000081026.19	MAGI3	260425	protein_coding	-0.646537	-0.377252	3.12128	0.0772761	0.164441
ENSG00000273000.5_KB-1572G7.2						-0.648077	1.54095	10.364	0.00128496	0.00541671
ENSG00000230383.1_AC009245.3	ENSG00000230383	ENSG00000230383.1			processed_pseudogene	-0.648373	-0.175441	3.45617	0.0630161	0.140696
ENSG00000133142.17_TCEAL4	ENSG00000133142	ENSG00000133142.19	TCEAL4	79921	protein_coding	0.300129	4.91577	5.55864	0.0183897	0.0518804
ENSG00000180964.16_TCEAL8	ENSG00000180964	ENSG00000180964.17	TCEAL8	90843	protein_coding	0.25699	5.30176	9.84265	0.00170511	0.00694493
ENSG00000185222.9_TCEAL9	ENSG00000185222	ENSG00000185222.10	TCEAL9	51186	protein_coding	-0.5581	2.352	12.6236	0.000380916	0.00185504
ENSG00000173727.12_CMB9-22P13.1	ENSG00000173727	ENSG00000173727.13			transcribed_unprocessed_pseudogene	-0.649886	0.948327	5.44155	0.0196632	0.0547081
ENSG00000140262.17_TCF12	ENSG00000140262	ENSG00000140262.18	TCF12	6938	protein_coding	0.246043	6.44484	9.66277	0.00188039	0.00753663
ENSG00000237506.3_RP1-138A5.1	ENSG00000237506	ENSG00000237506.3	RPSAP15		processed_pseudogene	-0.650641	0.19165	4.38761	0.036201	0.0907306
ENSG00000137310.11_TCF19	ENSG00000137310	ENSG00000137310.12	TCF19	6941	protein_coding	-0.74514	6.71907	110.263	8.58216e-26	3.32442e-24
ENSG00000071564.14_TCF3	ENSG00000071564	ENSG00000071564.17	TCF3	6929	protein_coding	-0.159584	7.829	5.25209	0.0219204	0.0600125
ENSG00000180211.5_RP1-278E11.3	ENSG00000180211	ENSG00000180211.5			processed_pseudogene	-0.651327	-0.175252	3.33807	0.0676941	0.148396
ENSG00000081059.19_TCF7	ENSG00000081059	ENSG00000081059.20	TCF7	6932	protein_coding	0.611153	4.98392	53.5992	2.45863e-13	4.4141e-12
ENSG00000101190.12_TCFL5	ENSG00000101190	ENSG00000101190.13	TCFL5	10732	protein_coding	0.963983	3.94023	87.224	9.69011e-21	2.88548e-19
ENSG00000185339.8_TCN2	ENSG00000185339	ENSG00000185339.9	TCN2	6948	protein_coding	-0.832945	4.35906	71.5978	2.63854e-17	6.33578e-16
ENSG00000145022.4_TCTA	ENSG00000145022	ENSG00000145022.5	TCTA	6988	protein_coding	0.330936	4.86863	14.4256	0.00014581	0.000795347
ENSG00000235989.3_C22orf27	ENSG00000235989	ENSG00000235989.4	MORC2-AS1	150291	lncRNA	-0.657187	-0.328133	3.38582	0.0657595	0.145049
ENSG00000204852.15_TCTN1	ENSG00000204852	ENSG00000204852.17	TCTN1	79600	protein_coding	0.651603	3.62293	35.6114	2.4087e-09	2.9469e-08
ENSG00000095627.9_TDRD1	ENSG00000095627	ENSG00000095627.9	TDRD1	56165	protein_coding	1.58384	1.25437	44.6863	2.31271e-11	3.51298e-10
ENSG00000173809.18_TDRD12	ENSG00000173809	ENSG00000173809.18	TDRD12	91646	protein_coding	2.27677	1.58539	96.7304	7.944e-23	2.71199e-21
ENSG00000083544.13_TDRD3	ENSG00000083544	ENSG00000083544.16	TDRD3	81550	protein_coding	0.452511	4.44275	21.7278	3.1421e-06	2.41079e-05
ENSG00000196116.7_TDRD7	ENSG00000196116	ENSG00000196116.8	TDRD7	23424	protein_coding	0.191362	4.89543	4.56653	0.0326025	0.0832553
ENSG00000182134.15_TDRKH	ENSG00000182134	ENSG00000182134.17	TDRKH	11022	protein_coding	-1.79603	1.68411	70.1446	5.51135e-17	1.28241e-15
ENSG00000197905.8_TEAD4	ENSG00000197905	ENSG00000197905.10	TEAD4	7004	protein_coding	-0.715075	2.68035	25.4265	4.59559e-07	4.04741e-06
ENSG00000135605.12_TEC	ENSG00000135605	ENSG00000135605.13	TEC	7006	protein_coding	0.666158	5.17734	62.7275	2.37374e-15	4.91433e-14
ENSG00000205356.9_TECPR1	ENSG00000205356	ENSG00000205356.10	TECPR1	25851	protein_coding	-0.217467	4.73662	5.72796	0.0166968	0.0479856
ENSG00000196663.15_TECPR2	ENSG00000196663	ENSG00000196663.16	TECPR2	9895	protein_coding	0.528821	4.51318	35.8658	2.11383e-09	2.60501e-08
ENSG00000099797.14_TECR	ENSG00000099797	ENSG00000099797.15	TECR	9524	protein_coding	-0.41485	6.06391	29.6191	5.2585e-08	5.33306e-07
ENSG00000185347.17_C14orf80	ENSG00000185347	ENSG00000185347.18	TEDC1	283643	protein_coding	-0.3147	5.4026	13.5531	0.000231912	0.00119164
ENSG00000162062.14_C16orf59	ENSG00000162062	ENSG00000162062.15	TEDC2	80178	protein_coding	-0.247119	4.62615	6.82995	0.0089642	0.0287241
ENSG00000257949.6_TEN1	ENSG00000257949	ENSG00000257949.7	TEN1	100134934	protein_coding	-0.230568	3.7413	3.85337	0.0496462	0.116643
ENSG00000263266.2_RPS7P1	ENSG00000263266	ENSG00000263266.2	RPS7P1		processed_pseudogene	-0.666652	2.86618	14.459	0.000143247	0.000782763
ENSG00000164329.13_PAPD4	ENSG00000164329	ENSG00000164329.14	TENT2	167153	protein_coding	0.14937	6.06471	4.17043	0.0411353	0.100744
ENSG00000121274.12_PAPD5	ENSG00000121274	ENSG00000121274.14	TENT4B	64282	protein_coding	0.236489	4.93509	7.88129	0.00499488	0.0175437
ENSG00000183508.4_FAM46C	ENSG00000183508	ENSG00000183508.5	TENT5C	54855	protein_coding	-2.41036	3.46565	357.368	1.05368e-79	1.78058e-77
ENSG00000167302.10_ENTHD2	ENSG00000167302	ENSG00000167302.11	TEPSIN	146705	protein_coding	-0.21904	4.69485	6.15718	0.013088	0.0393454
ENSG00000166848.5_TERF2IP	ENSG00000166848	ENSG00000166848.7	TERF2IP	54386	protein_coding	0.140795	6.95665	4.07419	0.043543	0.105475
ENSG00000260269.5_CTD-2323K18.1	ENSG00000260269	ENSG00000260269.5			lncRNA	-0.673014	-0.280701	3.02486	0.0819973	0.172336
ENSG00000088992.17_TESC	ENSG00000088992	ENSG00000088992.18	TESC	54997	protein_coding	-0.922558	3.39929	48.364	3.54007e-12	5.8435e-11
ENSG00000070759.16_TESK2	ENSG00000070759	ENSG00000070759.17	TESK2	10420	protein_coding	0.403687	3.34608	12.2788	0.000458124	0.00218231
ENSG00000135426.15_TESPA1	ENSG00000135426	ENSG00000135426.16	TESPA1	9840	protein_coding	0.71016	5.17189	54.8275	1.31587e-13	2.40721e-12
ENSG00000187605.15_TET3	ENSG00000187605	ENSG00000187605.16	TET3	200424	protein_coding	0.460742	5.83663	27.5367	1.54141e-07	1.45519e-06
ENSG00000282419.2_TEX13D	ENSG00000282419	ENSG00000282419.3	TEX13D	100132015	protein_coding	0.975696	0.548781	10.4566	0.00122213	0.00518419
ENSG00000238132.2_RP11-76K19.4	ENSG00000238132	ENSG00000238132.2	GOLM2P1		processed_pseudogene	-0.676914	-0.360395	3.52774	0.06035	0.136001
ENSG00000182459.4_TEX19	ENSG00000182459	ENSG00000182459.5	TEX19	400629	protein_coding	-1.09359	0.554013	13.5661	0.00023031	0.00118476
ENSG00000136478.7_TEX2	ENSG00000136478	ENSG00000136478.9	TEX2	55852	protein_coding	-0.201579	4.61653	4.55268	0.0328673	0.0838364
ENSG00000164081.12_TEX264	ENSG00000164081	ENSG00000164081.13	TEX264	51368	protein_coding	-0.291695	5.19279	9.94988	0.0016086	0.0065899
ENSG00000151287.16_TEX30	ENSG00000151287	ENSG00000151287.17	TEX30	93081	protein_coding	-0.322685	4.64826	12.7208	0.00036162	0.00176936
ENSG00000151575.14_TEX9	ENSG00000151575	ENSG00000151575.14	TEX9	374618	protein_coding	-0.280563	4.6324	9.92773	0.00162807	0.0066616
ENSG00000116819.6_TFAP2E	ENSG00000116819	ENSG00000116819.9	TFAP2E	339488	protein_coding	-0.797635	-0.37752	4.37607	0.036447	0.0912457
ENSG00000090447.11_TFAP4	ENSG00000090447	ENSG00000090447.12	TFAP4	7023	protein_coding	-0.33895	4.67511	15.5475	8.04577e-05	0.000462068
ENSG00000178429.9_RPS3AP5	ENSG00000178429	ENSG00000178429.9	RPS3AP5		processed_pseudogene	-0.682103	0.520829	4.40572	0.0358186	0.0900393
ENSG00000235363.1_RP11-576D8.1	ENSG00000235363	ENSG00000235363.1	SNRPGP10		processed_pseudogene	-0.682523	0.0873691	4.47771	0.0343396	0.087001
ENSG00000112561.17_TFEB	ENSG00000112561	ENSG00000112561.19	TFEB	7942	protein_coding	0.170983	7.30161	5.16019	0.0231104	0.0626361
ENSG00000105967.15_TFEC	ENSG00000105967	ENSG00000105967.16	TFEC	22797	protein_coding	-1.95589	1.02378	56.6946	5.09026e-14	9.62451e-13
ENSG00000261188.1_CTA-445C9.14	ENSG00000261188	ENSG00000261188.2	TFIP11-DT	100507599	lncRNA	0.585309	1.68131	8.13138	0.00435057	0.0156153
ENSG00000105825.11_TFPI2	ENSG00000105825	ENSG00000105825.14	TFPI2	7980	protein_coding	1.67578	2.42073	108.434	2.15973e-25	8.29473e-24
ENSG00000214389.2_RPS3AP26	ENSG00000214389	ENSG00000214389.2	RPS3AP26		processed_pseudogene	-0.686224	1.90533	9.0637	0.00260734	0.0100081
ENSG00000106327.12_TFR2	ENSG00000106327	ENSG00000106327.13	TFR2	7036	protein_coding	0.317114	2.65436	4.86332	0.0274334	0.0722526
ENSG00000105329.9_TGFB1	ENSG00000105329	ENSG00000105329.11	TGFB1	7040	protein_coding	0.359533	7.34855	19.5319	9.89362e-06	6.84503e-05
ENSG00000260300.5_RP11-505K9.4						-0.686774	-0.753687	2.69464	0.100686	0.201059
ENSG00000140682.18_TGFB1I1	ENSG00000140682	ENSG00000140682.19	TGFB1I1	7041	protein_coding	0.830031	3.61521	51.569	6.91235e-13	1.20423e-11
ENSG00000229119.3_CTB-63M22.1	ENSG00000229119	ENSG00000229119.3			processed_pseudogene	-0.687812	1.71274	8.68392	0.0032103	0.0119989
ENSG00000119699.7_TGFB3	ENSG00000119699	ENSG00000119699.8	TGFB3	7043	protein_coding	0.701972	0.0393382	4.83035	0.027963	0.0733045
ENSG00000079337.15_RAPGEF3	ENSG00000079337	ENSG00000079337.16	RAPGEF3	10411	protein_coding	-0.688626	-0.190458	3.82258	0.0505663	0.11825
ENSG00000163513.17_TGFBR2	ENSG00000163513	ENSG00000163513.19	TGFBR2	7048	protein_coding	1.49799	3.01239	128.753	7.68127e-30	3.63821e-28
ENSG00000069702.10_TGFBR3	ENSG00000069702	ENSG00000069702.11	TGFBR3	7049	protein_coding	-0.632125	1.12155	7.42809	0.00642136	0.0216855
ENSG00000213231.12_TCL1B	ENSG00000213231	ENSG00000213231.13	TCL1B	9623	protein_coding	-0.688995	-0.148298	3.82995	0.0503444	0.117876
ENSG00000177103.13_DSCAML1	ENSG00000177103	ENSG00000177103.15	DSCAML1	57453	protein_coding	-0.690407	-0.106896	3.57042	0.0588175	0.133222
ENSG00000135966.12_TGFBRAP1	ENSG00000135966	ENSG00000135966.13	TGFBRAP1	9392	protein_coding	0.232603	6.28558	10.0987	0.00148375	0.00615682
ENSG00000229091.3_AC009945.3	ENSG00000229091	ENSG00000229091.3	HSPA8P8		processed_pseudogene	-0.691034	-0.444249	3.32147	0.0683806	0.149537
ENSG00000177426.20_TGIF1	ENSG00000177426	ENSG00000177426.22	TGIF1	7050	protein_coding	0.759542	1.53024	13.9373	0.000189011	0.000999701
ENSG00000104055.15_TGM5	ENSG00000104055	ENSG00000104055.17	TGM5	9333	protein_coding	0.342607	2.03582	4.02214	0.0449066	0.108062
ENSG00000184436.11_THAP7	ENSG00000184436	ENSG00000184436.12	THAP7	80764	protein_coding	-0.224462	4.66618	6.09799	0.0135336	0.0404244
ENSG00000169231.13_THBS3	ENSG00000169231	ENSG00000169231.13	THBS3	7059	protein_coding	0.475165	1.4904	5.20813	0.0224815	0.0613012
ENSG00000213598.4_RP11-112J1.1	ENSG00000213598	ENSG00000213598.4			processed_pseudogene	-0.694143	0.510828	6.33225	0.0118562	0.0362797
ENSG00000159445.12_THEM4	ENSG00000159445	ENSG00000159445.13	THEM4	117145	protein_coding	-0.730096	3.59446	43.9639	3.34486e-11	5.03554e-10
ENSG00000130193.7_THEM6	ENSG00000130193	ENSG00000130193.8	THEM6	51337	protein_coding	-0.308751	4.6845	12.7585	0.0003544	0.00173907
ENSG00000130775.15_THEMIS2	ENSG00000130775	ENSG00000130775.16	THEMIS2	9473	protein_coding	0.490355	6.3555	47.2928	6.11352e-12	9.8744e-11
ENSG00000185875.12_THNSL1	ENSG00000185875	ENSG00000185875.13	THNSL1	79896	protein_coding	1.28888	3.08417	87.4285	8.73827e-21	2.61355e-19
ENSG00000125676.19_THOC2	ENSG00000125676	ENSG00000125676.20	THOC2	57187	protein_coding	0.196288	6.50219	3.99708	0.0455791	0.109426
ENSG00000051596.9_THOC3	ENSG00000051596	ENSG00000051596.10	THOC3	84321	protein_coding	-0.438404	6.18574	28.9721	7.34286e-08	7.26707e-07
ENSG00000131652.13_THOC6	ENSG00000131652	ENSG00000131652.14	THOC6	79228	protein_coding	-0.33046	5.38377	15.8738	6.77102e-05	0.000397126
ENSG00000054118.13_THRAP3	ENSG00000054118	ENSG00000054118.15	THRAP3	9967	protein_coding	0.159808	7.91707	5.2313	0.022184	0.0606359
ENSG00000231584.8_FAHD2CP	ENSG00000231584	ENSG00000231584.9	FAHD2CP		transcribed_unprocessed_pseudogene	-0.702254	0.961741	6.43154	0.0112111	0.034635
ENSG00000138050.14_THUMPD2	ENSG00000138050	ENSG00000138050.15	THUMPD2	80745	protein_coding	-0.251418	4.01728	5.32413	0.0210321	0.0580033
ENSG00000221995.5_TIAF1	ENSG00000221995	ENSG00000221995.5	TIAF1	9220	protein_coding	0.492186	2.25884	9.65037	0.00189314	0.00757199
ENSG00000156299.13_TIAM1	ENSG00000156299	ENSG00000156299.14	TIAM1	7074	protein_coding	0.848942	0.438536	9.11267	0.00253846	0.00977425
ENSG00000146426.18_TIAM2	ENSG00000146426	ENSG00000146426.19	TIAM2	26230	protein_coding	-1.31495	2.84674	89.2056	3.55836e-21	1.08836e-19
ENSG00000249249.1_AC010226.4	ENSG00000249249	ENSG00000249249.2	TICAM2-AS1		lncRNA	0.713353	-0.025307	4.51338	0.0336308	0.0855257
ENSG00000066056.13_TIE1	ENSG00000066056	ENSG00000066056.14	TIE1	7075	protein_coding	1.85042	2.60416	142.221	8.70117e-33	4.70524e-31
ENSG00000145365.10_TIFA	ENSG00000145365	ENSG00000145365.11	TIFA	92610	protein_coding	0.407993	7.09003	31.4086	2.0905e-08	2.24833e-07
ENSG00000164296.6_TIGD6	ENSG00000164296	ENSG00000164296.7	TIGD6	81789	protein_coding	0.873173	2.64252	37.1133	1.11458e-09	1.42961e-08
ENSG00000229994.1_RP4-765A10.1	ENSG00000229994	ENSG00000229994.1	RPL5P4		processed_pseudogene	-0.706759	-0.480059	3.50182	0.0613013	0.137774
ENSG00000223803.1_RP11-42D20.2	ENSG00000223803	ENSG00000223803.1	RPS20P14		processed_pseudogene	-0.707099	-0.344	3.83756	0.0501165	0.117544
ENSG00000181847.11_TIGIT	ENSG00000181847	ENSG00000181847.12	TIGIT	201633	protein_coding	1.97119	2.34571	135.713	2.30519e-31	1.16663e-29
ENSG00000132286.11_TIMM10B	ENSG00000132286	ENSG00000132286.12	TIMM10B	26515	protein_coding	0.258283	5.50421	9.29145	0.00230225	0.00899023
ENSG00000099800.7_TIMM13	ENSG00000099800	ENSG00000099800.8	TIMM13	26517	protein_coding	-0.322579	6.6027	14.3068	0.000155305	0.000838486
ENSG00000126768.12_TIMM17B	ENSG00000126768	ENSG00000126768.12	TIMM17B	10245	protein_coding	-0.45169	5.48281	18.5597	1.64661e-05	0.000109174
ENSG00000075336.11_TIMM21	ENSG00000075336	ENSG00000075336.12	TIMM21	29090	protein_coding	-0.224162	5.6147	7.90239	0.00493695	0.0173718
ENSG00000237984.3_PTENP1	ENSG00000237984	ENSG00000237984.3	PTENP1	11191	transcribed_processed_pseudogene	-0.70843	0.493175	6.08984	0.0135962	0.0405843
ENSG00000104980.7_TIMM44	ENSG00000104980	ENSG00000104980.8	TIMM44	10469	protein_coding	-0.372622	6.24002	23.7162	1.11638e-06	9.2083e-06
ENSG00000150779.11_TIMM8B	ENSG00000150779	ENSG00000150779.12	TIMM8B	26521	protein_coding	-0.258497	6.10351	7.9315	0.00485814	0.0171481
ENSG00000102265.11_TIMP1	ENSG00000102265	ENSG00000102265.12	TIMP1	7076	protein_coding	0.215238	5.13317	4.41095	0.0357089	0.0898303
ENSG00000137251.15_TINAG	ENSG00000137251	ENSG00000137251.16	TINAG	27283	protein_coding	-1.17764	2.46258	44.9923	1.97816e-11	3.02519e-10
ENSG00000146677.7_AC004453.8	ENSG00000146677	ENSG00000146677.7	RPL32P18		processed_pseudogene	-0.711069	0.696518	5.80372	0.0159923	0.0462418
ENSG00000092330.16_TINF2	ENSG00000092330	ENSG00000092330.18	TINF2	26277	protein_coding	0.157696	6.21085	4.71886	0.0298335	0.0773236
ENSG00000163659.12_TIPARP	ENSG00000163659	ENSG00000163659.13	TIPARP	25976	protein_coding	0.65669	5.39614	68.1768	1.49472e-16	3.37911e-15
ENSG00000075131.9_TIPIN	ENSG00000075131	ENSG00000075131.10	TIPIN	54962	protein_coding	-0.277657	4.83713	11.0564	0.000883813	0.00389448
ENSG00000150455.13_TIRAP	ENSG00000150455	ENSG00000150455.14	TIRAP	114609	protein_coding	0.462816	2.95697	10.8244	0.00100173	0.00434607
ENSG00000167900.11_TK1	ENSG00000167900	ENSG00000167900.12	TK1	7083	protein_coding	-0.168534	6.88376	4.32975	0.0374517	0.0933734
ENSG00000166548.15_TK2	ENSG00000166548	ENSG00000166548.17	TK2	7084	protein_coding	-0.515087	0.726766	3.93569	0.0472717	0.112373
ENSG00000163931.15_TKT	ENSG00000163931	ENSG00000163931.17	TKT	7086	protein_coding	-0.220358	8.42983	10.0058	0.00156048	0.00642585
ENSG00000167695.14_FAM57A	ENSG00000167695	ENSG00000167695.15	TLCD3A	79850	protein_coding	-0.233842	4.50437	7.02922	0.00801903	0.0262175
ENSG00000228205.1_RP11-778D9.4	ENSG00000228205	ENSG00000228205.1			processed_pseudogene	-0.718412	0.68068	6.28407	0.0121828	0.0371363
ENSG00000181264.8_TMEM136	ENSG00000181264	ENSG00000181264.9	TLCD5	219902	protein_coding	1.90107	1.39715	58.8028	1.74297e-14	3.36616e-13
ENSG00000140332.15_TLE3	ENSG00000140332	ENSG00000140332.18	TLE3	7090	protein_coding	-0.804236	6.06066	109.999	9.80286e-26	3.77564e-24
ENSG00000106829.18_TLE4	ENSG00000106829	ENSG00000106829.20	TLE4	7091	protein_coding	0.572344	4.26826	36.0335	1.93957e-09	2.40781e-08
ENSG00000104964.14_AES	ENSG00000104964	ENSG00000104964.15	TLE5	166	protein_coding	0.178393	8.52994	5.80475	0.015983	0.0462288
ENSG00000104953.19_TLE6	ENSG00000104953	ENSG00000104953.20	TLE6	79816	protein_coding	0.675752	1.24245	9.50121	0.00205336	0.00811677
ENSG00000198586.13_TLK1	ENSG00000198586	ENSG00000198586.14	TLK1	9874	protein_coding	0.201757	6.93426	7.24603	0.0071058	0.0236376
ENSG00000095587.8_TLL2	ENSG00000095587	ENSG00000095587.9	TLL2	7093	protein_coding	1.86454	0.439683	36.4637	1.55537e-09	1.96115e-08
ENSG00000137076.20_TLN1	ENSG00000137076	ENSG00000137076.21	TLN1	7094	protein_coding	0.438986	9.29174	31.2017	2.32566e-08	2.47954e-07
ENSG00000174125.7_TLR1	ENSG00000174125	ENSG00000174125.8	TLR1	7096	protein_coding	0.558093	3.803	26.1084	3.22778e-07	2.91492e-06
ENSG00000174123.10_TLR10	ENSG00000174123	ENSG00000174123.11	TLR10	81793	protein_coding	0.207991	6.42706	7.80889	0.00519899	0.0181662
ENSG00000136869.14_TLR4	ENSG00000136869	ENSG00000136869.16	TLR4	7099	protein_coding	-1.78344	0.276599	30.7213	2.97871e-08	3.14112e-07
ENSG00000174130.12_TLR6	ENSG00000174130	ENSG00000174130.12	TLR6	10333	protein_coding	0.304393	4.54202	10.0247	0.00154453	0.00637962
ENSG00000239732.3_TLR9	ENSG00000239732	ENSG00000239732.4	TLR9	54106	protein_coding	-0.738965	3.27177	34.6653	3.91557e-09	4.59103e-08
ENSG00000136404.15_TM6SF1	ENSG00000136404	ENSG00000136404.16	TM6SF1	53346	protein_coding	0.881444	2.2837	30.3997	3.51585e-08	3.676e-07
ENSG00000064115.10_TM7SF3	ENSG00000064115	ENSG00000064115.11	TM7SF3	51768	protein_coding	0.373792	6.16922	24.6931	6.72243e-07	5.75193e-06
ENSG00000232112.3_TMA7	ENSG00000232112	ENSG00000232112.3	TMA7	51372	protein_coding	-0.260813	8.06059	7.79864	0.00522855	0.0182507
ENSG00000135926.14_TMBIM1	ENSG00000135926	ENSG00000135926.15	TMBIM1	64114	protein_coding	0.234345	5.41414	9.38134	0.00219206	0.00860714
ENSG00000259343.6_RP11-761I4.3	ENSG00000259343	ENSG00000259343.8	TMC3-AS1		lncRNA	0.771677	-0.204534	5.02686	0.0249572	0.0667714
ENSG00000277669.1_AC009133.22						-0.728938	1.13294	9.70665	0.00183602	0.00738725
ENSG00000141524.15_TMC6	ENSG00000141524	ENSG00000141524.17	TMC6	11322	protein_coding	0.300759	7.65896	18.5319	1.67085e-05	0.000110618
ENSG00000167895.14_TMC8	ENSG00000167895	ENSG00000167895.15	TMC8	147138	protein_coding	0.266139	7.26859	13.691	0.000215483	0.00111785
ENSG00000172765.16_TMCC1	ENSG00000172765	ENSG00000172765.18	TMCC1	23023	protein_coding	0.349683	4.00006	11.5698	0.000670312	0.00305116
ENSG00000271270.5_AL449209.1	ENSG00000271270	ENSG00000271270.8	TMCC1-DT	100507032	lncRNA	0.377629	2.79642	7.63847	0.00571363	0.0196546
ENSG00000143183.16_TMCO1	ENSG00000143183	ENSG00000143183.18	TMCO1	54499	protein_coding	-0.283797	6.37812	12.5881	0.000388201	0.00188509
ENSG00000099203.6_TMED1	ENSG00000099203	ENSG00000099203.7	TMED1	11018	protein_coding	-0.293191	3.99905	7.4853	0.00622046	0.021124
ENSG00000166557.12_TMED3	ENSG00000166557	ENSG00000166557.14	TMED3	23423	protein_coding	-0.204836	5.96968	6.3086	0.0120154	0.0367087
ENSG00000100580.7_TMED8	ENSG00000100580	ENSG00000100580.8	TMED8	283578	protein_coding	0.251612	6.29571	10.9218	0.000950403	0.0041554
ENSG00000184840.11_TMED9	ENSG00000184840	ENSG00000184840.12	TMED9	54732	protein_coding	-0.16808	7.60691	4.77975	0.0287963	0.0751683
ENSG00000109066.13_TMEM104	ENSG00000109066	ENSG00000109066.14	TMEM104	54868	protein_coding	0.300693	4.40832	9.24794	0.00235761	0.00916666
ENSG00000184988.8_TMEM106A	ENSG00000184988	ENSG00000184988.8	TMEM106A	113277	protein_coding	0.777392	3.52071	49.5864	1.8982e-12	3.19177e-11
ENSG00000203819.6_HIST2H2BC						-0.737215	-0.281168	4.27722	0.0386264	0.0956919
ENSG00000134291.11_TMEM106C	ENSG00000134291	ENSG00000134291.12	TMEM106C	79022	protein_coding	-0.197761	6.04957	5.86299	0.0154625	0.0450318
ENSG00000110108.9_TMEM109	ENSG00000110108	ENSG00000110108.10	TMEM109	79073	protein_coding	-0.263908	7.01915	13.6094	0.000225052	0.00116169
ENSG00000183160.8_TMEM119	ENSG00000183160	ENSG00000183160.9	TMEM119	338773	protein_coding	-1.27011	1.29821	30.9199	2.68907e-08	2.84012e-07
ENSG00000189077.10_TMEM120A	ENSG00000189077	ENSG00000189077.11	TMEM120A	83862	protein_coding	-0.240707	3.84432	5.47187	0.0193249	0.0538889
ENSG00000188735.12_TMEM120B	ENSG00000188735	ENSG00000188735.13	TMEM120B	144404	protein_coding	-0.265416	3.8358	6.65315	0.00989808	0.0311844
ENSG00000184986.10_TMEM121	ENSG00000184986	ENSG00000184986.11	TMEM121	80757	protein_coding	0.475328	1.45805	5.13062	0.0235073	0.0635971
ENSG00000152558.14_TMEM123	ENSG00000152558	ENSG00000152558.15	TMEM123	114908	protein_coding	0.259619	7.23225	13.271	0.00026954	0.00136476
ENSG00000171202.6_TMEM126A	ENSG00000171202	ENSG00000171202.7	TMEM126A	84233	protein_coding	-0.207386	4.95267	4.72948	0.0296498	0.0769359
ENSG00000271581.1_XXbac-BPG248L24.12	ENSG00000271581	ENSG00000271581.1			unprocessed_pseudogene	-0.742186	-0.119593	4.87913	0.0271833	0.0716917
ENSG00000168936.10_TMEM129	ENSG00000168936	ENSG00000168936.11	TMEM129	92305	protein_coding	0.37492	4.72499	18.7433	1.49546e-05	9.97393e-05
ENSG00000075568.16_TMEM131	ENSG00000075568	ENSG00000075568.17	TMEM131	23505	protein_coding	0.517741	6.1964	35.4379	2.63307e-09	3.19825e-08
ENSG00000121210.15_KIAA0922	ENSG00000121210	ENSG00000121210.16	TMEM131L	23240	protein_coding	0.457176	7.45653	35.7516	2.24153e-09	2.75484e-08
ENSG00000006118.14_TMEM132A	ENSG00000006118	ENSG00000006118.15	TMEM132A	54972	protein_coding	-0.76495	4.08513	59.5725	1.17868e-14	2.32283e-13
ENSG00000149483.11_TMEM138	ENSG00000149483	ENSG00000149483.13	TMEM138	51524	protein_coding	-0.228023	4.95056	7.27578	0.00698905	0.0232951
ENSG00000105677.11_TMEM147	ENSG00000105677	ENSG00000105677.12	TMEM147	10430	protein_coding	-0.377613	5.33592	19.5229	9.9403e-06	6.8738e-05
ENSG00000236144.6_AD000090.2	ENSG00000236144	ENSG00000236144.9	TMEM147-AS1	100506469	lncRNA	-0.29663	3.91622	7.56537	0.00595003	0.0203127
ENSG00000096092.5_TMEM14A	ENSG00000096092	ENSG00000096092.6	TMEM14A	28978	protein_coding	0.302578	4.14383	10.0076	0.00155899	0.00642168
ENSG00000111843.13_TMEM14C	ENSG00000111843	ENSG00000111843.14	TMEM14C	51522	protein_coding	-0.206429	5.65551	5.59637	0.0179977	0.0508806
ENSG00000168890.13_TMEM150A	ENSG00000168890	ENSG00000168890.14	TMEM150A	129303	protein_coding	0.405426	1.6569	4.4342	0.0352258	0.0888798
ENSG00000121895.7_TMEM156	ENSG00000121895	ENSG00000121895.8	TMEM156	80008	protein_coding	-0.618204	4.13492	38.4684	5.56467e-10	7.38985e-09
ENSG00000257341.5_AL928654.7	ENSG00000257341	ENSG00000257341.5			protein_coding	-0.74915	-0.77575	3.0247	0.0820057	0.172336
ENSG00000130748.6_TMEM160	ENSG00000130748	ENSG00000130748.7	TMEM160	54958	protein_coding	-0.350194	4.82737	8.12142	0.00437452	0.0156868
ENSG00000064545.14_TMEM161A	ENSG00000064545	ENSG00000064545.15	TMEM161A	54929	protein_coding	-0.351364	4.32308	12.5618	0.000393712	0.00190911
ENSG00000272468.1_RP1-86C11.7	ENSG00000272468	ENSG00000272468.1			lncRNA	-0.752007	-0.553251	3.74498	0.0529663	0.122717
ENSG00000174695.9_TMEM167A	ENSG00000174695	ENSG00000174695.10	TMEM167A	153339	protein_coding	-0.150732	6.30043	4.29267	0.0382771	0.0950005
ENSG00000023839.10_ABCC2	ENSG00000023839	ENSG00000023839.12	ABCC2	1244	protein_coding	-0.753772	-0.553014	3.78235	0.0517957	0.120397
ENSG00000151240.16_DIP2C	ENSG00000151240	ENSG00000151240.17	DIP2C	22982	protein_coding	-0.753887	-0.498905	3.17983	0.0745527	0.159791
ENSG00000215717.5_TMEM167B	ENSG00000215717	ENSG00000215717.7	TMEM167B	56900	protein_coding	0.19106	5.44196	6.13219	0.0132743	0.0397904
ENSG00000163449.10_TMEM169	ENSG00000163449	ENSG00000163449.11	TMEM169	92691	protein_coding	1.11409	-0.311451	6.84621	0.00888297	0.0285247
ENSG00000186889.9_TMEM17	ENSG00000186889	ENSG00000186889.10	TMEM17	200728	protein_coding	-1.03249	0.0137755	8.30769	0.00394777	0.0144009
ENSG00000205269.5_TMEM170B	ENSG00000205269	ENSG00000205269.6	TMEM170B	100113407	protein_coding	0.482347	4.26029	26.2956	2.92956e-07	2.66339e-06
ENSG00000127419.16_TMEM175	ENSG00000127419	ENSG00000127419.17	TMEM175	84286	protein_coding	0.466244	3.60081	17.7153	2.56559e-05	0.000163836
ENSG00000151353.14_TMEM18	ENSG00000151353	ENSG00000151353.15	TMEM18	129787	protein_coding	-0.491807	4.70589	21.8242	2.9881e-06	2.30047e-05
ENSG00000170417.15_TMEM182	ENSG00000170417	ENSG00000170417.16	TMEM182	130827	protein_coding	0.611466	1.88903	11.5114	0.00069169	0.00313475
ENSG00000198792.12_TMEM184B	ENSG00000198792	ENSG00000198792.13	TMEM184B	25829	protein_coding	-0.31932	4.76852	11.9413	0.000549021	0.00256027
ENSG00000184857.7_TMEM186	ENSG00000184857	ENSG00000184857.8	TMEM186	25880	protein_coding	-0.233543	3.90212	5.4916	0.019108	0.0534826
ENSG00000177854.7_TMEM187	ENSG00000177854	ENSG00000177854.8	TMEM187	8269	protein_coding	-0.463787	1.82067	5.18731	0.0227524	0.0618894
ENSG00000164484.11_TMEM200A	ENSG00000164484	ENSG00000164484.12	TMEM200A	114801	protein_coding	0.543318	2.14174	10.8701	0.000977305	0.00425513
ENSG00000188807.12_TMEM201	ENSG00000188807	ENSG00000188807.13	TMEM201	199953	protein_coding	-0.303485	4.86559	12.9699	0.000316546	0.00157678
ENSG00000168701.18_TMEM208	ENSG00000168701	ENSG00000168701.19	TMEM208	29100	protein_coding	-0.38094	5.22434	14.3756	0.000149731	0.000812285
ENSG00000172738.11_TMEM217	ENSG00000172738	ENSG00000172738.12	TMEM217	221468	protein_coding	0.758029	1.62024	13.1875	0.000281825	0.00142111
ENSG00000150433.9_TMEM218	ENSG00000150433	ENSG00000150433.10	TMEM218	219854	protein_coding	-0.329126	4.22045	12.257	0.000463528	0.00220494
ENSG00000231205.11_ZNF826P	ENSG00000231205	ENSG00000231205.12	ZNF826P		transcribed_unprocessed_pseudogene	-0.763167	2.04606	19.556	9.7695e-06	6.77302e-05
ENSG00000186501.14_TMEM222	ENSG00000186501	ENSG00000186501.15	TMEM222	84065	protein_coding	-0.210767	5.29442	7.35753	0.00667826	0.0223806
ENSG00000168569.7_TMEM223	ENSG00000168569	ENSG00000168569.8	TMEM223	79064	protein_coding	-0.221826	3.83356	4.28736	0.0383967	0.0952101
ENSG00000198133.8_TMEM229B	ENSG00000198133	ENSG00000198133.9	TMEM229B	161145	protein_coding	-0.546503	0.888203	4.26661	0.0388683	0.0961854
ENSG00000155755.18_TMEM237	ENSG00000155755	ENSG00000155755.20	TMEM237	65062	protein_coding	-0.502924	3.29899	18.3127	1.87453e-05	0.00012272
ENSG00000233493.3_TMEM238	ENSG00000233493	ENSG00000233493.4	TMEM238	388564	protein_coding	-0.433906	1.49288	4.46031	0.0346913	0.0877604
ENSG00000134490.13_TMEM241	ENSG00000134490	ENSG00000134490.14	TMEM241	85019	protein_coding	0.317676	2.84892	5.79384	0.0160824	0.0464568
ENSG00000215712.10_TMEM242	ENSG00000215712	ENSG00000215712.11	TMEM242	729515	protein_coding	0.295165	3.6851	6.69903	0.00964656	0.0304986
ENSG00000106771.12_TMEM245	ENSG00000106771	ENSG00000106771.13	TMEM245	23731	protein_coding	0.244854	5.80883	9.04754	0.00263049	0.0100855
ENSG00000125355.15_TMEM255A	ENSG00000125355	ENSG00000125355.16	TMEM255A	55026	protein_coding	1.49327	2.21053	63.2044	1.86328e-15	3.89331e-14
ENSG00000205544.3_TMEM256	ENSG00000205544	ENSG00000205544.4	TMEM256	254863	protein_coding	-0.221545	4.59179	4.55998	0.0327274	0.0835426
ENSG00000227232.5_WASH7P	ENSG00000227232	ENSG00000227232.5	WASH7P		unprocessed_pseudogene	-0.770338	1.62586	12.3649	0.000437473	0.00209649
ENSG00000134825.15_TMEM258	ENSG00000134825	ENSG00000134825.16	TMEM258	746	protein_coding	-0.418952	6.4193	27.0368	1.99618e-07	1.85601e-06
ENSG00000182087.13_TMEM259	ENSG00000182087	ENSG00000182087.14	TMEM259	91304	protein_coding	-0.324827	7.69883	21.8675	2.92136e-06	2.25808e-05
ENSG00000151135.9_TMEM263	ENSG00000151135	ENSG00000151135.10	TMEM263	90488	protein_coding	0.395157	5.54806	26.5658	2.54718e-07	2.33302e-06
ENSG00000204161.13_C10orf128	ENSG00000204161	ENSG00000204161.14	TMEM273	170371	protein_coding	-0.601821	4.21047	40.7071	1.76847e-10	2.45713e-09
ENSG00000112697.15_TMEM30A	ENSG00000112697	ENSG00000112697.17	TMEM30A	55754	protein_coding	0.321978	6.77936	21.0751	4.41636e-06	3.29497e-05
ENSG00000109133.12_TMEM33	ENSG00000109133	ENSG00000109133.13	TMEM33	55161	protein_coding	-0.300924	5.41427	15.8383	6.89906e-05	0.000404109
ENSG00000243749.1_TMEM35B	ENSG00000243749	ENSG00000243749.1	TMEM35B	100506144	protein_coding	0.294765	3.96378	7.68937	0.00555469	0.0192084
ENSG00000072954.6_TMEM38A	ENSG00000072954	ENSG00000072954.7	TMEM38A	79041	protein_coding	0.611377	4.14652	35.9951	1.9781e-09	2.44889e-08
ENSG00000095209.11_TMEM38B	ENSG00000095209	ENSG00000095209.12	TMEM38B	55151	protein_coding	-0.224617	3.96387	5.18799	0.0227435	0.0618775
ENSG00000186076.5_RP11-887P2.3	ENSG00000186076	ENSG00000186076.5			processed_pseudogene	-0.778372	1.68251	3.59306	0.0580213	0.131853
ENSG00000176142.12_TMEM39A	ENSG00000176142	ENSG00000176142.13	TMEM39A	55254	protein_coding	-0.274457	5.21412	11.4901	0.000699667	0.00316772
ENSG00000181458.10_TMEM45A	ENSG00000181458	ENSG00000181458.10	TMEM45A	55076	protein_coding	-0.918366	0.87285	12.1175	0.000499521	0.00235276
ENSG00000171729.13_TMEM51	ENSG00000171729	ENSG00000171729.14	TMEM51	55092	protein_coding	0.894919	2.39321	30.1817	3.93401e-08	4.08165e-07
ENSG00000126106.13_TMEM53	ENSG00000126106	ENSG00000126106.14	TMEM53	79639	protein_coding	-0.630101	2.75672	19.9396	7.99272e-06	5.63954e-05
ENSG00000116209.11_TMEM59	ENSG00000116209	ENSG00000116209.12	TMEM59	9528	protein_coding	-0.248174	5.844	7.85586	0.00506564	0.0177483
ENSG00000196187.11_TMEM63A	ENSG00000196187	ENSG00000196187.12	TMEM63A	9725	protein_coding	0.408723	4.53583	16.4665	4.9517e-05	0.000299651
ENSG00000164953.15_TMEM67	ENSG00000164953	ENSG00000164953.17	TMEM67	91147	protein_coding	0.381481	1.97915	4.37341	0.0365039	0.0913543
ENSG00000175606.10_TMEM70	ENSG00000175606	ENSG00000175606.11	TMEM70	54968	protein_coding	-0.427085	5.51606	20.5202	5.90048e-06	4.28403e-05
ENSG00000153214.9_TMEM87B	ENSG00000153214	ENSG00000153214.11	TMEM87B	84910	protein_coding	0.421755	5.31972	29.7561	4.89965e-08	5.01047e-07
ENSG00000137103.18_TMEM8B	ENSG00000137103	ENSG00000137103.20	TMEM8B	51754	protein_coding	0.902675	2.91456	45.9569	1.20882e-11	1.89803e-10
ENSG00000171570.11_RAB4B-EGLN2	ENSG00000171570	ENSG00000171570.11	RAB4B-EGLN2		protein_coding	-0.78964	-0.444607	1.60241	0.205562	0.343213
ENSG00000109084.13_TMEM97	ENSG00000109084	ENSG00000109084.14	TMEM97	27346	protein_coding	-0.155251	5.87923	3.99584	0.0456127	0.109446
ENSG00000144747.16_TMF1	ENSG00000144747	ENSG00000144747.17	TMF1	7110	protein_coding	0.29783	5.64596	11.7899	0.000595526	0.00275147
ENSG00000178464.6_CTD-2192J16.15	ENSG00000178464	ENSG00000178464.6	RPL10P16		processed_pseudogene	-0.791928	2.58084	12.4331	0.000421794	0.00203288
ENSG00000185973.10_TMLHE	ENSG00000185973	ENSG00000185973.12	TMLHE	55217	protein_coding	0.300055	3.2752	6.37339	0.0115844	0.0355446
ENSG00000136842.13_TMOD1	ENSG00000136842	ENSG00000136842.14	TMOD1	7111	protein_coding	1.01335	5.10006	134.319	4.65256e-31	2.31243e-29
ENSG00000278272.1_HIST1H3C						-0.793815	-0.249962	5.14779	0.0232759	0.063009
ENSG00000128872.9_TMOD2	ENSG00000128872	ENSG00000128872.10	TMOD2	29767	protein_coding	-1.31126	3.47108	127.453	1.47852e-29	6.84524e-28
ENSG00000138594.13_TMOD3	ENSG00000138594	ENSG00000138594.14	TMOD3	112268148	protein_coding	0.15313	5.57995	4.30197	0.0380683	0.0945691
ENSG00000120802.13_TMPO	ENSG00000120802	ENSG00000120802.14	TMPO	7112	protein_coding	-0.188337	8.33797	7.3612	0.00666464	0.0223485
ENSG00000257167.2_RP11-181C3.2	ENSG00000257167	ENSG00000257167.3	TMPO-AS1	100128191	lncRNA	-0.431152	3.81071	12.3748	0.000435174	0.00208621
ENSG00000226415.1_RP5-1102E8.2	ENSG00000226415	ENSG00000226415.1	TPI1P1		processed_pseudogene	-0.79708	1.97562	13.7006	0.000214387	0.00111516
ENSG00000160183.14_TMPRSS3	ENSG00000160183	ENSG00000160183.17	TMPRSS3	64699	protein_coding	-1.44955	1.31649	34.3569	4.58779e-09	5.31469e-08
ENSG00000133687.15_TMTC1	ENSG00000133687	ENSG00000133687.16	TMTC1	83857	protein_coding	-1.36956	2.26291	60.7397	6.5144e-15	1.30665e-13
ENSG00000125247.15_TMTC4	ENSG00000125247	ENSG00000125247.16	TMTC4	84899	protein_coding	-0.502396	3.65073	15.5927	7.8559e-05	0.000452316
ENSG00000168591.15_TMUB2	ENSG00000168591	ENSG00000168591.16	TMUB2	79089	protein_coding	-0.210768	4.62715	5.21632	0.0223759	0.0610741
ENSG00000139921.12_TMX1	ENSG00000139921	ENSG00000139921.13	TMX1	81542	protein_coding	-0.465363	6.18734	39.4048	3.4445e-10	4.64733e-09
ENSG00000213593.9_TMX2	ENSG00000213593	ENSG00000213593.10	TMX2	51075	protein_coding	-0.209731	6.45153	7.1146	0.00764588	0.0251434
ENSG00000125827.8_TMX4	ENSG00000125827	ENSG00000125827.9	TMX4	56255	protein_coding	0.350586	5.83685	23.3332	1.3623e-06	1.11079e-05
ENSG00000232810.3_TNF	ENSG00000232810	ENSG00000232810.4	TNF	7124	protein_coding	-0.520442	6.43522	52.2582	4.86627e-13	8.5884e-12
ENSG00000185215.8_TNFAIP2	ENSG00000185215	ENSG00000185215.11	TNFAIP2	7127	protein_coding	-0.581093	6.29448	65.5265	5.73372e-16	1.24822e-14
ENSG00000145779.7_TNFAIP8	ENSG00000145779	ENSG00000145779.8	TNFAIP8	25816	protein_coding	-0.225254	7.20826	10.4445	0.00123018	0.00521504
ENSG00000163154.5_TNFAIP8L2	ENSG00000163154	ENSG00000163154.6	TNFAIP8L2	79626	protein_coding	0.44216	3.78733	16.3002	5.40573e-05	0.000323363
ENSG00000141655.16_TNFRSF11A	ENSG00000141655	ENSG00000141655.17	TNFRSF11A	8792	protein_coding	-1.32973	3.04823	92.7968	5.79484e-22	1.87417e-20
ENSG00000223361.5_FTHL10	ENSG00000223361	ENSG00000223361.5	FTH1P10		transcribed_processed_pseudogene	-0.808576	0.192092	6.04201	0.0139694	0.0414822
ENSG00000240505.8_TNFRSF13B	ENSG00000240505	ENSG00000240505.9	TNFRSF13B	23495	protein_coding	-0.232017	7.6413	10.6669	0.00109072	0.00468853
ENSG00000159958.6_TNFRSF13C	ENSG00000159958	ENSG00000159958.7	TNFRSF13C	115650	protein_coding	-0.265296	5.81163	12.1596	0.000488368	0.0023109
ENSG00000238164.6_RP3-395M20.8	ENSG00000238164	ENSG00000238164.6	TNFRSF14-AS1		lncRNA	0.277899	4.06274	6.92575	0.00849636	0.0274724
ENSG00000233836.7_RP11-255H23.2	ENSG00000233836	ENSG00000233836.8			transcribed_unprocessed_pseudogene	-0.813761	0.201444	6.72867	0.00948755	0.030052
ENSG00000048462.10_TNFRSF17	ENSG00000048462	ENSG00000048462.11	TNFRSF17	608	protein_coding	-0.492416	5.9358	36.5667	1.47534e-09	1.86752e-08
ENSG00000127863.15_TNFRSF19	ENSG00000127863	ENSG00000127863.16	TNFRSF19	55504	protein_coding	-0.975945	2.72518	43.7696	3.69404e-11	5.53656e-10
ENSG00000067182.7_TNFRSF1A	ENSG00000067182	ENSG00000067182.8	TNFRSF1A	7132	protein_coding	0.335172	4.67587	14.8342	0.00011739	0.00065443
ENSG00000028137.18_TNFRSF1B	ENSG00000028137	ENSG00000028137.19	TNFRSF1B	7133	protein_coding	0.229278	7.06527	10.6526	0.00109914	0.00472024
ENSG00000146072.6_TNFRSF21	ENSG00000146072	ENSG00000146072.6	TNFRSF21	27242	protein_coding	-1.21354	0.0127182	13.544	0.000233038	0.00119652
ENSG00000186827.10_TNFRSF4	ENSG00000186827	ENSG00000186827.11	TNFRSF4	7293	protein_coding	-0.521782	2.38055	11.2739	0.000786044	0.00351174
ENSG00000120659.14_TNFSF11	ENSG00000120659	ENSG00000120659.15	TNFSF11	8600	protein_coding	0.614672	5.19185	53.3461	2.79666e-13	5.00106e-12
ENSG00000239697.10_TNFSF12	ENSG00000239697	ENSG00000239697.11	TNFSF12	8742	protein_coding	0.577092	2.76739	17.7198	2.55954e-05	0.000163527
ENSG00000102524.11_TNFSF13B	ENSG00000102524	ENSG00000102524.12	TNFSF13B	10673	protein_coding	0.346102	4.12733	11.883	0.000566492	0.00263175
ENSG00000125735.10_TNFSF14	ENSG00000125735	ENSG00000125735.11	TNFSF14	8740	protein_coding	0.216064	5.49194	6.38673	0.0114977	0.0353186
ENSG00000117586.10_TNFSF4	ENSG00000117586	ENSG00000117586.11	TNFSF4	7292	protein_coding	1.64589	5.015	335.224	6.99923e-75	1.07526e-72
ENSG00000154310.16_TNIK	ENSG00000154310	ENSG00000154310.17	TNIK	23043	protein_coding	0.46126	7.03972	35.8887	2.08913e-09	2.57692e-08
ENSG00000145901.14_TNIP1	ENSG00000145901	ENSG00000145901.16	TNIP1	10318	protein_coding	0.418582	8.88691	35.2392	2.9159e-09	3.50713e-08
ENSG00000176700.19_SCAND2	ENSG00000176700	ENSG00000176700.21	SCAND2P		transcribed_unprocessed_pseudogene	-0.824785	1.1618	11.223	0.000807915	0.00359638
ENSG00000050730.15_TNIP3	ENSG00000050730	ENSG00000050730.16	TNIP3	79931	protein_coding	0.479686	1.43375	4.47532	0.0343877	0.0870902
ENSG00000120332.15_TNN	ENSG00000120332	ENSG00000120332.17	TNN	63923	protein_coding	-0.609348	1.16768	7.17525	0.00739161	0.0244799
ENSG00000064419.13_TNPO3	ENSG00000064419	ENSG00000064419.14	TNPO3	23534	protein_coding	0.314639	7.27993	17.1087	3.53001e-05	0.00021901
ENSG00000100354.20_TNRC6B	ENSG00000100354	ENSG00000100354.21	TNRC6B	23112	protein_coding	0.3169	4.65239	9.00242	0.00269622	0.0102937
ENSG00000078687.17_TNRC6C	ENSG00000078687	ENSG00000078687.17	TNRC6C	57690	protein_coding	-0.974319	2.29781	32.4692	1.21096e-08	1.34411e-07
ENSG00000136205.16_TNS3	ENSG00000136205	ENSG00000136205.17	TNS3	64759	protein_coding	-1.71993	2.95672	150.774	1.17455e-34	6.78578e-33
ENSG00000198718.12_TOGARAM1	ENSG00000198718	ENSG00000198718.13	TOGARAM1	23116	protein_coding	0.297543	3.86899	7.98132	0.00472625	0.0167438
ENSG00000100284.20_TOM1	ENSG00000100284	ENSG00000100284.22	TOM1	10043	protein_coding	0.561769	4.55479	34.9589	3.36746e-09	4.00041e-08
ENSG00000141198.15_TOM1L1	ENSG00000141198	ENSG00000141198.16	TOM1L1	10040	protein_coding	-1.26266	1.78403	38.5242	5.40795e-10	7.19587e-09
ENSG00000175662.17_TOM1L2	ENSG00000175662	ENSG00000175662.18	TOM1L2	146691	protein_coding	0.275989	3.82315	7.37617	0.00660936	0.0221827
ENSG00000228929.1_RP11-159C21.4	ENSG00000228929	ENSG00000228929.1	RPS13P2		processed_pseudogene	-0.83244	0.321273	4.68477	0.0304311	0.0786312
ENSG00000130204.12_TOMM40	ENSG00000130204	ENSG00000130204.13	TOMM40	10452	protein_coding	-0.159059	7.70957	4.11547	0.0424928	0.103265
ENSG00000158882.14_TOMM40L	ENSG00000158882	ENSG00000158882.15	TOMM40L	84134	protein_coding	0.247938	5.28026	10.2629	0.00135734	0.00569148
ENSG00000175768.12_TOMM5	ENSG00000175768	ENSG00000175768.13	TOMM5	401505	protein_coding	-0.374353	6.89667	24.2454	8.48083e-07	7.14345e-06
ENSG00000196683.10_TOMM7	ENSG00000196683	ENSG00000196683.12	TOMM7	54543	protein_coding	-0.37921	6.78486	10.9684	0.0009268	0.00406535
ENSG00000160949.16_TONSL	ENSG00000160949	ENSG00000160949.18	TONSL	4796	protein_coding	-0.268983	5.52017	11.3822	0.0007415	0.00334033
ENSG00000077097.15_TOP2B	ENSG00000077097	ENSG00000077097.16	TOP2B	7155	protein_coding	0.144511	7.58802	4.08667	0.0432226	0.10485
ENSG00000100038.19_TOP3B	ENSG00000100038	ENSG00000100038.20	TOP3B	8940	protein_coding	-0.267395	5.05605	9.60666	0.00193873	0.00772918
ENSG00000197579.7_TOPORS	ENSG00000197579	ENSG00000197579.8	TOPORS	10210	protein_coding	0.263204	4.72144	8.83986	0.00294721	0.0111263
ENSG00000143337.18_TOR1AIP1	ENSG00000143337	ENSG00000143337.19	TOR1AIP1	26092	protein_coding	0.366062	5.27784	22.5267	2.07246e-06	1.64133e-05
ENSG00000198846.5_TOX	ENSG00000198846	ENSG00000198846.6	TOX	9760	protein_coding	1.74856	4.23233	296.13	2.29525e-66	2.98361e-64
ENSG00000124191.17_C20orf100	ENSG00000124191	ENSG00000124191.18	TOX2	84969	protein_coding	-0.432585	4.21113	18.2084	1.97999e-05	0.000129062
ENSG00000183506.17_PI4KAP2	ENSG00000183506	ENSG00000183506.17	PI4KAP2		transcribed_unitary_pseudogene	-0.843143	3.60806	53.2461	2.94266e-13	5.2552e-12
ENSG00000092203.13_TOX4	ENSG00000092203	ENSG00000092203.15	TOX4	9878	protein_coding	0.160286	6.39888	4.66239	0.0308303	0.0794501
ENSG00000141510.16_TP53	ENSG00000141510	ENSG00000141510.18	TP53	7157	protein_coding	0.262125	7.0103	11.8054	0.000590605	0.00272971
ENSG00000067369.13_TP53BP1	ENSG00000067369	ENSG00000067369.14	TP53BP1	7158	protein_coding	0.247239	6.03889	8.4161	0.00371913	0.0136628
ENSG00000143514.16_TP53BP2	ENSG00000143514	ENSG00000143514.17	TP53BP2	7159	protein_coding	0.901237	4.53306	89.8266	2.59974e-21	8.02417e-20
ENSG00000167543.15_TP53I13	ENSG00000167543	ENSG00000167543.16	TP53I13	90313	protein_coding	-0.368189	4.39173	14.7004	0.000126018	0.000697353
ENSG00000115129.13_TP53I3	ENSG00000115129	ENSG00000115129.14	TP53I3	9540	protein_coding	1.34486	4.11007	166.75	3.79387e-38	2.50192e-36
ENSG00000225573.4_RP4-756H11.2	ENSG00000225573	ENSG00000225573.4	RPL35P5		processed_pseudogene	-0.847293	-0.104432	4.60187	0.0319371	0.0818342
ENSG00000164938.13_TP53INP1	ENSG00000164938	ENSG00000164938.14	TP53INP1	94241	protein_coding	-0.579569	3.65011	26.3295	2.87858e-07	2.62234e-06
ENSG00000220785.7_MTMR9L	ENSG00000220785	ENSG00000220785.8	MTMR9LP		transcribed_unprocessed_pseudogene	-0.848759	-0.175691	5.86038	0.0154855	0.045089
ENSG00000073282.12_TP63	ENSG00000073282	ENSG00000073282.14	TP63	8626	protein_coding	-0.851335	2.26205	22.8174	1.78147e-06	1.42507e-05
ENSG00000078900.14_TP73	ENSG00000078900	ENSG00000078900.15	TP73	7161	protein_coding	-1.02026	4.17018	108.196	2.43482e-25	9.32476e-24
ENSG00000146242.8_TPBG	ENSG00000146242	ENSG00000146242.9	TPBG	7162	protein_coding	1.83478	2.35523	122.999	1.39491e-28	6.1829e-27
ENSG00000186815.12_TPCN1	ENSG00000186815	ENSG00000186815.13	TPCN1	53373	protein_coding	0.313483	5.98193	13.8821	0.000194642	0.00102667
ENSG00000076554.15_TPD52	ENSG00000076554	ENSG00000076554.16	TPD52	7163	protein_coding	-0.424523	6.30912	33.3396	7.73889e-09	8.77702e-08
ENSG00000111669.14_TPI1	ENSG00000111669	ENSG00000111669.15	TPI1	7167	protein_coding	-0.314248	10.0746	14.5338	0.000137671	0.000755959
ENSG00000196511.14_TPK1	ENSG00000196511	ENSG00000196511.15	TPK1	27010	protein_coding	-0.355247	3.63158	10.5166	0.00118309	0.00504071
ENSG00000198467.14_TPM2	ENSG00000198467	ENSG00000198467.16	TPM2	7169	protein_coding	-1.83745	2.38952	111.229	5.27142e-26	2.06563e-24
ENSG00000137364.4_TPMT	ENSG00000137364	ENSG00000137364.5	TPMT	7172	protein_coding	0.921274	5.1113	91.9204	9.02348e-22	2.85687e-20
ENSG00000166340.16_TPP1	ENSG00000166340	ENSG00000166340.18	TPP1	1200	protein_coding	0.446442	6.0013	29.7664	4.87356e-08	4.98756e-07
ENSG00000158109.14_TPRG1L	ENSG00000158109	ENSG00000158109.15	TPRG1L	127262	protein_coding	0.457502	5.00566	26.6064	2.49413e-07	2.28753e-06
ENSG00000144034.14_TPRKB	ENSG00000144034	ENSG00000144034.16	TPRKB	51002	protein_coding	-0.366071	4.88772	19.4273	1.04502e-05	7.20431e-05
ENSG00000176058.12_TPRN	ENSG00000176058	ENSG00000176058.13	TPRN	286262	protein_coding	-0.246581	4.22959	6.36593	0.0116332	0.0356619
ENSG00000164548.10_TRA2A	ENSG00000164548	ENSG00000164548.12	TRA2A	29896	protein_coding	-0.209555	6.51965	8.15854	0.00428589	0.0154098
ENSG00000136527.17_TRA2B	ENSG00000136527	ENSG00000136527.19	TRA2B	6434	protein_coding	-0.165875	8.35504	5.27417	0.0216442	0.0593404
ENSG00000102871.15_TRADD	ENSG00000102871	ENSG00000102871.16	TRADD	8717	protein_coding	-0.193794	4.91672	4.91494	0.0266253	0.0704675
ENSG00000261832.6_RP11-435I10.4	ENSG00000261832	ENSG00000261832.6			protein_coding	-0.865597	0.352559	1.62788	0.201997	0.338472
ENSG00000127191.17_TRAF2	ENSG00000127191	ENSG00000127191.18	TRAF2	7186	protein_coding	-0.331332	5.54392	16.272	5.4868e-05	0.000327778
ENSG00000204104.11_TRAF3IP1	ENSG00000204104	ENSG00000204104.12	TRAF3IP1	26146	protein_coding	0.231999	3.38916	4.0514	0.0441348	0.106546
ENSG00000056972.18_TRAF3IP2	ENSG00000056972	ENSG00000056972.20	TRAF3IP2	10758	protein_coding	0.319606	5.33526	15.6151	7.76334e-05	0.000447368
ENSG00000009790.14_TRAF3IP3	ENSG00000009790	ENSG00000009790.15	TRAF3IP3	80342	protein_coding	-0.176475	6.37288	5.67119	0.0172458	0.0491661
ENSG00000082512.14_TRAF5	ENSG00000082512	ENSG00000082512.15	TRAF5	7188	protein_coding	0.273773	5.3987	10.9747	0.000923636	0.00405344
ENSG00000131653.12_TRAF7	ENSG00000131653	ENSG00000131653.13	TRAF7	84231	protein_coding	0.199013	6.68521	7.67059	0.0056128	0.019362
ENSG00000183763.8_TRAIP	ENSG00000183763	ENSG00000183763.9	TRAIP	10293	protein_coding	-0.226058	4.44003	5.94841	0.0147305	0.0434058
ENSG00000115993.12_TRAK2	ENSG00000115993	ENSG00000115993.13	TRAK2	66008	protein_coding	0.32575	4.97038	15.4213	8.60119e-05	0.000490838
ENSG00000067167.7_TRAM1	ENSG00000067167	ENSG00000067167.8	TRAM1	23471	protein_coding	-0.308337	6.86734	18.5379	1.66563e-05	0.000110381
ENSG00000168016.14_TRANK1	ENSG00000168016	ENSG00000168016.15	TRANK1	9881	protein_coding	0.273723	4.90424	8.17805	0.00424003	0.0152856
ENSG00000168538.15_TRAPPC11	ENSG00000168538	ENSG00000168538.16	TRAPPC11	60684	protein_coding	0.224151	5.59402	8.20624	0.00417467	0.0150811
ENSG00000130208.9_APOC1	ENSG00000130208	ENSG00000130208.10	APOC1	341	protein_coding	-0.875319	-0.711026	3.80094	0.0512237	0.119498
ENSG00000113597.17_TRAPPC13	ENSG00000113597	ENSG00000113597.18	TRAPPC13	80006	protein_coding	-0.230783	4.27761	6.06355	0.0138	0.0410848
ENSG00000196459.13_TRAPPC2	ENSG00000196459	ENSG00000196459.15	TRAPPC2	6399	protein_coding	-0.34021	3.64138	9.33282	0.00225086	0.008815
ENSG00000256060.2_TRAPPC2B	ENSG00000256060	ENSG00000256060.3	TRAPPC2B	10597	protein_coding	-0.332536	2.80997	5.51322	0.0188733	0.0530012
ENSG00000007255.10_TRAPPC6A	ENSG00000007255	ENSG00000007255.10	TRAPPC6A	79090	protein_coding	0.330138	4.56625	11.8735	0.000569377	0.00264243
ENSG00000228232.1_CTD-2324A24.1	ENSG00000228232	ENSG00000228232.1	GAPDHP1		processed_pseudogene	-0.876637	2.69077	23.6045	1.18309e-06	9.72883e-06
ENSG00000153339.13_TRAPPC8	ENSG00000153339	ENSG00000153339.15	TRAPPC8	22878	protein_coding	0.203651	5.81354	5.85777	0.0155084	0.045146
ENSG00000167632.14_TRAPPC9	ENSG00000167632	ENSG00000167632.18	TRAPPC9	83696	protein_coding	0.474706	4.17413	20.1203	7.2719e-06	5.18233e-05
ENSG00000107614.21_TRDMT1	ENSG00000107614	ENSG00000107614.22	TRDMT1	1787	protein_coding	-0.827193	2.6396	32.0483	1.50388e-08	1.65426e-07
ENSG00000230356.1_AC005174.2	ENSG00000230356	ENSG00000230356.1	NCAPD2P1		processed_pseudogene	-0.886523	-0.328124	6.06747	0.0137694	0.04102
ENSG00000112195.8_TREML2	ENSG00000112195	ENSG00000112195.9	TREML2	79865	protein_coding	2.46479	4.69576	567.92	1.59124e-125	5.81406e-123
ENSG00000124496.12_TRERF1	ENSG00000124496	ENSG00000124496.12	TRERF1	55809	protein_coding	-4.54754	3.2791	467.816	9.57422e-104	2.53792e-101
ENSG00000281103.1_TRG-AS1	ENSG00000281103	ENSG00000281103.3	TRG-AS1	100506776	lncRNA	1.03816	2.02219	31.4742	2.02107e-08	2.17886e-07
ENSG00000173334.3_TRIB1	ENSG00000173334	ENSG00000173334.4	TRIB1	10221	protein_coding	-0.22681	4.98633	7.40623	0.00649985	0.0218941
ENSG00000132274.15_TRIM22	ENSG00000132274	ENSG00000132274.16	TRIM22	10346	protein_coding	0.593339	7.89427	69.2929	8.48732e-17	1.95136e-15
ENSG00000121060.16_TRIM25	ENSG00000121060	ENSG00000121060.19	TRIM25	7706	protein_coding	-0.287526	7.14696	15.5672	7.96229e-05	0.000457468
ENSG00000204713.10_TRIM27	ENSG00000204713	ENSG00000204713.11	TRIM27	5987	protein_coding	-0.184923	6.7854	6.54329	0.0105281	0.0328325
ENSG00000110171.19_TRIM3	ENSG00000110171	ENSG00000110171.21	TRIM3	10612	protein_coding	0.590389	2.44965	14.4884	0.000141029	0.000772201
ENSG00000258659.6_TRIM34	ENSG00000258659	ENSG00000258659.7	TRIM34	53840	protein_coding	0.246737	4.67836	7.69887	0.00552556	0.0191293
ENSG00000104228.12_TRIM35	ENSG00000104228	ENSG00000104228.13	TRIM35	23087	protein_coding	0.202942	5.06499	6.13561	0.0132486	0.0397223
ENSG00000146833.15_TRIM4	ENSG00000146833	ENSG00000146833.16	TRIM4	89122	protein_coding	0.3781	4.70207	17.669	2.62877e-05	0.000167475
ENSG00000166326.6_TRIM44	ENSG00000166326	ENSG00000166326.7	TRIM44	54765	protein_coding	0.200431	7.07284	6.30363	0.0120491	0.0367951
ENSG00000132256.18_TRIM5	ENSG00000132256	ENSG00000132256.20	TRIM5	85363	protein_coding	0.318298	5.49495	18.1045	2.09111e-05	0.000135912
ENSG00000248275.1_CTC-338M12.3	ENSG00000248275	ENSG00000248275.3	TRIM52-AS1	100507602	lncRNA	0.414547	1.68092	4.03167	0.0446538	0.107664
ENSG00000237214.3_RP11-12M9.3	ENSG00000237214	ENSG00000237214.3			processed_pseudogene	-0.900031	0.310189	7.72187	0.00545557	0.0189355
ENSG00000121236.20_TRIM6	ENSG00000121236	ENSG00000121236.21	TRIM6	117854	protein_coding	0.458321	2.95078	11.4803	0.000703369	0.00318234
ENSG00000183439.7_TRIM61	ENSG00000183439	ENSG00000183439.9	TRIM61	391712	protein_coding	-2.15402	1.18231	69.5645	7.39563e-17	1.71201e-15
ENSG00000166436.16_TRIM66	ENSG00000166436	ENSG00000166436.17	TRIM66	9866	protein_coding	0.391077	4.16492	10.2686	0.00135314	0.00567581
ENSG00000185880.12_TRIM69	ENSG00000185880	ENSG00000185880.13	TRIM69	140691	protein_coding	-0.270586	5.987	13.6799	0.000216767	0.00112365
ENSG00000146054.17_TRIM7	ENSG00000146054	ENSG00000146054.18	TRIM7	81786	protein_coding	-0.827177	1.47928	12.8666	0.000334506	0.00165405
ENSG00000100106.20_TRIOBP	ENSG00000100106	ENSG00000100106.22	TRIOBP	11078	protein_coding	0.274963	5.56541	11.0903	0.000867801	0.00383323
ENSG00000125733.17_TRIP10	ENSG00000125733	ENSG00000125733.18	TRIP10	9322	protein_coding	0.171505	6.50563	5.8462	0.0156107	0.0453853
ENSG00000100815.12_TRIP11	ENSG00000100815	ENSG00000100815.12	TRIP11	9321	protein_coding	0.250291	5.32688	5.05232	0.024593	0.0659537
ENSG00000237732.9_AC010980.2	ENSG00000237732	ENSG00000237732.10	CT75	440934	transcribed_unprocessed_pseudogene	-0.909123	0.408565	9.1726	0.00245666	0.0095053
ENSG00000153827.13_TRIP12	ENSG00000153827	ENSG00000153827.14	TRIP12	9320	protein_coding	0.259302	8.07687	12.9122	0.000326444	0.00161893
ENSG00000262251.1_RP11-199F11.2						-0.912318	0.621689	10.1804	0.0014194	0.00591883
ENSG00000230457.3_PA2G4P4	ENSG00000230457	ENSG00000230457.3	PA2G4P4		processed_pseudogene	-0.912989	0.43752	9.78787	0.00175667	0.00712951
ENSG00000071539.13_TRIP13	ENSG00000071539	ENSG00000071539.14	TRIP13	9319	protein_coding	-0.150655	5.75459	4.14556	0.0417438	0.101773
ENSG00000087077.13_TRIP6	ENSG00000087077	ENSG00000087077.14	TRIP6	7205	protein_coding	-0.378543	5.79334	21.0265	4.52978e-06	3.37029e-05
ENSG00000205133.11_TRIQK	ENSG00000205133	ENSG00000205133.12	TRIQK	286144	protein_coding	1.10758	3.46804	88.1718	6.00105e-21	1.80686e-19
ENSG00000104907.12_TRMT1	ENSG00000104907	ENSG00000104907.13	TRMT1	55621	protein_coding	-0.229511	6.09792	9.65961	0.00188364	0.00754516
ENSG00000165275.9_TRMT10B	ENSG00000165275	ENSG00000165275.10	TRMT10B	158234	protein_coding	-0.272641	2.85132	4.19111	0.0406366	0.0998121
ENSG00000174173.6_TRMT10C	ENSG00000174173	ENSG00000174173.7	TRMT10C	54931	protein_coding	-0.198323	5.88877	5.56477	0.0183255	0.0517207
ENSG00000173113.6_TRMT112	ENSG00000173113	ENSG00000173113.7	TRMT112	51504	protein_coding	-0.256267	7.18207	7.99243	0.00469734	0.0166501
ENSG00000121486.11_TRMT1L	ENSG00000121486	ENSG00000121486.12	TRMT1L	81627	protein_coding	0.287447	5.19314	13.7033	0.000214079	0.00111398
ENSG00000099899.14_TRMT2A	ENSG00000099899	ENSG00000099899.15	TRMT2A	27037	protein_coding	-0.281489	6.15108	13.9387	0.000188869	0.000999701
ENSG00000089195.14_TRMT6	ENSG00000089195	ENSG00000089195.15	TRMT6	51605	protein_coding	-0.235966	5.21849	8.23778	0.00410272	0.0148651
ENSG00000166166.12_TRMT61A	ENSG00000166166	ENSG00000166166.13	TRMT61A	115708	protein_coding	-0.249275	5.60115	8.42187	0.00370734	0.0136231
ENSG00000272196.2_HIST2H2AA4						-0.919372	5.02229	90.9522	1.47187e-21	4.60607e-20
ENSG00000171103.10_TRMT61B	ENSG00000171103	ENSG00000171103.11	TRMT61B	55006	protein_coding	-0.211567	4.27544	4.97108	0.0257746	0.0686865
ENSG00000100416.13_TRMU	ENSG00000100416	ENSG00000100416.15	TRMU	55687	protein_coding	-0.322348	6.02065	18.8608	1.40616e-05	9.43415e-05
ENSG00000072756.16_TRNT1	ENSG00000072756	ENSG00000072756.17	TRNT1	51095	protein_coding	0.242869	5.37512	10.1702	0.0014273	0.00594444
ENSG00000067445.20_TRO	ENSG00000067445	ENSG00000067445.22	TRO	7216	protein_coding	0.311948	2.99365	5.90379	0.0151084	0.0442674
ENSG00000135451.12_TROAP	ENSG00000135451	ENSG00000135451.13	TROAP	10024	protein_coding	-0.265428	5.38787	10.8717	0.000976428	0.00425268
ENSG00000142185.16_TRPM2	ENSG00000142185	ENSG00000142185.18	TRPM2	7226	protein_coding	0.997507	5.07979	143.182	5.36246e-33	2.94696e-31
ENSG00000092439.14_TRPM7	ENSG00000092439	ENSG00000092439.16	TRPM7	54822	protein_coding	0.182984	6.33676	5.86452	0.0154491	0.0450315
ENSG00000104447.12_TRPS1	ENSG00000104447	ENSG00000104447.13	TRPS1	7227	protein_coding	1.20711	2.3876	50.1229	1.4441e-12	2.4557e-11
ENSG00000196689.11_TRPV1	ENSG00000196689	ENSG00000196689.13	TRPV1	7442	protein_coding	-0.539236	2.28887	10.4172	0.00124845	0.00527928
ENSG00000214975.4_RP11-367G6.1	ENSG00000214975	ENSG00000214975.4	PPIAP29		processed_pseudogene	-0.932213	0.169768	7.07305	0.0078252	0.0256644
ENSG00000187688.14_TRPV2	ENSG00000187688	ENSG00000187688.15	TRPV2	51393	protein_coding	0.592961	6.79735	65.2447	6.61511e-16	1.42177e-14
ENSG00000167723.14_TRPV3	ENSG00000167723	ENSG00000167723.15	TRPV3	162514	protein_coding	-3.40093	1.79687	197.584	7.0335e-45	5.69376e-43
ENSG00000103197.17_TSC2	ENSG00000103197	ENSG00000103197.18	TSC2	7249	protein_coding	0.220269	6.03865	7.43997	0.00637909	0.0215597
ENSG00000102804.14_TSC22D1	ENSG00000102804	ENSG00000102804.15	TSC22D1	8848	protein_coding	1.45188	3.07421	117.601	2.12028e-27	8.77792e-26
ENSG00000198860.12_TSEN15	ENSG00000198860	ENSG00000198860.14	TSEN15	116461	protein_coding	-0.409657	5.74683	31.3959	2.10421e-08	2.26128e-07
ENSG00000182173.12_TSEN54	ENSG00000182173	ENSG00000182173.14	TSEN54	283989	protein_coding	0.229299	4.92945	6.58392	0.0102904	0.0321879
ENSG00000123297.17_TSFM	ENSG00000123297	ENSG00000123297.20	TSFM	10102	protein_coding	-0.329051	5.71121	19.7277	8.92984e-06	6.23245e-05
ENSG00000171045.14_TSNARE1	ENSG00000171045	ENSG00000171045.16	TSNARE1	203062	protein_coding	-0.659596	2.56359	20.1204	7.27163e-06	5.18233e-05
ENSG00000106025.8_TSPAN12	ENSG00000106025	ENSG00000106025.9	TSPAN12	23554	protein_coding	0.620059	3.76437	35.3296	2.78374e-09	3.36013e-08
ENSG00000108219.14_TSPAN14	ENSG00000108219	ENSG00000108219.15	TSPAN14	81619	protein_coding	-0.346232	4.58103	15.1456	9.95294e-05	0.000562751
ENSG00000099282.9_TSPAN15	ENSG00000099282	ENSG00000099282.10	TSPAN15	23555	protein_coding	0.666059	0.279055	5.17488	0.0229158	0.0622335
ENSG00000140391.14_TSPAN3	ENSG00000140391	ENSG00000140391.15	TSPAN3	10099	protein_coding	-0.438432	5.59843	30.634	3.11593e-08	3.27815e-07
ENSG00000135452.9_TSPAN31	ENSG00000135452	ENSG00000135452.10	TSPAN31	6302	protein_coding	0.401119	4.11787	15.926	6.5867e-05	0.00038783
ENSG00000158457.5_TSPAN33	ENSG00000158457	ENSG00000158457.6	TSPAN33	340348	protein_coding	0.778261	7.51185	113.811	1.43322e-26	5.74948e-25
ENSG00000214063.10_TSPAN4	ENSG00000214063	ENSG00000214063.12	TSPAN4	7106	protein_coding	0.549496	2.38497	12.3774	0.000434567	0.00208478
ENSG00000088340.15_FER1L4	ENSG00000088340	ENSG00000088340.17	FER1L4		transcribed_unitary_pseudogene	-0.952293	0.596781	11.6479	0.000642745	0.00293954
ENSG00000168785.7_TSPAN5	ENSG00000168785	ENSG00000168785.8	TSPAN5	10098	protein_coding	-2.43523	0.678598	63.5703	1.54744e-15	3.25347e-14
ENSG00000100300.17_TSPO	ENSG00000100300	ENSG00000100300.18	TSPO	706	protein_coding	-1.52043	4.6421	229.839	6.46359e-52	6.11058e-50
ENSG00000265148.5_RP5-1171I10.4	ENSG00000265148	ENSG00000265148.7	TSPOAP1-AS1	100506779	lncRNA	0.411335	4.35089	20.5094	5.93381e-06	4.30592e-05
ENSG00000187189.10_TSPYL4	ENSG00000187189	ENSG00000187189.11	TSPYL4	23270	protein_coding	0.22008	5.2527	7.62401	0.00575962	0.0197977
ENSG00000180543.4_TSPYL5	ENSG00000180543	ENSG00000180543.5	TSPYL5	85453	protein_coding	0.393829	3.96488	15.3568	8.9e-05	0.000507248
ENSG00000128311.13_TST	ENSG00000128311	ENSG00000128311.14	TST	7263	protein_coding	-0.350983	3.92716	8.87192	0.0028959	0.0109663
ENSG00000215845.10_TSTD1	ENSG00000215845	ENSG00000215845.11	TSTD1	100131187	protein_coding	0.423239	4.32137	9.97346	0.00158813	0.00651987
ENSG00000149292.16_TTC12	ENSG00000149292	ENSG00000149292.17	TTC12	54970	protein_coding	0.24703	3.14779	4.14196	0.0418326	0.101935
ENSG00000163728.10_TTC14	ENSG00000163728	ENSG00000163728.11	TTC14	151613	protein_coding	0.156636	5.60265	3.90491	0.0481452	0.113949
ENSG00000188002.10_RP11-43F13.1	ENSG00000188002	ENSG00000188002.11			transcribed_unprocessed_pseudogene	-0.963507	2.55536	37.034	1.1609e-09	1.4876e-08
ENSG00000217094.2_RP11-460H18.1	ENSG00000217094	ENSG00000217094.2	PPIAP31		processed_pseudogene	-0.963599	0.123108	8.51315	0.00352589	0.0130201
ENSG00000168026.18_TTC21A	ENSG00000168026	ENSG00000168026.19	TTC21A	199223	protein_coding	0.643983	0.655987	5.09872	0.0239435	0.0645577
ENSG00000006555.10_TTC22	ENSG00000006555	ENSG00000006555.11	TTC22	55001	protein_coding	-1.24052	-0.10563	12.8366	0.000339905	0.00167646
ENSG00000103852.12_TTC23	ENSG00000103852	ENSG00000103852.13	TTC23	64927	protein_coding	0.389023	3.16069	10.4285	0.00124084	0.00525037
ENSG00000187862.11_TTC24	ENSG00000187862	ENSG00000187862.13	TTC24	164118	protein_coding	1.7667	0.951016	45.3849	1.61878e-11	2.50392e-10
ENSG00000235954.6_TTC28-AS1	ENSG00000235954	ENSG00000235954.8	TTC28-AS1	284900	lncRNA	-0.425711	1.78332	5.2043	0.0225311	0.0613861
ENSG00000182670.13_TTC3	ENSG00000182670	ENSG00000182670.13	TTC3	7267	protein_coding	0.378073	6.7727	20.1107	7.3088e-06	5.20588e-05
ENSG00000198677.10_TTC37	ENSG00000198677	ENSG00000198677.12	TTC37	9652	protein_coding	0.241016	6.36249	8.56481	0.00342723	0.0127148
ENSG00000075234.16_TTC38	ENSG00000075234	ENSG00000075234.17	TTC38	55020	protein_coding	-0.260072	4.5603	8.77785	0.00304911	0.011463
ENSG00000168234.12_TTC39C	ENSG00000168234	ENSG00000168234.13	TTC39C	125488	protein_coding	1.02378	5.42982	179.753	5.48765e-41	3.98858e-39
ENSG00000165533.18_TTC8	ENSG00000165533	ENSG00000165533.19	TTC8	123016	protein_coding	-0.584756	0.823909	5.27651	0.0216151	0.0592967
ENSG00000133985.2_TTC9	ENSG00000133985	ENSG00000133985.3	TTC9	23508	protein_coding	0.276443	5.9753	14.2567	0.000159494	0.00085767
ENSG00000100271.16_TTLL1	ENSG00000100271	ENSG00000100271.17	TTLL1	25809	protein_coding	0.488423	1.87941	6.7371	0.0094428	0.0299454
ENSG00000155657.26_TTN	ENSG00000155657	ENSG00000155657.29	TTN	7273	protein_coding	0.789015	3.13772	30.0198	4.27647e-08	4.40317e-07
ENSG00000231991.4_ANXA2P2	ENSG00000231991	ENSG00000231991.4	ANXA2P2		processed_pseudogene	-0.973374	0.794673	9.87617	0.00167433	0.0068364
ENSG00000124120.10_TTPAL	ENSG00000124120	ENSG00000124120.11	TTPAL	79183	protein_coding	0.407772	5.14544	24.7886	6.39754e-07	5.49481e-06
ENSG00000136295.14_TTYH3	ENSG00000136295	ENSG00000136295.15	TTYH3	80727	protein_coding	0.387447	6.38831	29.2464	6.37339e-08	6.36821e-07
ENSG00000127824.13_TUBA4A	ENSG00000127824	ENSG00000127824.15	TUBA4A	7277	protein_coding	-0.252203	7.91231	11.6266	0.000650167	0.00296846
ENSG00000183785.14_TUBA8	ENSG00000183785	ENSG00000183785.16	TUBA8	51807	protein_coding	-0.262932	4.87902	9.59239	0.00195386	0.00777907
ENSG00000137285.9_TUBB2B	ENSG00000137285	ENSG00000137285.11	TUBB2B	347733	protein_coding	-1.35103	5.49378	300.622	2.41175e-67	3.29338e-65
ENSG00000037042.8_TUBG2	ENSG00000037042	ENSG00000037042.9	TUBG2	27175	protein_coding	0.327321	3.20603	7.20873	0.00725498	0.0240865
ENSG00000130640.13_TUBGCP2	ENSG00000130640	ENSG00000130640.15	TUBGCP2	10844	protein_coding	0.254482	6.28723	12.6363	0.000378337	0.00184448
ENSG00000137822.12_TUBGCP4	ENSG00000137822	ENSG00000137822.13	TUBGCP4	27229	protein_coding	-0.195183	5.25322	4.60331	0.0319103	0.081781
ENSG00000275835.4_TUBGCP5	ENSG00000275835	ENSG00000275835.5	TUBGCP5	114791	protein_coding	-0.20614	4.63688	4.54111	0.0330901	0.084357
ENSG00000083223.17_ZCCHC6	ENSG00000083223	ENSG00000083223.18	TUT7	79670	protein_coding	0.213046	5.61312	4.22483	0.0398366	0.0981862
ENSG00000166676.14_TVP23A	ENSG00000166676	ENSG00000166676.17	TVP23A	780776	protein_coding	-0.417878	2.03803	5.85572	0.0155265	0.0451597
ENSG00000259024.6_TVP23C-CDRT4	ENSG00000259024	ENSG00000259024.6	TVP23C-CDRT4	100533496	protein_coding	0.949584	1.35486	9.21564	0.00239956	0.00931103
ENSG00000151239.13_TWF1	ENSG00000151239	ENSG00000151239.14	TWF1	5756	protein_coding	-0.20402	4.74921	5.86716	0.015426	0.0449835
ENSG00000237624.1_RP11-69E11.7	ENSG00000237624	ENSG00000237624.1	OXCT2P1		unprocessed_pseudogene	-0.987614	0.0363557	7.15686	0.00746778	0.024702
ENSG00000128791.11_TWSG1	ENSG00000128791	ENSG00000128791.12	TWSG1	57045	protein_coding	-0.315816	4.75292	13.9601	0.000186727	0.000989557
ENSG00000074966.10_TXK	ENSG00000074966	ENSG00000074966.11	TXK	7294	protein_coding	0.488072	1.25331	4.42704	0.0353737	0.0891366
ENSG00000164440.14_TXLNB	ENSG00000164440	ENSG00000164440.15	TXLNB	167838	protein_coding	1.33496	1.63843	42.9229	5.69415e-11	8.35821e-10
ENSG00000235489.4_RP11-386C23.1	ENSG00000235489	ENSG00000235489.4	DBF4P1		processed_pseudogene	-0.996411	-0.462236	6.76829	0.00927916	0.0295234
ENSG00000086712.12_TXLNG	ENSG00000086712	ENSG00000086712.13	TXLNG	55787	protein_coding	-0.655831	5.76586	72.132	2.0127e-17	4.88504e-16
ENSG00000136810.12_TXN	ENSG00000136810	ENSG00000136810.13	TXN	7295	protein_coding	-0.250472	8.34318	9.66642	0.00187667	0.00752617
ENSG00000153066.12_TXNDC11	ENSG00000153066	ENSG00000153066.13	TXNDC11	51061	protein_coding	-0.531411	6.42755	52.3266	4.69965e-13	8.30517e-12
ENSG00000117862.11_TXNDC12	ENSG00000117862	ENSG00000117862.13	TXNDC12	51060	protein_coding	-0.413509	5.6291	31.3671	2.13573e-08	2.2915e-07
ENSG00000129235.10_TXNDC17	ENSG00000129235	ENSG00000129235.11	TXNDC17	84817	protein_coding	-0.336233	5.99549	17.0599	3.62195e-05	0.000224199
ENSG00000239264.8_TXNDC5	ENSG00000239264	ENSG00000239264.9	TXNDC5	81567	protein_coding	-0.707526	8.66584	100.727	1.05579e-23	3.75612e-22
ENSG00000141759.14_TXNL4A	ENSG00000141759	ENSG00000141759.15	TXNL4A	10907	protein_coding	-0.236303	6.72606	9.30849	0.00228095	0.00891992
ENSG00000198431.15_TXNRD1	ENSG00000198431	ENSG00000198431.17	TXNRD1	7296	protein_coding	-0.330803	7.32842	19.1915	1.1824e-05	8.0528e-05
ENSG00000184470.20_TXNRD2	ENSG00000184470	ENSG00000184470.21	TXNRD2	10587	protein_coding	-0.255833	4.63336	7.79258	0.00524613	0.0183026
ENSG00000025708.13_TYMP	ENSG00000025708	ENSG00000025708.14	TYMP	1890	protein_coding	-0.464238	6.30249	36.8862	1.25231e-09	1.59717e-08
ENSG00000156521.13_TYSND1	ENSG00000156521	ENSG00000156521.14	TYSND1	219743	protein_coding	-0.203491	5.15207	5.48417	0.0191894	0.0536217
ENSG00000162623.15_TYW3	ENSG00000162623	ENSG00000162623.16	TYW3	127253	protein_coding	0.266876	6.10048	11.5239	0.000687088	0.00311814
ENSG00000161265.14_U2AF1L4	ENSG00000161265	ENSG00000161265.15	U2AF1L4	199746	protein_coding	0.337558	3.4022	7.85528	0.00506725	0.0177483
ENSG00000063244.12_U2AF2	ENSG00000063244	ENSG00000063244.13	U2AF2	11338	protein_coding	-0.182888	8.75184	6.53344	0.0105865	0.0329919
ENSG00000137831.14_UACA	ENSG00000137831	ENSG00000137831.15	UACA	55075	protein_coding	-1.50786	0.491533	26.2635	2.97864e-07	2.70076e-06
ENSG00000117143.13_UAP1	ENSG00000117143	ENSG00000117143.13	UAP1	6675	protein_coding	-0.263001	5.38461	11.6523	0.000641248	0.00293368
ENSG00000197355.10_UAP1L1	ENSG00000197355	ENSG00000197355.11	UAP1L1	91373	protein_coding	-0.343473	4.69637	13.3587	0.000257221	0.00130975
ENSG00000130985.16_UBA1	ENSG00000130985	ENSG00000130985.17	UBA1	7317	protein_coding	-0.311108	8.79659	19.7627	8.76793e-06	6.13528e-05
ENSG00000126261.12_UBA2	ENSG00000126261	ENSG00000126261.13	UBA2	10054	protein_coding	-0.164634	7.08135	5.35052	0.0207161	0.0572606
ENSG00000144744.16_UBA3	ENSG00000144744	ENSG00000144744.17	UBA3	9039	protein_coding	0.146418	6.37777	3.93142	0.047392	0.11258
ENSG00000033178.12_UBA6	ENSG00000033178	ENSG00000033178.13	UBA6	55236	protein_coding	0.186704	6.30199	6.78225	0.00920689	0.0293695
ENSG00000248049.6_RP11-453E17.1	ENSG00000248049	ENSG00000248049.8	UBA6-DT		lncRNA	0.390747	3.55314	12.7248	0.000360834	0.00176679
ENSG00000134882.15_UBAC2	ENSG00000134882	ENSG00000134882.16	UBAC2	337867	protein_coding	0.517214	4.91239	32.7	1.07539e-08	1.2025e-07
ENSG00000228889.6_RP11-87L10.1	ENSG00000228889	ENSG00000228889.8	UBAC2-AS1	100289373	lncRNA	0.580741	0.949924	5.4883	0.0191442	0.0535352
ENSG00000185262.8_UBALD2	ENSG00000185262	ENSG00000185262.9	UBALD2	283991	protein_coding	-0.362479	6.81127	25.5067	4.40841e-07	3.90802e-06
ENSG00000137073.21_UBAP2	ENSG00000137073	ENSG00000137073.24	UBAP2	55833	protein_coding	0.209453	6.36796	4.18768	0.0407187	0.0999594
ENSG00000160185.14_UBASH3A	ENSG00000160185	ENSG00000160185.15	UBASH3A	53347	protein_coding	0.863423	0.867843	11.3436	0.000757095	0.00340378
ENSG00000170315.13_UBB	ENSG00000170315	ENSG00000170315.14	UBB	7314	protein_coding	0.192921	9.56172	5.67998	0.0171595	0.0489926
ENSG00000213886.3_UBD	ENSG00000213886	ENSG00000213886.4	UBD	10537	protein_coding	-0.285231	3.77391	6.67955	0.00975251	0.0307831
ENSG00000175063.16_UBE2C	ENSG00000175063	ENSG00000175063.17	UBE2C	11065	protein_coding	-0.234925	6.30124	10.0131	0.00155434	0.00640936
ENSG00000131508.15_UBE2D2	ENSG00000131508	ENSG00000131508.16	UBE2D2	7322	protein_coding	-0.201622	7.34824	8.17507	0.004247	0.0153066
ENSG00000109332.19_UBE2D3	ENSG00000109332	ENSG00000109332.20	UBE2D3	7323	protein_coding	-0.143002	8.46125	4.07726	0.0434641	0.10536
ENSG00000182247.9_UBE2E2	ENSG00000182247	ENSG00000182247.10	UBE2E2	7325	protein_coding	-0.396916	4.78897	17.21	3.34675e-05	0.00020879
ENSG00000103275.19_UBE2I	ENSG00000103275	ENSG00000103275.21	UBE2I	7329	protein_coding	-0.149269	7.66235	4.46733	0.034549	0.0874167
ENSG00000198833.6_UBE2J1	ENSG00000198833	ENSG00000198833.7	UBE2J1	51465	protein_coding	-0.404043	8.11655	32.7666	1.03917e-08	1.16392e-07
ENSG00000078140.13_UBE2K	ENSG00000078140	ENSG00000078140.14	UBE2K	3093	protein_coding	0.166787	7.02202	5.71533	0.0168174	0.0482187
ENSG00000156587.15_UBE2L6	ENSG00000156587	ENSG00000156587.16	UBE2L6	9246	protein_coding	-0.223687	7.12218	8.31243	0.00393746	0.0143711
ENSG00000130725.7_UBE2M	ENSG00000130725	ENSG00000130725.8	UBE2M	9040	protein_coding	-0.158959	6.28299	4.35676	0.0368624	0.092098
ENSG00000248871.1_TNFSF12-TNFSF13	ENSG00000248871	ENSG00000248871.1	TNFSF12-TNFSF13	407977	protein_coding	-1.04578	-0.120022	0.35167	0.553169	0.694557
ENSG00000140367.11_UBE2Q2	ENSG00000140367	ENSG00000140367.12	UBE2Q2	92912	protein_coding	0.269554	5.42342	12.8771	0.000332634	0.001646
ENSG00000107341.4_UBE2R2	ENSG00000107341	ENSG00000107341.5	UBE2R2	54926	protein_coding	0.18923	6.1851	7.01732	0.00807248	0.0263349
ENSG00000108106.13_UBE2S	ENSG00000108106	ENSG00000108106.14	UBE2S	27338	protein_coding	-0.404265	7.62257	25.9086	3.57964e-07	3.21123e-06
ENSG00000077152.10_UBE2T	ENSG00000077152	ENSG00000077152.11	UBE2T	29089	protein_coding	-0.426086	5.57522	25.4291	4.58946e-07	4.04613e-06
ENSG00000244687.11_UBE2V1	ENSG00000244687	ENSG00000244687.13	UBE2V1	7335	protein_coding	0.264654	7.61385	11.9138	0.000557205	0.0025925
ENSG00000130939.18_UBE4B	ENSG00000130939	ENSG00000130939.20	UBE4B	10277	protein_coding	0.212698	5.8156	6.99476	0.00817486	0.0266269
ENSG00000103353.15_UBFD1	ENSG00000103353	ENSG00000103353.16	UBFD1	56061	protein_coding	0.183979	6.23007	6.12659	0.0133164	0.0398869
ENSG00000122042.9_UBL3	ENSG00000122042	ENSG00000122042.10	UBL3	5412	protein_coding	0.245243	4.41822	7.4469	0.00635458	0.021493
ENSG00000102178.12_UBL4A	ENSG00000102178	ENSG00000102178.13	UBL4A	8266	protein_coding	-0.183806	5.79604	5.88031	0.0153111	0.0447549
ENSG00000232888.4_RPS11P5	ENSG00000232888	ENSG00000232888.4	RPS11P5		processed_pseudogene	-1.06441	0.350657	10.239	0.00137504	0.00575144
ENSG00000138629.15_UBL7	ENSG00000138629	ENSG00000138629.16	UBL7	84993	protein_coding	0.166467	5.95382	4.57639	0.0324154	0.0828871
ENSG00000164332.7_UBLCP1	ENSG00000164332	ENSG00000164332.8	UBLCP1	134510	protein_coding	0.254536	5.42808	10.5592	0.00115613	0.00493873
ENSG00000157741.14_UBN2	ENSG00000157741	ENSG00000157741.15	UBN2	254048	protein_coding	-0.242691	3.4382	4.52566	0.0333902	0.0850098
ENSG00000135018.13_UBQLN1	ENSG00000135018	ENSG00000135018.14	UBQLN1	29979	protein_coding	-0.18669	7.19176	6.84646	0.00888172	0.0285247
ENSG00000159459.11_UBR1	ENSG00000159459	ENSG00000159459.12	UBR1	197131	protein_coding	0.309376	5.62174	13.8966	0.000193148	0.00102038
ENSG00000024048.10_UBR2	ENSG00000024048	ENSG00000024048.11	UBR2	23304	protein_coding	0.250546	5.20505	9.5512	0.00199819	0.00793347
ENSG00000144357.16_UBR3	ENSG00000144357	ENSG00000144357.18	UBR3	130507	protein_coding	0.329904	5.13536	14.4462	0.00014422	0.000787444
ENSG00000104517.12_UBR5	ENSG00000104517	ENSG00000104517.13	UBR5	51366	protein_coding	0.277509	7.97007	9.54616	0.00200368	0.00794829
ENSG00000246263.2_KB-431C1.4	ENSG00000246263	ENSG00000246263.4	UBR5-DT		lncRNA	0.854808	1.57835	16.7829	4.19098e-05	0.00025637
ENSG00000240509.1_CTC-788C1.1	ENSG00000240509	ENSG00000240509.1	RPL34P18		processed_pseudogene	-1.08146	-0.119146	9.29386	0.00229924	0.00898195
ENSG00000173960.13_UBXN2A	ENSG00000173960	ENSG00000173960.14	UBXN2A	165324	protein_coding	0.511477	4.8957	31.0162	2.55878e-08	2.71311e-07
ENSG00000163960.11_UBXN7	ENSG00000163960	ENSG00000163960.12	UBXN7	26043	protein_coding	0.421721	5.57064	27.1564	1.87646e-07	1.75072e-06
ENSG00000104691.14_UBXN8	ENSG00000104691	ENSG00000104691.16	UBXN8	7993	protein_coding	-0.450972	3.36671	11.5978	0.000660309	0.00301171
ENSG00000154277.12_UCHL1	ENSG00000154277	ENSG00000154277.13	UCHL1	7345	protein_coding	-4.17188	3.18892	535.05	2.25063e-118	7.42104e-116
ENSG00000143179.15_UCK2	ENSG00000143179	ENSG00000143179.16	UCK2	7371	protein_coding	-0.267654	6.46315	12.9412	0.000321422	0.00159754
ENSG00000198276.15_UCKL1	ENSG00000198276	ENSG00000198276.16	UCKL1	54963	protein_coding	-0.349725	4.85438	16.8714	4.00004e-05	0.000245691
ENSG00000175567.8_UCP2	ENSG00000175567	ENSG00000175567.11	UCP2	7351	protein_coding	0.191426	7.15917	6.06914	0.0137564	0.0409903
ENSG00000148154.9_UGCG	ENSG00000148154	ENSG00000148154.10	UGCG	7357	protein_coding	0.45148	6.14582	39.322	3.59374e-10	4.84385e-09
ENSG00000136731.12_UGGT1	ENSG00000136731	ENSG00000136731.13	UGGT1	56886	protein_coding	0.26652	6.37201	10.7865	0.00102243	0.00442736
ENSG00000102595.19_UGGT2	ENSG00000102595	ENSG00000102595.21	UGGT2	55757	protein_coding	-0.649136	3.26654	27.7226	1.40014e-07	1.33019e-06
ENSG00000169764.15_UGP2	ENSG00000169764	ENSG00000169764.16	UGP2	7360	protein_coding	0.149158	6.67167	4.30511	0.0379981	0.0944405
ENSG00000196620.9_UGT2B15	ENSG00000196620	ENSG00000196620.10	UGT2B15	7366	protein_coding	-0.963779	1.59266	22.5765	2.01944e-06	1.6031e-05
ENSG00000197888.2_UGT2B17	ENSG00000197888	ENSG00000197888.3	UGT2B17	7367	protein_coding	-0.895755	4.40108	84.0237	4.88873e-20	1.40619e-18
ENSG00000174607.10_UGT8	ENSG00000174607	ENSG00000174607.11	UGT8	7368	protein_coding	1.47627	2.11223	68.1457	1.51849e-16	3.42712e-15
ENSG00000152332.15_UHMK1	ENSG00000152332	ENSG00000152332.16	UHMK1	127933	protein_coding	0.144124	7.02091	4.22107	0.0399249	0.098368
ENSG00000276043.4_UHRF1	ENSG00000276043	ENSG00000276043.5	UHRF1	29128	protein_coding	-0.353275	6.85177	24.0392	9.43945e-07	7.89189e-06
ENSG00000065060.16_UHRF1BP1	ENSG00000065060	ENSG00000065060.18	UHRF1BP1	54887	protein_coding	0.201444	5.7104	5.45373	0.0195266	0.0543841
ENSG00000214535.3_RPS15AP1	ENSG00000214535	ENSG00000214535.3	RPS15AP1		processed_pseudogene	-1.12153	-0.497783	8.1898	0.00421265	0.015199
ENSG00000111647.12_UHRF1BP1L	ENSG00000111647	ENSG00000111647.13	UHRF1BP1L	23074	protein_coding	0.263549	4.34445	7.578	0.00590851	0.0201965
ENSG00000147854.16_UHRF2	ENSG00000147854	ENSG00000147854.17	UHRF2	115426	protein_coding	0.173504	6.06002	4.67743	0.0305614	0.0789226
ENSG00000083290.19_ULK2	ENSG00000083290	ENSG00000083290.20	ULK2	9706	protein_coding	-1.45978	2.32747	72.7805	1.44899e-17	3.58115e-16
ENSG00000140474.12_ULK3	ENSG00000140474	ENSG00000140474.14	ULK3	25989	protein_coding	0.368475	4.63882	18.0024	2.20622e-05	0.000142913
ENSG00000168038.10_ULK4	ENSG00000168038	ENSG00000168038.11	ULK4	54986	protein_coding	-1.35576	2.21128	62.6752	2.43762e-15	5.03886e-14
ENSG00000219545.11_UMAD1	ENSG00000219545	ENSG00000219545.12	UMAD1	729852	protein_coding	-0.243421	3.4419	4.58139	0.032321	0.0826925
ENSG00000114491.13_UMPS	ENSG00000114491	ENSG00000114491.14	UMPS	7372	protein_coding	-0.152237	6.1985	4.052	0.044119	0.106533
ENSG00000109103.11_UNC119	ENSG00000109103	ENSG00000109103.12	UNC119	9094	protein_coding	0.313518	6.68886	19.333	1.09793e-05	7.53449e-05
ENSG00000198722.14_UNC13B	ENSG00000198722	ENSG00000198722.15	UNC13B	10497	protein_coding	-2.12572	2.66615	114.691	9.198e-27	3.72299e-25
ENSG00000137766.16_UNC13C	ENSG00000137766	ENSG00000137766.18	UNC13C	440279	protein_coding	1.41149	1.95209	55.9321	7.50163e-14	1.39306e-12
ENSG00000092929.11_UNC13D	ENSG00000092929	ENSG00000092929.12	UNC13D	201294	protein_coding	0.453031	6.63252	37.7056	8.22666e-10	1.06939e-08
ENSG00000115446.11_UNC50	ENSG00000115446	ENSG00000115446.12	UNC50	25972	protein_coding	-0.213423	4.73377	5.933	0.0148599	0.0437011
ENSG00000284486.1_RP11-262N9.3						-1.13971	0.158948	0.276813	0.598798	0.732527
ENSG00000110057.7_UNC93B1	ENSG00000110057	ENSG00000110057.8	UNC93B1	81622	protein_coding	-0.630139	6.04102	66.6959	3.16791e-16	7.04391e-15
ENSG00000100024.14_UPB1	ENSG00000100024	ENSG00000100024.15	UPB1	51733	protein_coding	0.593168	1.27436	7.44165	0.00637313	0.0215466
ENSG00000204922.4_C11orf83	ENSG00000204922	ENSG00000204922.5	UQCC3	790955	protein_coding	-0.396059	3.86553	8.53731	0.0034794	0.0128589
ENSG00000127540.11_UQCR11	ENSG00000127540	ENSG00000127540.12	UQCR11	10975	protein_coding	-0.256671	6.45429	5.2045	0.0225285	0.0613861
ENSG00000140740.10_UQCRC2	ENSG00000140740	ENSG00000140740.11	UQCRC2	7385	protein_coding	0.19748	8.09669	7.61128	0.00580044	0.0198925
ENSG00000165874.13_FAM35BP	ENSG00000165874	ENSG00000165874.13	SHLD2P1		transcribed_unprocessed_pseudogene	-1.1532	-0.312107	9.82119	0.00172513	0.00701624
ENSG00000169021.5_UQCRFS1	ENSG00000169021	ENSG00000169021.6	UQCRFS1	7386	protein_coding	-0.18567	7.32551	6.25051	0.0124157	0.0377272
ENSG00000173660.11_UQCRH	ENSG00000173660	ENSG00000173660.12	UQCRH	7388	protein_coding	-0.498712	7.79602	32.7007	1.075e-08	1.2025e-07
ENSG00000233954.6_UQCRHL	ENSG00000233954	ENSG00000233954.6	UQCRHL	440567	protein_coding	-0.970818	3.04005	56.7704	4.89783e-14	9.28105e-13
ENSG00000164405.10_UQCRQ	ENSG00000164405	ENSG00000164405.11	UQCRQ	27089	protein_coding	-0.249239	6.67731	5.67863	0.0171727	0.0490093
ENSG00000167118.10_URM1	ENSG00000167118	ENSG00000167118.11	URM1	81605	protein_coding	-0.167122	6.59745	4.18051	0.0408915	0.100256
ENSG00000103005.11_USB1	ENSG00000103005	ENSG00000103005.12	USB1	79650	protein_coding	0.210688	6.15271	8.38621	0.00378078	0.0138839
ENSG00000158773.14_USF1	ENSG00000158773	ENSG00000158773.14	USF1	7391	protein_coding	-0.202344	5.71098	7.47574	0.00625357	0.0212257
ENSG00000138768.14_USO1	ENSG00000138768	ENSG00000138768.15	USO1	8615	protein_coding	0.293194	7.07997	14.3212	0.000154123	0.000833104
ENSG00000162607.12_USP1	ENSG00000162607	ENSG00000162607.13	USP1	7398	protein_coding	-0.148052	6.82852	4.14204	0.0418307	0.101935
ENSG00000102226.9_USP11	ENSG00000102226	ENSG00000102226.10	USP11	8237	protein_coding	0.231114	5.73081	9.46047	0.00209947	0.00827246
ENSG00000152484.13_USP12	ENSG00000152484	ENSG00000152484.14	USP12	219333	protein_coding	-0.196091	6.43123	7.53309	0.00605759	0.0206435
ENSG00000184979.9_USP18	ENSG00000184979	ENSG00000184979.10	USP18	11274	protein_coding	-0.349862	5.22325	19.5539	9.78028e-06	6.77702e-05
ENSG00000136878.12_USP20	ENSG00000136878	ENSG00000136878.14	USP20	10868	protein_coding	0.198077	5.06104	6.14867	0.0131511	0.0395087
ENSG00000124422.11_USP22	ENSG00000124422	ENSG00000124422.12	USP22	23326	protein_coding	0.216404	7.62669	9.66516	0.00187796	0.00752909
ENSG00000162402.13_USP24	ENSG00000162402	ENSG00000162402.14	USP24	23358	protein_coding	0.156866	5.96342	4.14785	0.0416875	0.10171
ENSG00000155313.15_USP25	ENSG00000155313	ENSG00000155313.16	USP25	29761	protein_coding	0.195248	5.66265	6.96677	0.00830373	0.0269657
ENSG00000170832.12_USP32	ENSG00000170832	ENSG00000170832.13	USP32	84669	protein_coding	0.30719	5.47806	14.343	0.000152349	0.000824833
ENSG00000077254.14_USP33	ENSG00000077254	ENSG00000077254.14	USP33	23032	protein_coding	0.39189	5.57407	26.1309	3.19031e-07	2.88301e-06
ENSG00000115464.14_USP34	ENSG00000115464	ENSG00000115464.15	USP34	9736	protein_coding	0.193238	7.26446	5.75405	0.0164506	0.0473889
ENSG00000170185.9_USP38	ENSG00000170185	ENSG00000170185.11	USP38	84640	protein_coding	0.217118	5.41942	7.85517	0.00506756	0.0177483
ENSG00000114316.12_USP4	ENSG00000114316	ENSG00000114316.13	USP4	7375	protein_coding	0.188253	6.64575	6.68868	0.00970271	0.0306489
ENSG00000085982.13_USP40	ENSG00000085982	ENSG00000085982.15	USP40	55230	protein_coding	0.300487	5.28401	14.9384	0.000111079	0.00062207
ENSG00000248866.1_CTD-2314I6.1	ENSG00000248866	ENSG00000248866.1	USP46-DT		lncRNA	0.658694	0.19222	4.72961	0.0296476	0.0769359
ENSG00000170242.17_USP47	ENSG00000170242	ENSG00000170242.19	USP47	55031	protein_coding	0.287516	6.30417	14.4024	0.000147616	0.000803713
ENSG00000166348.18_USP54	ENSG00000166348	ENSG00000166348.20	USP54	159195	protein_coding	-0.250559	3.42723	4.65967	0.0308791	0.0795456
ENSG00000148429.14_USP6NL	ENSG00000148429	ENSG00000148429.15	USP6NL	9712	protein_coding	0.355006	5.69726	18.9254	1.35931e-05	9.13798e-05
ENSG00000111962.7_UST	ENSG00000111962	ENSG00000111962.8	UST	10090	protein_coding	0.500851	4.29732	24.0546	9.36415e-07	7.83864e-06
ENSG00000152818.18_UTRN	ENSG00000152818	ENSG00000152818.19	UTRN	7402	protein_coding	0.291419	5.40295	8.09685	0.00443422	0.0158672
ENSG00000198382.8_UVRAG	ENSG00000198382	ENSG00000198382.9	UVRAG	7405	protein_coding	0.31418	6.1749	18.8459	1.41716e-05	9.49856e-05
ENSG00000139190.16_VAMP1	ENSG00000139190	ENSG00000139190.17	VAMP1	6843	protein_coding	-0.710334	4.74814	29.4746	5.66548e-08	5.72006e-07
ENSG00000220205.8_VAMP2	ENSG00000220205	ENSG00000220205.9	VAMP2	6844	protein_coding	0.229465	4.83082	5.96817	0.0145664	0.0429963
ENSG00000173218.14_VANGL1	ENSG00000173218	ENSG00000173218.15	VANGL1	81839	protein_coding	-3.00449	3.46094	467.767	9.81214e-104	2.55097e-101
ENSG00000162738.5_VANGL2	ENSG00000162738	ENSG00000162738.6	VANGL2	57216	protein_coding	0.978586	-0.295907	7.09121	0.00774629	0.0254242
ENSG00000240376.1_RP11-36C20.1	ENSG00000240376	ENSG00000240376.1			processed_pseudogene	-1.2154	1.28961	18.6081	1.6054e-05	0.000106651
ENSG00000137411.17_VARS2	ENSG00000137411	ENSG00000137411.19	VARS2	57176	protein_coding	0.188048	6.28424	6.83851	0.00892133	0.0286274
ENSG00000071246.10_VASH1	ENSG00000071246	ENSG00000071246.11	VASH1	22846	protein_coding	0.871703	1.85403	20.8813	4.8863e-06	3.59792e-05
ENSG00000143494.15_VASH2	ENSG00000143494	ENSG00000143494.16	VASH2	79805	protein_coding	-0.444133	4.34173	22.6897	1.90387e-06	1.51849e-05
ENSG00000141968.7_VAV1	ENSG00000141968	ENSG00000141968.8	VAV1	7409	protein_coding	-0.17616	6.46101	5.64214	0.0175338	0.0498506
ENSG00000038427.15_VCAN	ENSG00000038427	ENSG00000038427.16	VCAN	1462	protein_coding	1.76803	1.76867	62.9027	2.17178e-15	4.51003e-14
ENSG00000035403.17_VCL	ENSG00000035403	ENSG00000035403.18	VCL	7414	protein_coding	-0.478593	5.63958	31.2121	2.31318e-08	2.47013e-07
ENSG00000100483.13_VCPKMT	ENSG00000100483	ENSG00000100483.14	VCPKMT	79609	protein_coding	-0.361203	3.66262	9.23901	0.00236913	0.00920353
ENSG00000111424.10_VDR	ENSG00000111424	ENSG00000111424.12	VDR	7421	protein_coding	-0.210349	3.66909	3.8692	0.0491798	0.115789
ENSG00000112715.21_VEGFA	ENSG00000112715	ENSG00000112715.26	VEGFA	7422	protein_coding	-1.25671	4.22319	164.785	1.01931e-37	6.65701e-36
ENSG00000173511.9_VEGFB	ENSG00000173511	ENSG00000173511.10	VEGFB	7423	protein_coding	0.36446	5.08477	20.0961	7.36467e-06	5.24016e-05
ENSG00000144560.14_VGLL4	ENSG00000144560	ENSG00000144560.16	VGLL4	9686	protein_coding	-0.559902	5.05199	45.8788	1.258e-11	1.96612e-10
ENSG00000260537.2_RP11-529K1.3	ENSG00000260537	ENSG00000260537.2			protein_coding	-1.24957	0.401712	0.300406	0.583628	0.720357
ENSG00000026025.15_VIM	ENSG00000026025	ENSG00000026025.16	VIM	7431	protein_coding	-0.742141	8.29476	110.296	8.44097e-26	3.27912e-24
ENSG00000229124.6_RP11-124N14.4	ENSG00000229124	ENSG00000229124.8	VIM-AS1	100507347	lncRNA	-1.58714	1.41493	44.5326	2.50154e-11	3.78705e-10
ENSG00000151445.15_VIPAS39	ENSG00000151445	ENSG00000151445.16	VIPAS39	63894	protein_coding	0.331506	5.18283	14.5146	0.000139079	0.000762764
ENSG00000164944.11_KIAA1429	ENSG00000164944	ENSG00000164944.12	VIRMA	25962	protein_coding	0.1509	6.31846	4.33647	0.0373041	0.0930813
ENSG00000167397.14_VKORC1	ENSG00000167397	ENSG00000167397.15	VKORC1	79001	protein_coding	-0.364974	5.38013	16.372	5.20483e-05	0.000313565
ENSG00000147852.15_VLDLR	ENSG00000147852	ENSG00000147852.17	VLDLR	7436	protein_coding	-1.31484	2.21321	58.824	1.72427e-14	3.33483e-13
ENSG00000160131.13_VMA21	ENSG00000160131	ENSG00000160131.14	VMA21	203547	protein_coding	-0.190999	5.00961	4.27665	0.0386393	0.0957063
ENSG00000062716.12_VMP1	ENSG00000062716	ENSG00000062716.13	VMP1	81671	protein_coding	-0.192718	7.12556	7.66468	0.00563123	0.0194156
ENSG00000211772.11_TRBC2	ENSG00000211772	ENSG00000211772.11	TRBC2		TR_C_gene	1.00152	4.85732	118.202	1.56621e-27	6.51493e-26
ENSG00000154978.12_VOPP1	ENSG00000154978	ENSG00000154978.13	VOPP1	81552	protein_coding	-0.237163	8.28093	11.4454	0.000716711	0.00323751
ENSG00000128218.7_VPREB3	ENSG00000128218	ENSG00000128218.8	VPREB3	29802	protein_coding	-0.426339	3.32957	13.7323	0.000210803	0.0010989
ENSG00000160695.14_VPS11	ENSG00000160695	ENSG00000160695.16	VPS11	55823	protein_coding	0.277293	5.21878	12.6293	0.000379755	0.00185006
ENSG00000197969.12_VPS13A	ENSG00000197969	ENSG00000197969.14	VPS13A	23230	protein_coding	0.306499	6.06123	10.3727	0.00127895	0.00539474
ENSG00000203812.2_HIST2H2AA3						-1.29943	3.0908	72.8444	1.40282e-17	3.47977e-16
ENSG00000132549.18_VPS13B	ENSG00000132549	ENSG00000132549.20	VPS13B	157680	protein_coding	0.43591	5.12137	19.0268	1.28897e-05	8.70408e-05
ENSG00000129003.16_VPS13C	ENSG00000129003	ENSG00000129003.19	VPS13C	54832	protein_coding	0.531651	6.04655	40.4849	1.98144e-10	2.73897e-09
ENSG00000048707.14_VPS13D	ENSG00000048707	ENSG00000048707.15	VPS13D	55187	protein_coding	0.193682	5.32959	3.96707	0.0463986	0.110882
ENSG00000131475.6_VPS25	ENSG00000131475	ENSG00000131475.7	VPS25	84313	protein_coding	-0.180085	6.6789	4.98912	0.0255072	0.0680543
ENSG00000139719.10_VPS33A	ENSG00000139719	ENSG00000139719.11	VPS33A	65082	protein_coding	0.233685	5.50987	9.91653	0.00163801	0.00670023
ENSG00000069329.16_VPS35	ENSG00000069329	ENSG00000069329.18	VPS35	55737	protein_coding	0.490778	7.19256	47.4635	5.60372e-12	9.09444e-11
ENSG00000103544.14_C16orf62	ENSG00000103544	ENSG00000103544.16	VPS35L	57020	protein_coding	0.219201	5.29289	7.16342	0.00744054	0.0246299
ENSG00000139722.6_VPS37B	ENSG00000139722	ENSG00000139722.7	VPS37B	79720	protein_coding	0.396972	5.45779	22.4195	2.19143e-06	1.73049e-05
ENSG00000166887.15_VPS39	ENSG00000166887	ENSG00000166887.16	VPS39	23339	protein_coding	0.231107	6.47435	10.0617	0.00151385	0.006274
ENSG00000006715.15_VPS41	ENSG00000006715	ENSG00000006715.16	VPS41	27072	protein_coding	0.498452	6.37331	47.56	5.33459e-12	8.66807e-11
ENSG00000260335.1_RP11-345J4.6	ENSG00000260335	ENSG00000260335.1			unprocessed_pseudogene	-1.30925	0.277657	18.1478	2.04404e-05	0.000132917
ENSG00000136631.13_VPS45	ENSG00000136631	ENSG00000136631.15	VPS45	11311	protein_coding	0.213681	5.21139	6.46572	0.0109975	0.0340685
ENSG00000223501.8_VPS52	ENSG00000223501	ENSG00000223501.9	VPS52	6293	protein_coding	0.200282	5.62822	7.002	0.00814187	0.0265549
ENSG00000141252.19_VPS53	ENSG00000141252	ENSG00000141252.21	VPS53	55275	protein_coding	0.361755	5.1782	20.9121	4.80858e-06	3.54843e-05
ENSG00000156931.15_VPS8	ENSG00000156931	ENSG00000156931.16	VPS8	23355	protein_coding	0.187696	4.45739	4.15272	0.0415678	0.101454
ENSG00000261373.1_RP11-368I7.2	ENSG00000261373	ENSG00000261373.1	VPS9D1-AS1	100128881	lncRNA	-0.298443	2.90511	5.05442	0.0245632	0.0659131
ENSG00000100749.7_VRK1	ENSG00000100749	ENSG00000100749.9	VRK1	7443	protein_coding	-0.379094	6.20078	18.9318	1.35476e-05	9.11196e-05
ENSG00000028116.16_VRK2	ENSG00000028116	ENSG00000028116.18	VRK2	7444	protein_coding	0.438269	6.24842	35.4706	2.58924e-09	3.15067e-08
ENSG00000176834.13_VSIG10	ENSG00000176834	ENSG00000176834.14	VSIG10	54621	protein_coding	-0.610844	1.1226	6.9777	0.00825314	0.0268207
ENSG00000107738.19_VSIR	ENSG00000107738	ENSG00000107738.20	VSIR	64115	protein_coding	-0.707164	3.95024	47.0678	6.85743e-12	1.10495e-10
ENSG00000179403.11_VWA1	ENSG00000179403	ENSG00000179403.12	VWA1	64856	protein_coding	-0.573236	2.37974	12.6801	0.000369567	0.00180498
ENSG00000110002.15_VWA5A	ENSG00000110002	ENSG00000110002.16	VWA5A	4013	protein_coding	-0.723629	0.851427	8.09267	0.00444447	0.0158919
ENSG00000102763.17_VWA8	ENSG00000102763	ENSG00000102763.18	VWA8	23078	protein_coding	0.33531	5.5552	16.3636	5.22796e-05	0.000314819
ENSG00000254635.5_RP11-164A7.1	ENSG00000254635	ENSG00000254635.6	WAC-AS1		lncRNA	0.219021	3.66662	4.18644	0.0407487	0.10001
ENSG00000062650.18_WAPL	ENSG00000062650	ENSG00000062650.20	WAPL	23063	protein_coding	0.209747	6.72893	8.0933	0.00444293	0.0158919
ENSG00000112290.12_WASF1	ENSG00000112290	ENSG00000112290.13	WASF1	8936	protein_coding	0.56249	3.56657	24.2598	8.41756e-07	7.09457e-06
ENSG00000182484.15_WASH6P	ENSG00000182484	ENSG00000182484.15	WASH6P		protein_coding	0.248471	3.62637	4.89636	0.0269134	0.0711046
ENSG00000172661.18_WASHC2C	ENSG00000172661	ENSG00000172661.20	WASHC2C	253725	protein_coding	0.776112	6.08827	101.446	7.34284e-24	2.6331e-22
ENSG00000120860.10_WASHC3	ENSG00000120860	ENSG00000120860.11	WASHC3	51019	protein_coding	-0.221556	4.44008	6.06453	0.0137923	0.0410792
ENSG00000166272.16_WBP1L	ENSG00000166272	ENSG00000166272.18	WBP1L	54838	protein_coding	0.269907	5.18292	12.0202	0.000526259	0.00246603
ENSG00000085449.14_WDFY1	ENSG00000085449	ENSG00000085449.15	WDFY1	57590	protein_coding	0.489542	6.61995	45.4978	1.52811e-11	2.36638e-10
ENSG00000128815.19_WDFY4	ENSG00000128815	ENSG00000128815.20	WDFY4	57705	protein_coding	0.331347	7.87813	17.1889	3.38408e-05	0.000210826
ENSG00000198554.11_WDHD1	ENSG00000198554	ENSG00000198554.12	WDHD1	11169	protein_coding	0.1475	5.95171	3.91876	0.04775	0.113211
ENSG00000071127.16_WDR1	ENSG00000071127	ENSG00000071127.17	WDR1	9948	protein_coding	0.17369	9.40351	5.61424	0.0178151	0.0504804
ENSG00000101940.17_WDR13	ENSG00000101940	ENSG00000101940.18	WDR13	64743	protein_coding	0.219156	5.28202	7.87317	0.00501736	0.0176181
ENSG00000162923.14_WDR26	ENSG00000162923	ENSG00000162923.17	WDR26	80232	protein_coding	0.269139	6.7556	13.8049	0.000202811	0.00106354
ENSG00000136709.11_WDR33	ENSG00000136709	ENSG00000136709.12	WDR33	55339	protein_coding	-0.13971	6.89908	3.86183	0.0493965	0.116198
ENSG00000160193.11_WDR4	ENSG00000160193	ENSG00000160193.12	WDR4	10785	protein_coding	-0.331635	5.21396	17.6479	2.6581e-05	0.000169185
ENSG00000131725.13_WDR44	ENSG00000131725	ENSG00000131725.14	WDR44	54521	protein_coding	0.216078	4.274	5.50467	0.0189658	0.0531506
ENSG00000196998.17_WDR45	ENSG00000196998	ENSG00000196998.19	WDR45	11152	protein_coding	-0.271858	4.35552	8.86037	0.00291428	0.0110266
ENSG00000141580.15_WDR45B	ENSG00000141580	ENSG00000141580.16	WDR45B	56270	protein_coding	-0.192359	5.45234	6.58989	0.0102559	0.0320949
ENSG00000227057.9_WDR46	ENSG00000227057	ENSG00000227057.10	WDR46	9277	protein_coding	-0.200921	6.95229	7.85819	0.00505909	0.0177324
ENSG00000114742.13_WDR48	ENSG00000114742	ENSG00000114742.14	WDR48	57599	protein_coding	0.193398	5.54625	6.5619	0.0104185	0.0325508
ENSG00000185798.7_WDR53	ENSG00000185798	ENSG00000185798.8	WDR53	348793	protein_coding	-0.20393	3.78193	3.95758	0.0466607	0.111302
ENSG00000005448.16_WDR54	ENSG00000005448	ENSG00000005448.17	WDR54	84058	protein_coding	-0.332204	5.20762	14.1162	0.000171855	0.000918303
ENSG00000120314.18_WDR55	ENSG00000120314	ENSG00000120314.19	WDR55	54853	protein_coding	0.206128	5.18166	6.141	0.0132083	0.0396453
ENSG00000103091.14_WDR59	ENSG00000103091	ENSG00000103091.15	WDR59	79726	protein_coding	0.19956	5.73861	6.81599	0.00903451	0.0289083
ENSG00000075702.17_WDR62	ENSG00000075702	ENSG00000075702.19	WDR62	284403	protein_coding	-0.234322	5.32036	9.03676	0.00264605	0.0101366
ENSG00000091157.13_WDR7	ENSG00000091157	ENSG00000091157.15	WDR7	23335	protein_coding	0.220241	4.79209	6.38682	0.0114971	0.0353186
ENSG00000133316.15_WDR74	ENSG00000133316	ENSG00000133316.16	WDR74	54663	protein_coding	-0.327726	5.9064	19.1844	1.18677e-05	8.07855e-05
ENSG00000161996.18_WDR90	ENSG00000161996	ENSG00000161996.19	WDR90	197335	protein_coding	-0.368739	5.23347	16.7729	4.21299e-05	0.000257367
ENSG00000105875.13_WDR91	ENSG00000105875	ENSG00000105875.15	WDR91	29062	protein_coding	-0.274097	6.60523	14.3566	0.000151251	0.000819545
ENSG00000196151.10_WDSUB1	ENSG00000196151	ENSG00000196151.11	WDSUB1	151525	protein_coding	0.57046	3.82155	30.1009	4.10137e-08	4.24227e-07
ENSG00000142784.15_WDTC1	ENSG00000142784	ENSG00000142784.16	WDTC1	23038	protein_coding	0.293714	5.7258	14.7418	0.000123282	0.000683054
ENSG00000166483.10_WEE1	ENSG00000166483	ENSG00000166483.12	WEE1	7465	protein_coding	-0.271472	5.81071	13.6412	0.000221282	0.00114354
ENSG00000101443.17_WFDC2	ENSG00000101443	ENSG00000101443.18	WFDC2	10406	protein_coding	-2.18952	1.59514	82.4984	1.05755e-19	2.96006e-18
ENSG00000109501.13_WFS1	ENSG00000109501	ENSG00000109501.15	WFS1	7466	protein_coding	-0.573251	2.02131	10.9624	0.000929783	0.00407579
ENSG00000156232.7_WHAMM	ENSG00000156232	ENSG00000156232.7	WHAMM	123720	protein_coding	0.588283	4.14029	36.8585	1.27022e-09	1.61849e-08
ENSG00000070540.12_WIPI1	ENSG00000070540	ENSG00000070540.13	WIPI1	55062	protein_coding	0.914915	4.45686	99.1252	2.37038e-23	8.32341e-22
ENSG00000135925.8_WNT10A	ENSG00000135925	ENSG00000135925.9	WNT10A	80326	protein_coding	-0.350491	3.9571	12.5728	0.000391409	0.0018993
ENSG00000111186.12_WNT5B	ENSG00000111186	ENSG00000111186.13	WNT5B	81029	protein_coding	-0.736823	3.57466	40.2308	2.25665e-10	3.09722e-09
ENSG00000188064.9_WNT7B	ENSG00000188064	ENSG00000188064.10	WNT7B	7477	protein_coding	2.02993	0.556883	42.9616	5.58254e-11	8.21222e-10
ENSG00000116213.15_WRAP73	ENSG00000116213	ENSG00000116213.16	WRAP73	49856	protein_coding	-0.186693	5.2612	5.65074	0.017448	0.0496484
ENSG00000109046.14_WSB1	ENSG00000109046	ENSG00000109046.15	WSB1	26118	protein_coding	-0.254726	6.13797	10.2043	0.00140111	0.00585205
ENSG00000176871.8_WSB2	ENSG00000176871	ENSG00000176871.9	WSB2	55884	protein_coding	0.344189	6.07471	21.9471	2.80271e-06	2.17133e-05
ENSG00000146457.14_WTAP	ENSG00000146457	ENSG00000146457.16	WTAP	9589	protein_coding	-0.217041	6.31601	7.57994	0.00590213	0.0201798
ENSG00000047644.18_WWC3	ENSG00000047644	ENSG00000047644.20	WWC3	55841	protein_coding	1.42949	5.30061	306.501	1.26295e-68	1.77853e-66
ENSG00000186153.16_WWOX	ENSG00000186153	ENSG00000186153.18	WWOX	51741	protein_coding	-0.242882	3.15872	3.93093	0.0474059	0.112589
ENSG00000018408.14_WWTR1	ENSG00000018408	ENSG00000018408.15	WWTR1	25937	protein_coding	2.32186	2.79828	221.103	5.19842e-50	4.74848e-48
ENSG00000076924.11_XAB2	ENSG00000076924	ENSG00000076924.12	XAB2	56949	protein_coding	0.145509	6.00723	3.98982	0.0457758	0.109705
ENSG00000132530.16_XAF1	ENSG00000132530	ENSG00000132530.17	XAF1	54739	protein_coding	-0.456355	5.50399	23.4762	1.26469e-06	1.03432e-05
ENSG00000128438.10_TBC1D27	ENSG00000128438	ENSG00000128438.10	TBC1D27P		transcribed_unprocessed_pseudogene	-1.45855	5.89139	103.207	3.0184e-24	1.09399e-22
ENSG00000100219.16_XBP1	ENSG00000100219	ENSG00000100219.17	XBP1	7494	protein_coding	-1.03155	7.60165	191.598	1.42433e-43	1.11951e-41
ENSG00000168334.8_XIRP1	ENSG00000168334	ENSG00000168334.9	XIRP1	165904	protein_coding	1.11448	-0.0770509	10.9025	0.000960348	0.00419481
ENSG00000154767.14_XPC	ENSG00000154767	ENSG00000154767.15	XPC	7508	protein_coding	0.273108	6.09554	14.3007	0.000155805	0.000840847
ENSG00000122121.10_XPNPEP2	ENSG00000122121	ENSG00000122121.12	XPNPEP2	7512	protein_coding	0.812955	-0.104873	6.00093	0.0142983	0.0422974
ENSG00000196236.12_XPNPEP3	ENSG00000196236	ENSG00000196236.13	XPNPEP3	63929	protein_coding	0.20588	3.91798	4.24548	0.039355	0.0972474
ENSG00000130227.16_XPO7	ENSG00000130227	ENSG00000130227.17	XPO7	23039	protein_coding	0.147797	6.83091	4.27139	0.0387591	0.0959855
ENSG00000143324.13_XPR1	ENSG00000143324	ENSG00000143324.14	XPR1	9213	protein_coding	0.320376	5.162	15.9822	6.39394e-05	0.000377796
ENSG00000126215.13_XRCC3	ENSG00000126215	ENSG00000126215.14	XRCC3	7517	protein_coding	-0.253179	5.61488	11.8497	0.000576697	0.00267273
ENSG00000230266.1_AC011325.1	ENSG00000230266	ENSG00000230266.1	XXYLT1-AS2	101410543	lncRNA	1.66383	1.87322	67.5919	2.0109e-16	4.50088e-15
ENSG00000093217.9_XYLB	ENSG00000093217	ENSG00000093217.11	XYLB	9942	protein_coding	-0.511509	1.64548	5.71541	0.0168166	0.0482187
ENSG00000277203.1_F8A1						-1.47433	4.97978	235.147	4.49594e-53	4.3727e-51
ENSG00000103489.11_XYLT1	ENSG00000103489	ENSG00000103489.12	XYLT1	64131	protein_coding	0.898803	2.54718	37.3227	1.00114e-09	1.28899e-08
ENSG00000015153.14_YAF2	ENSG00000015153	ENSG00000015153.15	YAF2	10138	protein_coding	0.18312	4.48892	4.02962	0.0447081	0.107768
ENSG00000182362.13_YBEY	ENSG00000182362	ENSG00000182362.14	YBEY	54059	protein_coding	0.245108	4.08059	6.41256	0.0113316	0.0349434
ENSG00000060138.12_YBX3	ENSG00000060138	ENSG00000060138.13	YBX3	8531	protein_coding	0.355131	7.40979	23.4229	1.30025e-06	1.06212e-05
ENSG00000161179.13_YDJC	ENSG00000161179	ENSG00000161179.14	YDJC	150223	protein_coding	-0.259303	5.65613	11.4312	0.000722195	0.00325988
ENSG00000127337.6_YEATS4	ENSG00000127337	ENSG00000127337.7	YEATS4	8089	protein_coding	-0.18527	5.35042	5.61653	0.0177918	0.0504567
ENSG00000167645.16_YIF1B	ENSG00000167645	ENSG00000167645.17	YIF1B	90522	protein_coding	-0.265081	5.44612	10.4306	0.00123946	0.00524618
ENSG00000119820.10_YIPF4	ENSG00000119820	ENSG00000119820.11	YIPF4	84272	protein_coding	-0.156893	5.41473	4.16957	0.0411563	0.100756
ENSG00000145817.16_YIPF5	ENSG00000145817	ENSG00000145817.17	YIPF5	81555	protein_coding	0.182344	5.32777	5.29036	0.0214438	0.0589105
ENSG00000181704.11_YIPF6	ENSG00000181704	ENSG00000181704.12	YIPF6	286451	protein_coding	-0.258301	4.11569	7.14356	0.00752335	0.024825
ENSG00000105248.15_CCDC94	ENSG00000105248	ENSG00000105248.16	YJU2	55702	protein_coding	-0.249177	4.94301	8.87653	0.0028886	0.0109448
ENSG00000175155.8_YPEL2	ENSG00000175155	ENSG00000175155.11	YPEL2	388403	protein_coding	0.511522	1.2628	5.29576	0.0213773	0.0587758
ENSG00000263535.2_AK4P1	ENSG00000263535	ENSG00000263535.2	AK4P1		processed_pseudogene	-1.51793	0.695527	28.1027	1.15042e-07	1.10931e-06
ENSG00000090238.11_YPEL3	ENSG00000090238	ENSG00000090238.12	YPEL3	83719	protein_coding	0.338945	3.40375	8.13502	0.00434185	0.0155944
ENSG00000119801.12_YPEL5	ENSG00000119801	ENSG00000119801.13	YPEL5	51646	protein_coding	0.387875	4.94289	21.1082	4.34055e-06	3.24557e-05
ENSG00000166913.12_YWHAB	ENSG00000166913	ENSG00000166913.13	YWHAB	7529	protein_coding	0.148409	8.45248	4.38412	0.0362753	0.0908542
ENSG00000115085.13_ZAP70	ENSG00000115085	ENSG00000115085.14	ZAP70	7535	protein_coding	-0.338871	3.29003	7.06899	0.00784297	0.0257102
ENSG00000246082.2_NUDT16P1	ENSG00000246082	ENSG00000246082.3	NUDT16L2P	152195	transcribed_unitary_pseudogene	-1.5287	1.38828	45.6692	1.40006e-11	2.18309e-10
ENSG00000214717.11_ZBED1	ENSG00000214717	ENSG00000214717.12	ZBED1	9189	protein_coding	0.19739	5.78875	7.32793	0.00678912	0.0226903
ENSG00000188707.5_ZBED6CL	ENSG00000188707	ENSG00000188707.6	ZBED6CL	113763	protein_coding	-0.212213	3.81089	4.30402	0.0380224	0.0944724
ENSG00000232040.3_ZBED9	ENSG00000232040	ENSG00000232040.4	ZBED9	114821	protein_coding	-1.55029	0.156096	22.1437	2.52991e-06	1.97129e-05
ENSG00000124256.14_ZBP1	ENSG00000124256	ENSG00000124256.15	ZBP1	81030	protein_coding	-1.27774	2.83408	71.0767	3.43604e-17	8.19256e-16
ENSG00000274600.1_RIMBP3B	ENSG00000274600	ENSG00000274600.1	RIMBP3B	440804	protein_coding	-1.54056	-0.479711	1.73174	0.188189	0.321464
ENSG00000181472.4_ZBTB2	ENSG00000181472	ENSG00000181472.5	ZBTB2	57621	protein_coding	0.182834	5.26412	5.459	0.0194678	0.0542426
ENSG00000011590.13_ZBTB32	ENSG00000011590	ENSG00000011590.14	ZBTB32	27033	protein_coding	-1.41714	5.11196	297.982	9.06592e-67	1.21349e-64
ENSG00000177485.6_ZBTB33	ENSG00000177485	ENSG00000177485.7	ZBTB33	10009	protein_coding	0.242518	5.47996	10.5425	0.00116662	0.00497681
ENSG00000177311.11_ZBTB38	ENSG00000177311	ENSG00000177311.12	ZBTB38	253461	protein_coding	-0.402743	6.285	27.1216	1.91055e-07	1.78129e-06
ENSG00000174282.11_ZBTB4	ENSG00000174282	ENSG00000174282.12	ZBTB4	57659	protein_coding	0.472496	4.98365	19.0123	1.29878e-05	8.76597e-05
ENSG00000179627.9_ZBTB42	ENSG00000179627	ENSG00000179627.10	ZBTB42	100128927	protein_coding	-0.650857	1.06847	7.72983	0.00543159	0.0188668
ENSG00000196323.12_ZBTB44	ENSG00000196323	ENSG00000196323.14	ZBTB44	29068	protein_coding	0.190543	5.4949	6.33768	0.0118199	0.0361933
ENSG00000114853.13_ZBTB47	ENSG00000114853	ENSG00000114853.15	ZBTB47	92999	protein_coding	0.555992	1.94174	7.47044	0.00627203	0.0212617
ENSG00000186130.4_ZBTB6	ENSG00000186130	ENSG00000186130.5	ZBTB6	10773	protein_coding	0.219886	3.8972	4.50124	0.0338703	0.0860024
ENSG00000149289.10_ZC3H12C	ENSG00000149289	ENSG00000149289.11	ZC3H12C	85463	protein_coding	0.374463	5.21009	21.153	4.24039e-06	3.17947e-05
ENSG00000178199.13_ZC3H12D	ENSG00000178199	ENSG00000178199.14	ZC3H12D	340152	protein_coding	0.50892	4.36982	27.7288	1.39567e-07	1.32687e-06
ENSG00000100722.18_ZC3H14	ENSG00000100722	ENSG00000100722.20	ZC3H14	79882	protein_coding	0.221734	5.88406	8.77957	0.00304623	0.0114553
ENSG00000014164.6_ZC3H3	ENSG00000014164	ENSG00000014164.7	ZC3H3	23144	protein_coding	0.233075	4.89832	5.94838	0.0147308	0.0434058
ENSG00000122299.11_ZC3H7A	ENSG00000122299	ENSG00000122299.12	ZC3H7A	29066	protein_coding	0.375278	6.76468	28.4092	9.81979e-08	9.54377e-07
ENSG00000140948.11_ZCCHC14	ENSG00000140948	ENSG00000140948.13	ZCCHC14	23174	protein_coding	-0.612554	1.91965	11.0599	0.000882165	0.00388975
ENSG00000141664.9_ZCCHC2	ENSG00000141664	ENSG00000141664.10	ZCCHC2	54877	protein_coding	0.174305	5.1246	4.32191	0.0376246	0.0936779
ENSG00000253570.1_RNF5P1	ENSG00000253570	ENSG00000253570.1	RNF5P1		processed_pseudogene	-1.59133	1.61704	57.0398	4.27085e-14	8.15503e-13
ENSG00000247315.3_ZCCHC3	ENSG00000247315	ENSG00000247315.4	ZCCHC3	85364	protein_coding	-0.171677	6.12119	5.10386	0.0238726	0.0644126
ENSG00000078487.17_ZCWPW1	ENSG00000078487	ENSG00000078487.18	ZCWPW1	55063	protein_coding	0.551008	1.77343	8.27658	0.00401597	0.0145985
ENSG00000204186.7_ZDBF2	ENSG00000204186	ENSG00000204186.10	ZDBF2	57683	protein_coding	0.574199	2.55984	15.581	7.90444e-05	0.00045453
ENSG00000188818.12_ZDHHC11	ENSG00000188818	ENSG00000188818.13	ZDHHC11	79844	protein_coding	-0.662967	0.926631	6.17174	0.0129807	0.0391011
ENSG00000267059.2_AC005943.2	ENSG00000267059	ENSG00000267059.2			protein_coding	-1.61995	-0.219936	1.40262	0.236285	0.380914
ENSG00000224287.2_AC005538.2	ENSG00000224287	ENSG00000224287.2	MSL3P1	151507	transcribed_processed_pseudogene	-1.62583	1.69269	2.574	0.108633	0.212777
ENSG00000177054.13_ZDHHC13	ENSG00000177054	ENSG00000177054.14	ZDHHC13	54503	protein_coding	-0.349473	4.59788	14.0591	0.000177157	0.000942907
ENSG00000205664.10_RP11-706O15.1						-1.6298	3.6171	167.535	2.55639e-38	1.69411e-36
ENSG00000175048.16_ZDHHC14	ENSG00000175048	ENSG00000175048.17	ZDHHC14	79683	protein_coding	1.00921	4.74884	135.707	2.31272e-31	1.16663e-29
ENSG00000204160.11_ZDHHC18	ENSG00000204160	ENSG00000204160.12	ZDHHC18	84243	protein_coding	-0.172926	6.18251	5.26127	0.0218051	0.0597331
ENSG00000023041.11_ZDHHC6	ENSG00000023041	ENSG00000023041.12	ZDHHC6	64429	protein_coding	-0.269908	5.87846	13.8628	0.000196651	0.00103525
ENSG00000188706.12_ZDHHC9	ENSG00000188706	ENSG00000188706.13	ZDHHC9	51114	protein_coding	-0.251629	3.872	5.70538	0.016913	0.0484524
ENSG00000237036.4_ZEB1-AS1	ENSG00000237036	ENSG00000237036.6	ZEB1-AS1	220930	lncRNA	-0.261438	3.15293	4.51274	0.0336434	0.0855416
ENSG00000169554.19_ZEB2	ENSG00000169554	ENSG00000169554.23	ZEB2	9839	protein_coding	1.18349	1.70648	33.5591	6.91308e-09	7.87345e-08
ENSG00000160445.10_ZER1	ENSG00000160445	ENSG00000160445.11	ZER1	10444	protein_coding	0.393183	4.9455	21.9923	2.73746e-06	2.12444e-05
ENSG00000178381.11_ZFAND2A	ENSG00000178381	ENSG00000178381.12	ZFAND2A	90637	protein_coding	-0.245202	3.63968	4.50098	0.0338755	0.0860024
ENSG00000156639.11_ZFAND3	ENSG00000156639	ENSG00000156639.12	ZFAND3	60685	protein_coding	0.176371	6.35011	5.80815	0.015952	0.0461628
ENSG00000107372.12_ZFAND5	ENSG00000107372	ENSG00000107372.13	ZFAND5	7763	protein_coding	-0.231748	6.74928	10.6721	0.00108765	0.00468129
ENSG00000086666.18_ZFAND6	ENSG00000086666	ENSG00000086666.19	ZFAND6	54469	protein_coding	-0.706418	5.63069	70.7764	4.00085e-17	9.47242e-16
ENSG00000177410.12_ZFAS1	ENSG00000177410	ENSG00000177410.13	ZFAS1	441951	lncRNA	-0.22917	6.32125	6.36358	0.0116487	0.0357012
ENSG00000136367.13_ZFHX2	ENSG00000136367	ENSG00000136367.15	ZFHX2	85446	protein_coding	0.753265	1.24176	9.47702	0.00208061	0.00821011
ENSG00000157306.14_RP11-66N24.4	ENSG00000157306	ENSG00000157306.14	ZFHX2-AS1		lncRNA	-0.761239	0.378481	5.14272	0.0233441	0.0631809
ENSG00000170089.15_RP11-423H2.1	ENSG00000170089	ENSG00000170089.16			transcribed_unprocessed_pseudogene	-1.70123	5.45842	416.849	1.18405e-92	2.54082e-90
ENSG00000140836.16_ZFHX3	ENSG00000140836	ENSG00000140836.17	ZFHX3	463	protein_coding	0.836162	3.34121	35.3009	2.82495e-09	3.40379e-08
ENSG00000196867.7_ZFP28	ENSG00000196867	ENSG00000196867.8	ZFP28	140612	protein_coding	-1.47408	0.358312	20.986	4.62647e-06	3.43278e-05
ENSG00000120784.16_ZFP30	ENSG00000120784	ENSG00000120784.17	ZFP30	22835	protein_coding	0.497261	3.3917	18.6582	1.56371e-05	0.000104034
ENSG00000185650.9_ZFP36L1	ENSG00000185650	ENSG00000185650.10	ZFP36L1	677	protein_coding	0.494359	7.51481	33.6266	6.67723e-09	7.61767e-08
ENSG00000152518.7_ZFP36L2	ENSG00000152518	ENSG00000152518.8	ZFP36L2	678	protein_coding	-0.301459	5.88008	15.5286	8.12681e-05	0.000466128
ENSG00000020256.19_ZFP64	ENSG00000020256	ENSG00000020256.20	ZFP64	55734	protein_coding	0.307478	4.62597	11.933	0.000551477	0.00257084
ENSG00000184939.15_ZFP90	ENSG00000184939	ENSG00000184939.16	ZFP90	146198	protein_coding	0.337753	3.60693	9.80462	0.00174074	0.0070691
ENSG00000188070.9_C11orf95	ENSG00000188070	ENSG00000188070.9	ZFTA	65998	protein_coding	-0.266281	3.79726	6.43661	0.0111792	0.0345443
ENSG00000005889.15_ZFX	ENSG00000005889	ENSG00000005889.16	ZFX	7543	protein_coding	-0.621152	4.72581	46.6265	8.58896e-12	1.36605e-10
ENSG00000165861.13_ZFYVE1	ENSG00000165861	ENSG00000165861.14	ZFYVE1	53349	protein_coding	0.210144	4.38728	4.36385	0.0367092	0.0917563
ENSG00000072121.15_ZFYVE26	ENSG00000072121	ENSG00000072121.17	ZFYVE26	23503	protein_coding	0.396585	5.93063	21.1973	4.14355e-06	3.11031e-05
ENSG00000157077.14_ZFYVE9	ENSG00000157077	ENSG00000157077.16	ZFYVE9	9372	protein_coding	-0.763997	2.19223	21.3649	3.7966e-06	2.85812e-05
ENSG00000165156.14_ZHX1	ENSG00000165156	ENSG00000165156.15	ZHX1	11244	protein_coding	0.312118	5.61328	13.8096	0.000202297	0.00106167
ENSG00000178764.7_ZHX2	ENSG00000178764	ENSG00000178764.8	ZHX2	22882	protein_coding	-0.214833	4.75516	6.37022	0.0116051	0.0355921
ENSG00000174306.21_ZHX3	ENSG00000174306	ENSG00000174306.22	ZHX3	23051	protein_coding	0.246132	3.91348	6.07123	0.0137401	0.0409598
ENSG00000106261.16_ZKSCAN1	ENSG00000106261	ENSG00000106261.17	ZKSCAN1	7586	protein_coding	0.238013	5.75202	6.74044	0.00942513	0.0299034
ENSG00000196652.11_ZKSCAN5	ENSG00000196652	ENSG00000196652.12	ZKSCAN5	23660	protein_coding	0.205689	4.33881	4.58179	0.0323134	0.0826887
ENSG00000224597.10_RP11-534G20.3	ENSG00000224597	ENSG00000224597.11	SVIL-AS1	102724316	transcribed_unprocessed_pseudogene	-1.79236	3.12855	161.876	4.40435e-37	2.83535e-35
ENSG00000196345.12_ZKSCAN7	ENSG00000196345	ENSG00000196345.13	ZKSCAN7	55888	protein_coding	0.512018	2.26007	9.01937	0.00267134	0.0102219
ENSG00000166432.14_ZMAT1	ENSG00000166432	ENSG00000166432.16	ZMAT1	84460	protein_coding	-2.43289	1.4417	82.6951	9.57367e-20	2.70201e-18
ENSG00000146007.10_ZMAT2	ENSG00000146007	ENSG00000146007.11	ZMAT2	153527	protein_coding	0.241609	6.59235	9.46996	0.00208864	0.00823218
ENSG00000172667.10_ZMAT3	ENSG00000172667	ENSG00000172667.11	ZMAT3	64393	protein_coding	1.02012	6.21657	196.925	9.7935e-45	7.88086e-43
ENSG00000108175.16_ZMIZ1	ENSG00000108175	ENSG00000108175.19	ZMIZ1	57178	protein_coding	-0.462963	6.38664	25.7518	3.88256e-07	3.46916e-06
ENSG00000147130.14_ZMYM3	ENSG00000147130	ENSG00000147130.14	ZMYM3	9203	protein_coding	0.35142	5.61585	19.2012	1.17637e-05	8.01987e-05
ENSG00000165724.5_ZMYND19	ENSG00000165724	ENSG00000165724.6	ZMYND19	116225	protein_coding	-0.193603	5.25213	6.21074	0.0126978	0.0383939
ENSG00000178150.9_ZNF114	ENSG00000178150	ENSG00000178150.10	ZNF114	163071	protein_coding	-0.562678	1.53342	7.10331	0.00769419	0.0252654
ENSG00000248632.1_RP11-366M4.11						-1.82638	1.35709	60.3768	7.83292e-15	1.55955e-13
ENSG00000131849.11_ZNF132	ENSG00000131849	ENSG00000131849.13	ZNF132	7691	protein_coding	0.570385	2.66469	15.7805	7.11302e-05	0.000413595
ENSG00000213762.11_ZNF134	ENSG00000213762	ENSG00000213762.12	ZNF134	7693	protein_coding	0.309068	4.23737	9.18375	0.00244173	0.00945297
ENSG00000188629.12_ZNF177	ENSG00000188629	ENSG00000188629.13	ZNF177	7730	protein_coding	-0.889543	-0.426721	4.98593	0.0255542	0.0681665
ENSG00000167384.10_ZNF180	ENSG00000167384	ENSG00000167384.11	ZNF180	7733	protein_coding	-0.368503	3.42274	8.85127	0.00292885	0.0110733
ENSG00000136870.10_ZNF189	ENSG00000136870	ENSG00000136870.11	ZNF189	7743	protein_coding	0.318378	4.24862	9.77381	0.00177015	0.00717131
ENSG00000186448.14_ZNF197	ENSG00000186448	ENSG00000186448.15	ZNF197	110354863	protein_coding	0.384721	3.9812	12.8131	0.000344198	0.00169578
ENSG00000166261.10_ZNF202	ENSG00000166261	ENSG00000166261.11	ZNF202	7753	protein_coding	-0.233593	4.35884	5.72515	0.0167236	0.0480195
ENSG00000122386.10_ZNF205	ENSG00000122386	ENSG00000122386.11	ZNF205	7755	protein_coding	-0.679374	2.10894	15.997	6.34443e-05	0.000375198
ENSG00000149054.15_ZNF215	ENSG00000149054	ENSG00000149054.16	ZNF215	7762	protein_coding	-0.429605	2.85427	8.38094	0.00379177	0.0139145
ENSG00000165511.6_C10orf25	ENSG00000165511	ENSG00000165511.6	ZNF22-AS1	220979	lncRNA	1.28318	-0.294753	11.5216	0.000687925	0.00311978
ENSG00000159905.14_ZNF221	ENSG00000159905	ENSG00000159905.15	ZNF221	7638	protein_coding	0.825768	-0.1754	5.48668	0.0191619	0.0535581
ENSG00000178386.12_ZNF223	ENSG00000178386	ENSG00000178386.13	ZNF223	7766	protein_coding	0.524028	1.65686	7.03641	0.0079869	0.0261188
ENSG00000267680.5_ZNF224	ENSG00000267680	ENSG00000267680.6	ZNF224	7767	protein_coding	0.221734	4.12453	4.36444	0.0366966	0.0917517
ENSG00000256294.7_ZNF225	ENSG00000256294	ENSG00000256294.8	ZNF225	7768	protein_coding	0.290719	2.69946	4.31292	0.0378239	0.0941005
ENSG00000167380.16_ZNF226	ENSG00000167380	ENSG00000167380.17	ZNF226	7769	protein_coding	0.247917	4.12046	5.47883	0.0192481	0.0537634
ENSG00000167840.13_ZNF232	ENSG00000167840	ENSG00000167840.13	ZNF232	7775	protein_coding	-1.42224	3.924	176.011	3.60143e-40	2.57607e-38
ENSG00000234327.7_AC012146.7	ENSG00000234327	ENSG00000234327.9	ZNF232-AS1	101928000	lncRNA	-0.928631	2.62009	34.1394	5.13016e-09	5.93282e-08
ENSG00000196793.13_ZNF239	ENSG00000196793	ENSG00000196793.14	ZNF239	8187	protein_coding	-0.600254	1.35423	7.97193	0.00475084	0.0168265
ENSG00000175395.15_ZNF25	ENSG00000175395	ENSG00000175395.16	ZNF25	219749	protein_coding	0.32909	2.52439	4.88071	0.0271584	0.0716399
ENSG00000256771.3_ZNF253	ENSG00000256771	ENSG00000256771.5	ZNF253	56242	protein_coding	-0.314231	2.97903	5.12149	0.0236313	0.0638943
ENSG00000197134.11_ZNF257	ENSG00000197134	ENSG00000197134.13	ZNF257	113835	protein_coding	-1.36922	1.55668	40.821	1.66827e-10	2.32749e-09
ENSG00000174652.17_ZNF266	ENSG00000174652	ENSG00000174652.20	ZNF266	10781	protein_coding	0.181586	5.56202	5.28231	0.0215431	0.0591234
ENSG00000063587.13_ZNF275	ENSG00000063587	ENSG00000063587.15	ZNF275	105373378	protein_coding	-0.390304	4.93999	20.3721	6.37521e-06	4.58927e-05
ENSG00000158805.11_ZNF276	ENSG00000158805	ENSG00000158805.12	ZNF276	92822	protein_coding	-0.174948	5.18851	4.99157	0.0254711	0.0679714
ENSG00000198839.9_ZNF277	ENSG00000198839	ENSG00000198839.10	ZNF277	11179	protein_coding	0.270935	4.39076	9.00955	0.00268573	0.0102645
ENSG00000056277.15_ZNF280C	ENSG00000056277	ENSG00000056277.16	ZNF280C	55609	protein_coding	0.415565	2.03707	5.5195	0.0188056	0.0528551
ENSG00000137871.20_ZNF280D	ENSG00000137871	ENSG00000137871.21	ZNF280D	54816	protein_coding	-0.251297	4.33744	7.18325	0.00735875	0.0243911
ENSG00000188994.12_ZNF292	ENSG00000188994	ENSG00000188994.13	ZNF292	23036	protein_coding	0.250447	6.12533	6.23546	0.0125217	0.0379725
ENSG00000168661.14_ZNF30	ENSG00000168661	ENSG00000168661.15	ZNF30	90075	protein_coding	-0.628556	1.72527	8.56309	0.00343047	0.0127233
ENSG00000145908.12_ZNF300	ENSG00000145908	ENSG00000145908.13	ZNF300	91975	protein_coding	1.05073	2.60741	49.9737	1.55819e-12	2.62986e-11
ENSG00000171467.15_ZNF318	ENSG00000171467	ENSG00000171467.16	ZNF318	24149	protein_coding	0.738034	7.55656	80.024	3.69881e-19	9.94119e-18
ENSG00000166188.2_ZNF319	ENSG00000166188	ENSG00000166188.3	ZNF319	57567	protein_coding	0.3256	3.6907	8.94407	0.00278371	0.0106038
ENSG00000169740.13_ZNF32	ENSG00000169740	ENSG00000169740.14	ZNF32	7580	protein_coding	0.355091	3.52407	8.79152	0.00302634	0.01139
ENSG00000182986.13_ZNF320	ENSG00000182986	ENSG00000182986.15	ZNF320	162967	protein_coding	1.42568	0.0763289	12.1811	0.000482758	0.00228756
ENSG00000130844.16_ZNF331	ENSG00000130844	ENSG00000130844.19	ZNF331	55422	protein_coding	-0.32411	3.05989	6.35812	0.0116846	0.035795
ENSG00000198185.11_ZNF334	ENSG00000198185	ENSG00000198185.12	ZNF334	55713	protein_coding	0.46912	2.46399	9.27268	0.00232597	0.0090593
ENSG00000197937.12_ZNF347	ENSG00000197937	ENSG00000197937.13	ZNF347	84671	protein_coding	-0.745183	2.54681	24.1436	8.94143e-07	7.49871e-06
ENSG00000169981.10_ZNF35	ENSG00000169981	ENSG00000169981.11	ZNF35	7584	protein_coding	0.214754	3.68032	4.1656	0.0412528	0.100959
ENSG00000169131.11_ZNF354A	ENSG00000169131	ENSG00000169131.13	ZNF354A	6940	protein_coding	-0.900696	2.36908	26.2873	2.94222e-07	2.67311e-06
ENSG00000178338.10_ZNF354B	ENSG00000178338	ENSG00000178338.11	ZNF354B	117608	protein_coding	-0.439768	2.53018	5.75949	0.0163998	0.0472525
ENSG00000177932.6_ZNF354C	ENSG00000177932	ENSG00000177932.7	ZNF354C	30832	protein_coding	-1.18128	0.369207	16.1058	5.98993e-05	0.000355478
ENSG00000198816.6_ZNF358	ENSG00000198816	ENSG00000198816.7	ZNF358	140467	protein_coding	-0.876359	1.14417	13.7487	0.000208964	0.00109115
ENSG00000160094.14_ZNF362	ENSG00000160094	ENSG00000160094.15	ZNF362	149076	protein_coding	-1.85708	2.11318	101.048	8.97977e-24	3.2031e-22
ENSG00000165244.6_ZNF367	ENSG00000165244	ENSG00000165244.7	ZNF367	195828	protein_coding	-0.28328	4.74758	11.2115	0.000812939	0.00361636
ENSG00000160908.14_ZNF394	ENSG00000160908	ENSG00000160908.15	ZNF394	84124	protein_coding	0.324073	4.69939	13.8288	0.000200248	0.00105214
ENSG00000197024.8_ZNF398	ENSG00000197024	ENSG00000197024.9	ZNF398	57541	protein_coding	0.29777	4.50453	8.57015	0.0034172	0.0126915
ENSG00000215421.9_ZNF407	ENSG00000215421	ENSG00000215421.10	ZNF407	55628	protein_coding	0.224267	4.49612	4.67025	0.0306895	0.0792079
ENSG00000105136.20_ZNF419	ENSG00000105136	ENSG00000105136.22	ZNF419	79744	protein_coding	0.294158	2.86267	5.02065	0.0250468	0.0669848
ENSG00000204947.8_ZNF425	ENSG00000204947	ENSG00000204947.9	ZNF425	155054	protein_coding	0.726912	1.15909	10.2822	0.00134323	0.00564123
ENSG00000130818.11_ZNF426	ENSG00000130818	ENSG00000130818.12	ZNF426	79088	protein_coding	0.303476	3.43721	6.78542	0.00919054	0.0293312
ENSG00000226259.10_GTF2H2B	ENSG00000226259	ENSG00000226259.10	GTF2H2B		transcribed_unprocessed_pseudogene	-2.15811	3.32733	77.6495	1.23045e-18	3.18668e-17
ENSG00000197013.9_ZNF429	ENSG00000197013	ENSG00000197013.11	ZNF429	353088	protein_coding	0.444804	1.55187	4.16215	0.041337	0.101073
ENSG00000198521.11_ZNF43	ENSG00000198521	ENSG00000198521.12	ZNF43	7594	protein_coding	0.228131	3.92418	4.48887	0.0341162	0.0864836
ENSG00000197647.11_ZNF433	ENSG00000197647	ENSG00000197647.13	ZNF433	163059	protein_coding	0.447396	1.66856	5.01608	0.025113	0.0671218
ENSG00000183621.15_ZNF438	ENSG00000183621	ENSG00000183621.15	ZNF438	220929	protein_coding	-0.922624	1.61705	20.9919	4.6124e-06	3.4261e-05
ENSG00000171291.8_ZNF439	ENSG00000171291	ENSG00000171291.9	ZNF439	90594	protein_coding	-0.886132	1.9527	23.8251	1.05499e-06	8.72321e-06
ENSG00000225614.2_ZNF469	ENSG00000225614	ENSG00000225614.4	ZNF469	84627	protein_coding	0.38344	2.68359	7.49647	0.00618199	0.0210144
ENSG00000197016.11_ZNF470	ENSG00000197016	ENSG00000197016.12	ZNF470	388566	protein_coding	-0.784084	1.37356	13.2219	0.000276702	0.00139684
ENSG00000256229.7_ZNF486	ENSG00000256229	ENSG00000256229.8	ZNF486	90649	protein_coding	-0.892948	2.66977	39.0452	4.14101e-10	5.55932e-09
ENSG00000174586.10_ZNF497	ENSG00000174586	ENSG00000174586.11	ZNF497	162968	protein_coding	-0.80964	-0.281459	4.99915	0.0253598	0.0677414
ENSG00000196653.11_ZNF502	ENSG00000196653	ENSG00000196653.12	ZNF502	91392	protein_coding	0.943557	0.712956	13.0478	0.000303647	0.00151869
ENSG00000243753.5_HLA-L	ENSG00000243753	ENSG00000243753.6	HLA-L	3139	transcribed_unprocessed_pseudogene	-2.21872	3.0542	252.713	6.65174e-57	7.13689e-55
ENSG00000165655.16_ZNF503	ENSG00000165655	ENSG00000165655.17	ZNF503	84858	protein_coding	-1.46042	0.830498	27.7557	1.37645e-07	1.31044e-06
ENSG00000198546.14_ZNF511	ENSG00000198546	ENSG00000198546.15	ZNF511	118472	protein_coding	-0.422073	5.07618	21.5378	3.46929e-06	2.63342e-05
ENSG00000244257.5_PKD1P1	ENSG00000244257	ENSG00000244257.5	PKD1P1		unprocessed_pseudogene	-2.25167	1.96693	106.777	4.98146e-25	1.86595e-23
ENSG00000243943.9_ZNF512	ENSG00000243943	ENSG00000243943.10	ZNF512	84450	protein_coding	0.412634	5.44685	20.1072	7.32195e-06	5.2125e-05
ENSG00000101493.10_ZNF516	ENSG00000101493	ENSG00000101493.11	ZNF516	9658	protein_coding	-1.02742	3.10093	64.7062	8.69393e-16	1.85384e-14
ENSG00000177853.14_ZNF518A	ENSG00000177853	ENSG00000177853.15	ZNF518A	9849	protein_coding	0.201422	5.32845	6.60745	0.0101553	0.0318316
ENSG00000178163.7_ZNF518B	ENSG00000178163	ENSG00000178163.8	ZNF518B	85460	protein_coding	0.426465	4.46998	20.2045	6.95874e-06	4.97753e-05
ENSG00000203326.11_ZNF525	ENSG00000203326	ENSG00000203326.12	ZNF525	170958	protein_coding	0.364552	3.33653	9.27991	0.00231681	0.00903143
ENSG00000167555.13_ZNF528	ENSG00000167555	ENSG00000167555.14	ZNF528	84436	protein_coding	0.754164	2.74343	25.2772	4.96538e-07	4.33917e-06
ENSG00000269834.5_CTD-3018O17.3	ENSG00000269834	ENSG00000269834.7	ZNF528-AS1		lncRNA	0.722427	-0.311041	4.09532	0.0430022	0.104354
ENSG00000233527.8_AC092295.7	ENSG00000233527	ENSG00000233527.10	ZNF529-AS1	101927599	lncRNA	0.656731	0.400555	4.37081	0.0365596	0.0914767
ENSG00000074657.13_ZNF532	ENSG00000074657	ENSG00000074657.14	ZNF532	55205	protein_coding	-0.567966	1.94593	8.75168	0.00309317	0.0115964
ENSG00000198131.13_ZNF544	ENSG00000198131	ENSG00000198131.15	ZNF544	27300	protein_coding	0.205987	4.92697	5.14185	0.0233558	0.0631999
ENSG00000167785.8_ZNF558	ENSG00000167785	ENSG00000167785.9	ZNF558	148156	protein_coding	-0.273576	3.81794	4.69341	0.0302785	0.0782947
ENSG00000188321.13_ZNF559	ENSG00000188321	ENSG00000188321.14	ZNF559	84527	protein_coding	-0.757525	2.99808	34.896	3.47803e-09	4.1209e-08
ENSG00000261915.6_RP11-542C16.2	ENSG00000261915	ENSG00000261915.6			protein_coding	-2.38192	-0.0246712	3.26127	0.0709342	0.153679
ENSG00000267106.5_CTD-3116E22.4	ENSG00000267106	ENSG00000267106.9	ZNF561-AS1		lncRNA	0.653151	1.80734	12.2967	0.00045377	0.00216385
ENSG00000171827.10_ZNF570	ENSG00000171827	ENSG00000171827.11	ZNF570	148268	protein_coding	0.395581	2.2761	5.47229	0.0193203	0.0538889
ENSG00000198440.9_ZNF583	ENSG00000198440	ENSG00000198440.9	ZNF583	147949	protein_coding	0.45915	2.05756	7.17667	0.00738575	0.0244665
ENSG00000164048.13_ZNF589	ENSG00000164048	ENSG00000164048.14	ZNF589	51385	protein_coding	-0.613218	4.92373	42.5321	6.95332e-11	1.00752e-09
ENSG00000272602.5_ZNF595	ENSG00000272602	ENSG00000272602.6	ZNF595	152687	protein_coding	-1.14524	2.5889	59.4513	1.2536e-14	2.45972e-13
ENSG00000167962.13_ZNF598	ENSG00000167962	ENSG00000167962.15	ZNF598	90850	protein_coding	-0.230856	6.80129	10.8797	0.000972259	0.00423862
ENSG00000198182.12_ZNF607	ENSG00000198182	ENSG00000198182.13	ZNF607	84775	protein_coding	0.329402	2.89174	6.16863	0.0130035	0.0391491
ENSG00000168916.15_ZNF608	ENSG00000168916	ENSG00000168916.16	ZNF608	57507	protein_coding	3.22042	3.82361	641.209	1.82398e-141	7.47223e-139
ENSG00000180357.9_ZNF609	ENSG00000180357	ENSG00000180357.10	ZNF609	23060	protein_coding	0.507578	6.45411	28.1762	1.10756e-07	1.07152e-06
ENSG00000176024.17_ZNF613	ENSG00000176024	ENSG00000176024.18	ZNF613	79898	protein_coding	0.340714	2.41825	4.93998	0.0262423	0.0696583
ENSG00000197619.13_ZNF615	ENSG00000197619	ENSG00000197619.15	ZNF615	284370	protein_coding	0.375027	2.71544	7.34923	0.00670913	0.0224785
ENSG00000177842.11_ZNF620	ENSG00000177842	ENSG00000177842.12	ZNF620	253639	protein_coding	0.406098	1.8075	4.74951	0.0293066	0.0762502
ENSG00000172888.11_ZNF621	ENSG00000172888	ENSG00000172888.12	ZNF621	285268	protein_coding	0.332336	4.34631	4.18621	0.040754	0.10001
ENSG00000188171.15_ZNF626	ENSG00000188171	ENSG00000188171.17	ZNF626	199777	protein_coding	0.68245	2.09226	13.8781	0.000195057	0.00102846
ENSG00000198551.9_ZNF627	ENSG00000198551	ENSG00000198551.10	ZNF627	199692	protein_coding	0.30482	3.46724	6.34089	0.0117986	0.0361362
ENSG00000102870.5_ZNF629	ENSG00000102870	ENSG00000102870.6	ZNF629	23361	protein_coding	-0.586509	3.47805	24.653	6.86395e-07	5.85819e-06
ENSG00000121864.9_ZNF639	ENSG00000121864	ENSG00000121864.10	ZNF639	51193	protein_coding	-0.213973	4.99916	6.93809	0.00843791	0.027323
ENSG00000167528.12_ZNF641	ENSG00000167528	ENSG00000167528.13	ZNF641	121274	protein_coding	0.344655	4.13615	10.4399	0.00123324	0.0052264
ENSG00000198740.8_ZNF652	ENSG00000198740	ENSG00000198740.9	ZNF652	22834	protein_coding	0.30173	3.70057	6.43896	0.0111644	0.0345065
ENSG00000161914.9_ZNF653	ENSG00000161914	ENSG00000161914.10	ZNF653	115950	protein_coding	-0.298776	3.07988	5.8035	0.0159943	0.0462418
ENSG00000175105.6_ZNF654	ENSG00000175105	ENSG00000175105.8	ZNF654	55279	protein_coding	0.299271	4.29876	8.62175	0.00332172	0.0123709
ENSG00000144792.9_ZNF660	ENSG00000144792	ENSG00000144792.9	ZNF660	285349	protein_coding	1.5557	1.2693	39.5026	3.27616e-10	4.43792e-09
ENSG00000179195.15_ZNF664	ENSG00000179195	ENSG00000179195.16	ZNF664	144348	protein_coding	0.163007	6.62084	3.93831	0.0471982	0.112258
ENSG00000197497.10_ZNF665	ENSG00000197497	ENSG00000197497.11	ZNF665	79788	protein_coding	-0.771076	-0.264987	4.5667	0.0325992	0.0832553
ENSG00000171161.12_ZNF672	ENSG00000171161	ENSG00000171161.13	ZNF672	79894	protein_coding	0.253775	5.97815	11.8623	0.00057282	0.00265659
ENSG00000230844.2_RP1-71L16.2	ENSG00000230844	ENSG00000230844.3	ZNF674-AS1		lncRNA	-0.466305	1.19623	4.02603	0.0448031	0.107917
ENSG00000197928.10_ZNF677	ENSG00000197928	ENSG00000197928.11	ZNF677	342926	protein_coding	-1.65079	1.33397	47.6937	4.98297e-12	8.13584e-11
ENSG00000181450.17_ZNF678	ENSG00000181450	ENSG00000181450.18	ZNF678	339500	protein_coding	-0.398948	2.59787	6.40358	0.0113891	0.0350886
ENSG00000197124.11_ZNF682	ENSG00000197124	ENSG00000197124.12	ZNF682	91120	protein_coding	-0.578799	1.68277	8.77965	0.00304609	0.0114553
ENSG00000229809.8_ZNF688	ENSG00000229809	ENSG00000229809.9	ZNF688	146542	protein_coding	0.227535	3.67826	3.95457	0.0467443	0.111452
ENSG00000143067.4_ZNF697	ENSG00000143067	ENSG00000143067.5	ZNF697	90874	protein_coding	-0.261241	3.29928	4.78728	0.0286707	0.0748918
ENSG00000187792.4_ZNF70	ENSG00000187792	ENSG00000187792.5	ZNF70	7621	protein_coding	0.474802	1.59093	5.84066	0.01566	0.0455186
ENSG00000188933.15_USP32P1	ENSG00000188933	ENSG00000188933.16	USP32P1		transcribed_unprocessed_pseudogene	-2.87925	2.33463	189.458	4.17528e-43	3.20714e-41
ENSG00000167562.12_ZNF701	ENSG00000167562	ENSG00000167562.14	ZNF701	55762	protein_coding	0.374245	2.80139	7.14534	0.00751591	0.0248126
ENSG00000182141.10_ZNF708	ENSG00000182141	ENSG00000182141.10	ZNF708	7562	protein_coding	0.25534	3.31722	4.42023	0.0355153	0.0894309
ENSG00000197951.8_ZNF71	ENSG00000197951	ENSG00000197951.10	ZNF71	58491	protein_coding	-0.290886	3.15269	5.55475	0.0184306	0.0519414
ENSG00000160352.15_ZNF714	ENSG00000160352	ENSG00000160352.16	ZNF714	148206	protein_coding	0.261135	3.49679	5.6509	0.0174464	0.0496484
ENSG00000182903.15_ZNF721	ENSG00000182903	ENSG00000182903.16	ZNF721	170960	protein_coding	0.231179	4.20289	3.971	0.0462903	0.110721
ENSG00000234444.9_ZNF736	ENSG00000234444	ENSG00000234444.10	ZNF736	728927	protein_coding	-0.186304	4.18008	3.93976	0.0471575	0.112181
ENSG00000197054.11_ZNF763	ENSG00000197054	ENSG00000197054.12	ZNF763	284390	protein_coding	0.883943	0.582131	10.0204	0.00154817	0.00638881
ENSG00000169957.9_ZNF768	ENSG00000169957	ENSG00000169957.10	ZNF768	79724	protein_coding	0.18785	4.99541	5.44073	0.0196724	0.0547225
ENSG00000198146.4_ZNF770	ENSG00000198146	ENSG00000198146.4	ZNF770	54989	protein_coding	0.206322	5.73257	6.72573	0.00950319	0.0300805
ENSG00000197128.11_ZNF772	ENSG00000197128	ENSG00000197128.13	ZNF772	400720	protein_coding	0.398968	3.04983	10.1711	0.00142662	0.00594444
ENSG00000170100.13_ZNF778	ENSG00000170100	ENSG00000170100.14	ZNF778	197320	protein_coding	0.245264	3.57287	3.93589	0.047266	0.112373
ENSG00000179922.5_ZNF784	ENSG00000179922	ENSG00000179922.6	ZNF784	147808	protein_coding	-0.87205	1.49628	16.3606	5.23623e-05	0.000315176
ENSG00000197162.9_ZNF785	ENSG00000197162	ENSG00000197162.10	ZNF785	146540	protein_coding	0.319416	3.18864	7.14837	0.00750322	0.0247833
ENSG00000196152.10_ZNF79	ENSG00000196152	ENSG00000196152.10	ZNF79	7633	protein_coding	-0.50869	3.35602	19.1331	1.21912e-05	8.2832e-05
ENSG00000197863.8_ZNF790	ENSG00000197863	ENSG00000197863.9	ZNF790	388536	protein_coding	0.622754	2.27451	14.1925	0.000165023	0.000884592
ENSG00000196466.10_ZNF799	ENSG00000196466	ENSG00000196466.10	ZNF799	90576	protein_coding	-0.341247	3.08576	4.81265	0.0282516	0.0739894
ENSG00000197779.13_ZNF81	ENSG00000197779	ENSG00000197779.15	ZNF81	347344	protein_coding	0.440994	2.73292	7.92511	0.00487533	0.0171863
ENSG00000198346.10_ZNF813	ENSG00000198346	ENSG00000198346.11	ZNF813	126017	protein_coding	0.330201	3.24177	7.60634	0.00581633	0.0199368
ENSG00000167766.18_ZNF83	ENSG00000167766	ENSG00000167766.20	ZNF83	55769	protein_coding	0.258434	4.00591	4.95609	0.0259989	0.0692161
ENSG00000124203.6_ZNF831	ENSG00000124203	ENSG00000124203.7	ZNF831	128611	protein_coding	2.03953	1.4356	69.2718	8.57884e-17	1.96906e-15
ENSG00000223547.9_ZNF844	ENSG00000223547	ENSG00000223547.10	ZNF844	284391	protein_coding	-0.46508	2.3608	8.20576	0.00417576	0.0150811
ENSG00000106479.10_ZNF862	ENSG00000106479	ENSG00000106479.11	ZNF862	643641	protein_coding	0.394273	3.78722	12.4986	0.000407263	0.00197128
ENSG00000221923.8_ZNF880	ENSG00000221923	ENSG00000221923.9	ZNF880	400713	protein_coding	0.781363	2.97898	35.1105	3.11515e-09	3.72029e-08
ENSG00000213988.10_ZNF90	ENSG00000213988	ENSG00000213988.11	ZNF90	7643	protein_coding	-0.891055	2.06815	21.7143	3.16427e-06	2.42504e-05
ENSG00000229644.6_NAMPTL	ENSG00000229644	ENSG00000229644.6	NAMPTP1		processed_pseudogene	-3.76753	2.21321	296.135	2.28993e-66	2.98361e-64
ENSG00000146757.13_ZNF92	ENSG00000146757	ENSG00000146757.14	ZNF92	168374	protein_coding	-0.288025	4.47805	9.08206	0.00258129	0.00991657
ENSG00000124201.14_ZNFX1	ENSG00000124201	ENSG00000124201.15	ZNFX1	57169	protein_coding	0.408359	6.3299	28.5529	9.11714e-08	8.91212e-07
ENSG00000174276.6_ZNHIT2	ENSG00000174276	ENSG00000174276.7	ZNHIT2	741	protein_coding	-0.359615	3.75532	11.3814	0.000741831	0.00334071
ENSG00000204622.11_HLA-J	ENSG00000204622	ENSG00000204622.11	HLA-J		transcribed_unprocessed_pseudogene	-3.91559	2.53363	185.469	3.10043e-42	2.31573e-40
ENSG00000273611.4_ZNHIT3	ENSG00000273611	ENSG00000273611.5	ZNHIT3	9326	protein_coding	-0.233689	4.98301	5.3777	0.0203957	0.0564326
ENSG00000117174.10_ZNHIT6	ENSG00000117174	ENSG00000117174.11	ZNHIT6	54680	protein_coding	0.574035	5.76998	46.9907	7.13259e-12	1.14656e-10
ENSG00000261087.1_KB-1460A1.5	ENSG00000261087	ENSG00000261087.1	ZNNT1		lncRNA	-1.10615	0.287625	13.046	0.000303927	0.00151952
ENSG00000186187.11_ZNRF1	ENSG00000186187	ENSG00000186187.12	ZNRF1	84937	protein_coding	0.499706	4.2726	26.906	2.13592e-07	1.97642e-06
ENSG00000019995.6_ZRANB1	ENSG00000019995	ENSG00000019995.6	ZRANB1	54764	protein_coding	0.291839	4.63641	10.5289	0.00117521	0.0050119
ENSG00000169249.12_ZRSR2	ENSG00000169249	ENSG00000169249.14	ZRSR2	8233	protein_coding	-0.637004	4.42306	42.4133	7.38866e-11	1.06376e-09
ENSG00000166529.14_ZSCAN21	ENSG00000166529	ENSG00000166529.16	ZSCAN21	7589	protein_coding	-0.246695	3.09524	3.95153	0.0468288	0.111609
ENSG00000197062.11_ZSCAN26	ENSG00000197062	ENSG00000197062.12	ZSCAN26	7741	protein_coding	0.411879	3.32013	12.2634	0.000461928	0.0021981
ENSG00000186814.13_ZSCAN30	ENSG00000186814	ENSG00000186814.14	ZSCAN30	100101467	protein_coding	0.404475	3.76767	13.0845	0.000297747	0.00149304
ENSG00000130449.5_ZSWIM6	ENSG00000130449	ENSG00000130449.6	ZSWIM6	57688	protein_coding	1.32041	2.46944	73.3642	1.07806e-17	2.68898e-16
ENSG00000214655.10_ZSWIM8	ENSG00000214655	ENSG00000214655.11	ZSWIM8	23053	protein_coding	0.387101	5.93335	19.1261	1.22358e-05	8.30398e-05
ENSG00000272589.1_ZSWIM8-AS1	ENSG00000272589	ENSG00000272589.1	ZSWIM8-AS1	100507331	lncRNA	-0.720522	0.298044	4.40856	0.0357589	0.0899061
ENSG00000185453.12_C19orf68	ENSG00000185453	ENSG00000185453.13	ZSWIM9	374920	protein_coding	0.255246	3.85386	6.22211	0.0126165	0.0381913
ENSG00000122952.16_ZWINT	ENSG00000122952	ENSG00000122952.17	ZWINT	11130	protein_coding	-0.26426	7.4399	14.2424	0.000160705	0.000862475
ENSG00000070476.14_ZXDC	ENSG00000070476	ENSG00000070476.15	ZXDC	79364	protein_coding	-0.277655	4.37882	8.29071	0.00398485	0.0145049
ENSG00000205592.14_MUC19	ENSG00000205592	ENSG00000205592.16	MUC19	283463	polymorphic_pseudogene	1.09734	-0.263821	8.49249	0.00356616	0.0131508
ENSG00000203995.9_ZYG11A	ENSG00000203995	ENSG00000203995.10	ZYG11A	440590	protein_coding	-2.69433	1.30602	112.23	3.18172e-26	1.25771e-24
ENSG00000244682.7_FCGR2C	ENSG00000244682	ENSG00000244682.8	FCGR2C		polymorphic_pseudogene	1.07402	3.0283	54.2608	1.75569e-13	3.18166e-12
ENSG00000159840.15_ZYX	ENSG00000159840	ENSG00000159840.16	ZYX	7791	protein_coding	0.286264	7.10887	13.355	0.000257739	0.0013109
ENSG00000074755.14_ZZEF1	ENSG00000074755	ENSG00000074755.15	ZZEF1	23140	protein_coding	0.241251	6.42303	7.52675	0.00607893	0.0207057

### Sheet: IPA data
Supplementary Table S3
IPA analysis of differential gene expression from RNAseq analysis of LCL lines from the Proband (PRO) and Sibling (SIB).
PID
© 2000-2022 QIAGEN. All rights reserved.
Symbol	Entrez Gene Name	Ensembl/UniGene/UniProt/Swiss-Prot Accession	Expr Log Ratio	Expr p-value	Expr False Discovery Rate (q-value)	Expected	Location	Type(s)	Biomarker Application(s)	Drug(s)	Entrez Gene ID for Human	Entrez Gene ID for Mouse	Entrez Gene ID for Rat
JCHAIN	joining chain of multimeric IgA and IgM	ENSG00000132465	-1.636	1.49e-95	3.41e-93		Extracellular Space	other			3512	16069
IGLC2	immunoglobulin lambda constant 2	ENSG00000211677	-2.243	3.3e-153	1.5e-150		Extracellular Space	other			3538
IGHG4	immunoglobulin heavy constant gamma 4 (G4m marker)	ENSG00000211892	-2.559	8.5e-189	4.3e-186		Extracellular Space	other			3503
IGHG2	immunoglobulin heavy constant gamma 2 (G2m marker)	ENSG00000211893	-3.232	4.1e-275	2.9e-272		Plasma Membrane	other			3501
IGHG1	immunoglobulin heavy constant gamma 1 (G1m marker)	ENSG00000211896	-3.368	0	0		Extracellular Space	other			3500	16017
IGLC3	immunoglobulin lambda constant 3 (Kern-Oz+ marker)	ENSG00000211679	-3.479	2.3e-283	1.8e-280		Extracellular Space	other			3539
IGHA1	immunoglobulin heavy constant alpha 1	ENSG00000211895	-4.532	0	0		Extracellular Space	other			3493
IGHG3	immunoglobulin heavy constant gamma 3 (G3m marker)	ENSG00000211897	-5.118	0	0		Extracellular Space	other			3502
IGLL1/IGLL5	immunoglobulin lambda like polypeptide 1	ENSG00000254709	-6.917	0	0		Plasma Membrane	other			3543|100423062	16136	100000000
IGLC1	immunoglobulin lambda constant 1	ENSG00000211675	-9.285	0	0		Cytoplasm	other			3537
OSTEO
© 2000-2022 QIAGEN. All rights reserved.
Symbol	Entrez Gene Name	Ensembl/UniGene/UniProt/Swiss-Prot Accession	Expr Log Ratio	Expr p-value	Expr False Discovery Rate (q-value)	Expected	Location	Type(s)	Biomarker Application(s)	Drug(s)	Entrez Gene ID for Human	Entrez Gene ID for Mouse	Entrez Gene ID for Rat
RUNX2	RUNX family transcription factor 2	ENSG00000124813	3.794	1.16e-74	1.76e-72	Up	Nucleus	transcription regulator	disease progression,prognosis,unspecified application		860	12393	367218
ITGA1	integrin subunit alpha 1	ENSG00000213949	2.422	2.6e-135	1e-132		Plasma Membrane	other			3672	109700	25118
SDC4	syndecan 4	ENSG00000124145	1.916	3.94e-57	4.26e-55	Up	Plasma Membrane	other			6385	20971	24771
CREB5	cAMP responsive element binding protein 5	ENSG00000146592	1.909	2.12e-22	7.03e-21	Down	Nucleus	transcription regulator			9586	231991	500131
CXCL8	C-X-C motif chemokine ligand 8	ENSG00000169429	1.565	1.24e-09	1.59e-08	Up	Extracellular Space	cytokine	diagnosis,efficacy,prognosis,unspecified application	BMS-986253	3576
TGFBR2	transforming growth factor beta receptor 2	ENSG00000163513	1.498	7.68e-30	3.64e-28	Up	Plasma Membrane	kinase		IMC-TR1,SM1-71	7048	21813	81810
IL1R2	interleukin 1 receptor type 2	ENSG00000115590	1.445	1.45e-06	1.18e-05	Up	Plasma Membrane	transmembrane receptor			7850	16178	117022
IL18RAP	interleukin 18 receptor accessory protein	ENSG00000115607	1.413	6.95e-15	1.39e-13	Up	Plasma Membrane	transmembrane receptor			8807	16174	373540
CASP1	caspase 1	ENSG00000137752	1.386	1.67e-58	1.88e-56	Up	Cytoplasm	peptidase		caspase 1 inhibitor	834	12362	25166
IL1R1	interleukin 1 receptor type 1	ENSG00000115594	1.282	1.67e-19	4.6e-18	Up	Plasma Membrane	transmembrane receptor		anakinra,anakinra/colchicine,anakinra/methotrexate	3554	16177	25663
ITGA11	integrin subunit alpha 11	ENSG00000137809	1.255	0.00024	0.00123		Plasma Membrane	other			22801	319480	315744
VEGFA	vascular endothelial growth factor A	ENSG00000112715	-1.257	1.02e-37	6.66e-36	Up	Extracellular Space	growth factor	diagnosis,efficacy,prognosis,safety,unspecified application	aflibercept,aflibercept/bevacizumab,aflibercept/irinotecan,atezolizumab/bevacizumab,bevacizumab,bevacizumab-IRDye 800CW,bevacizumab/5-fluorouracil,bevacizumab/5-fluorouracil/irinotecan/oxaliplatin,bevacizumab/capecitabine,bevacizumab/capecitabine/irinotecan,bevacizumab/capecitabine/irinotecan/oxaliplatin,bevacizumab/capecitabine/oxaliplatin,bevacizumab/capecitabine/temozolomide,bevacizumab/carmustine/lomustine,bevacizumab/cetuximab,bevacizumab/cetuximab/erlotinib,bevacizumab/docetaxel,bevacizumab/docetaxel/prednisone/thalidomide/zoledronic acid,bevacizumab/entrectinib,bevacizumab/erlotinib,bevacizumab/erlotinib/pemetrexed,bevacizumab/etoposide,bevacizumab/fulvestrant,bevacizumab/gefitinib,bevacizumab/gemcitabine,bevacizumab/IFNA2A,bevacizumab/irinotecan,bevacizumab/irinotecan/oxaliplatin,bevacizumab/olaparib,bevacizumab/oxaliplatin,bevacizumab/paclitaxel,bevacizumab/paclitaxel/pemetrexed,bevacizumab/paclitaxel/topotecan,bevacizumab/panitumumab,bevacizumab/pemetrexed,bevacizumab/sorafenib,bevacizumab/temozolomide,bevacizumab/topotecan,brolucizumab,chelerythrine,dalteparin,faricimab,pegaptanib,ranibizumab,vanucizumab	7422	22339	83785
SOX9	SRY-box transcription factor 9	ENSG00000125398	-1.383	4.03e-28	1.75e-26	Down	Nucleus	transcription regulator	disease progression,prognosis		6662	20682	140586
DDR2	discoidin domain receptor tyrosine kinase 2	ENSG00000162733	-1.652	5.18e-15	1.05e-13	Up	Plasma Membrane	kinase		blinatumomab/imatinib,bosutinib/imatinib,dacomitinib,decitabine/imatinib,imatinib,imatinib/inotuzumab ozogamicin,imatinib/nilotinib,imatinib/rituximab,imatinib/sirolimus,imatinib/sorafenib,imatinib/sunitinib,regorafenib,regorafenib/sunitinib,sitravatinib	4921	18214	685781
FZD3	frizzled class receptor 3	ENSG00000104290	-1.695	9.06e-30	4.27e-28	Up	Plasma Membrane	G-protein coupled receptor			7976	14365	266715
TLR4	toll like receptor 4	ENSG00000136869	-1.783	2.98e-08	3.14e-07		Plasma Membrane	transmembrane receptor	efficacy	eritoran,GSK1795091,OM 174 lipid,resatorvid	7099	21898	29260
ITGAM	integrin subunit alpha M	ENSG00000169896	-1.796	1.25e-35	7.54e-34		Plasma Membrane	transmembrane receptor	efficacy,unspecified application	abciximab,GB1275	3684	16409	25021
ELF3	E74 like ETS transcription factor 3	ENSG00000163435	-2.135	3.16e-19	8.55e-18	Up	Nucleus	transcription regulator			1999	13710	304815
ITGAX	integrin subunit alpha X	ENSG00000140678	-2.359	1.52e-12	2.58e-11		Plasma Membrane	transmembrane receptor	unspecified application		3687	16411	499271
ITGA5	integrin subunit alpha 5	ENSG00000161638	-2.526	4.14e-23	1.43e-21	Up	Plasma Membrane	transmembrane receptor	prognosis		3678	16402	315346
STAT3
© 2000-2022 QIAGEN. All rights reserved.
Symbol	Entrez Gene Name	Ensembl/UniGene/UniProt/Swiss-Prot Accession	Expr Log Ratio	Expr p-value	Expr False Discovery Rate (q-value)	Expected	Location	Type(s)	Biomarker Application(s)	Drug(s)	Entrez Gene ID for Human	Entrez Gene ID for Mouse	Entrez Gene ID for Rat
IL12RB2	interleukin 12 receptor subunit beta 2	ENSG00000081985	2.813	2.3e-128	8.7e-126		Plasma Membrane	transmembrane receptor			3595	16162	171334
IL2RA	interleukin 2 receptor subunit alpha	ENSG00000134460	2.099	4.21e-69	6.05e-67		Plasma Membrane	transmembrane receptor	efficacy,unspecified application	111In-DOTA-basiliximab,aldesleukin,basiliximab,basiliximab/belatacept/corticosteroid/mycophenolate mofetil,basiliximab/cyclosporine,camidanlumab tesirine,daclizumab,denileukin diftitox,LMB-2,STK-012,yttrium Y 90 basiliximab,yttrium Y 90 daclizumab	3559	16184	25704
IL9R	interleukin 9 receptor	ENSG00000124334	1.527	5.15e-08	5.25e-07		Plasma Membrane	transmembrane receptor			3581	16199	24500
TGFBR2	transforming growth factor beta receptor 2	ENSG00000163513	1.498	7.68e-30	3.64e-28	Up	Plasma Membrane	kinase		IMC-TR1,SM1-71	7048	21813	81810
IL18R1	interleukin 18 receptor 1	ENSG00000115604	1.459	1e-82	1.73e-80		Plasma Membrane	transmembrane receptor			8809	16182	301365
IL1R2	interleukin 1 receptor type 2	ENSG00000115590	1.445	1.45e-06	1.18e-05		Plasma Membrane	transmembrane receptor			7850	16178	117022
IL18RAP	interleukin 18 receptor accessory protein	ENSG00000115607	1.413	6.95e-15	1.39e-13		Plasma Membrane	transmembrane receptor			8807	16174	373540
IL1R1	interleukin 1 receptor type 1	ENSG00000115594	1.282	1.67e-19	4.6e-18		Plasma Membrane	transmembrane receptor		anakinra,anakinra/colchicine,anakinra/methotrexate	3554	16177	25663
FLT1	fms related receptor tyrosine kinase 1	ENSG00000102755	-1.252	4.49e-17	1.05e-15	Up	Plasma Membrane	kinase	diagnosis,disease progression,efficacy,prognosis,response to therapy,safety	5-azacytidine/sorafenib,avelumab/axitinib,axitinib,axitinib/pembrolizumab,BMS-690514,bortezomib/sorafenib,cabozantinib,cabozantinib/crizotinib,cabozantinib/erlotinib,cabozantinib/nivolumab,cabozantinib/tyrosine kinase inhibitor,CEP 7055,clofarabine/cytarabine/sorafenib,crizotinib/pazopanib,cytarabine/idarubicin/sorafenib,decitabine/sorafenib,dexamethasone/lenalidomide/sorafenib,docetaxel/nintedanib,everolimus/lenvatinib,everolimus/sorafenib,everolimus/vandetanib,famitinib,fruquintinib,glesatinib,icrucumab,imatinib/sorafenib,imatinib/sunitinib,lapatinib/pazopanib,lenvatinib,lenvatinib/pembrolizumab,lucitanib,motesanib,nintedanib,pazopanib,regorafenib,regorafenib/sunitinib,SAR103168,selpercatinib,sitravatinib,SKI-G-801,sorafenib,sorafenib/sulindac/sunitinib,sulfatinib,sunitinib,tivozanib,vandetanib,vatalanib,XL844,ZM 306416	2321	14254
VEGFA	vascular endothelial growth factor A	ENSG00000112715	-1.257	1.02e-37	6.66e-36	Up	Extracellular Space	growth factor	diagnosis,efficacy,prognosis,safety,unspecified application	aflibercept,aflibercept/bevacizumab,aflibercept/irinotecan,atezolizumab/bevacizumab,bevacizumab,bevacizumab-IRDye 800CW,bevacizumab/5-fluorouracil,bevacizumab/5-fluorouracil/irinotecan/oxaliplatin,bevacizumab/capecitabine,bevacizumab/capecitabine/irinotecan,bevacizumab/capecitabine/irinotecan/oxaliplatin,bevacizumab/capecitabine/oxaliplatin,bevacizumab/capecitabine/temozolomide,bevacizumab/carmustine/lomustine,bevacizumab/cetuximab,bevacizumab/cetuximab/erlotinib,bevacizumab/docetaxel,bevacizumab/docetaxel/prednisone/thalidomide/zoledronic acid,bevacizumab/entrectinib,bevacizumab/erlotinib,bevacizumab/erlotinib/pemetrexed,bevacizumab/etoposide,bevacizumab/fulvestrant,bevacizumab/gefitinib,bevacizumab/gemcitabine,bevacizumab/IFNA2A,bevacizumab/irinotecan,bevacizumab/irinotecan/oxaliplatin,bevacizumab/olaparib,bevacizumab/oxaliplatin,bevacizumab/paclitaxel,bevacizumab/paclitaxel/pemetrexed,bevacizumab/paclitaxel/topotecan,bevacizumab/panitumumab,bevacizumab/pemetrexed,bevacizumab/sorafenib,bevacizumab/temozolomide,bevacizumab/topotecan,brolucizumab,chelerythrine,dalteparin,faricimab,pegaptanib,ranibizumab,vanucizumab	7422	22339	83785
TNFRSF11A	TNF receptor superfamily member 11a	ENSG00000141655	-1.33	5.79e-22	1.87e-20	Up	Plasma Membrane	transmembrane receptor	efficacy		8792	21934	498206
INSR	insulin receptor	ENSG00000171105	-1.498	7.31e-36	4.49e-34	Up	Plasma Membrane	kinase	prognosis	ABDP,alogliptin/INS,alogliptin/INS/metformin,BMS-536924,BMS-754807,canakinumab/INS,ceritinib,dapagliflozin/INS,dapagliflozin/INS/metformin,dulaglutide/INS,exenatide/INS,exenatide/INS/metformin,exenatide/INS/metformin/pioglitazone,exenatide/INS/pioglitazone,GSK1838705A,GSK1904529A,INS,INS/linagliptin,INS/linagliptin/metformin,INS/lixisenatide,INS/metformin,INS/metformin/pioglitazone,INS/metformin/saxagliptin,INS/metformin/sitagliptin,INS/metformin/vildagliptin,INS/pioglitazone,INS/protamine zinc insulin,INS/saxagliptin,INS/sitagliptin,INS/vildagliptin,insulin aspart,insulin aspart/insulin degludec,insulin aspart/insulin detemir,insulin degludec,insulin degludec/liraglutide,insulin detemir,insulin glargine,insulin glargine/insulin lispro,insulin glargine/lixisenatide,insulin glargine/lixisenatide/metformin,insulin glargine/metformin,insulin glargine/metformin/sulfonylurea,insulin glulisine,insulin lispro,KW-2450,protamine zinc insulin,SM1-71,staurosporine,subetta	3643	16337	24954
BMP6	bone morphogenetic protein 6	ENSG00000153162	-1.634	5.1e-07	4.45e-06	Up	Extracellular Space	growth factor			654	12161	25644
IL1A	interleukin 1 alpha	ENSG00000115008	-1.815	1.01e-11	1.59e-10	Up	Extracellular Space	cytokine	efficacy,prognosis,unspecified application	anakinra,anakinra/methotrexate,MABp1,rilonacept,XB2001	3552	16175	24493
CSF2RB	colony stimulating factor 2 receptor subunit beta	ENSG00000100368	-2.621	3e-113	9.2e-111	Up	Plasma Membrane	transmembrane receptor		EPO/sargramostim,rituximab/sargramostim,sargramostim	1439	12983|12984	171081
IL6R	interleukin 6 receptor	ENSG00000160712	-2.63	5.65e-61	6.7e-59		Plasma Membrane	transmembrane receptor	efficacy	methotrexate/sarilumab,methotrexate/tocilizumab,sarilumab,satralizumab,tocilizumab	3570	16194	24499
